# Therapeutic blockade of IL-1β in PWH reduced the HIV reservoir via mechanisms of enhanced CD8 and CD4 effector function and reversal of monocyte dysfunction

**DOI:** 10.64898/2026.09.11.26362694

**Authors:** Ashish Arunkumar Sharma, Meghana Dropathi, Naseem Sadek, Danny Li, Rebecca Hoh, Rachel Rutishauser, Satish K Pillai, Irini Sereti, Nicolas Chomont, Steven Deeks, Priscilla Hsue, Rafick-Pierre Sekaly, Jeffrey Alan Tomalka, Sulggi Lee

## Abstract

Chronic IL-1β-driven inflammation contributes to cardiovascular risk and potentially HIV reservoir persistence in people with HIV (PWH); the effects of direct IL-1β blockade on HIV persistence have not been defined. We show in a cohort of PWH that canakinumab, an anti-IL-1β monoclonal antibody, is associated to the upregulation (Cana_Up) or the downregulation (Cana_Down) of unique sets of genes that are both associated with reduced HIV reservoir. Cana_Up genes are expressed mostly by CD4 and CD8 T cells and mapped to pathways of cell cycling (Myc, E2F, G2M) and Antigen Cross-Presentation. Th17 cells in the blood and gut tissue require IL-1 to differentiate and concomitantly express pathways reduced by canakinumab that lead to reduced reservoir. Participants with reduced reservoir after canakinumab showed significant enhancement of HIV-specific CD4 and CD8 effector function with increased frequencies of cells expressing the effector proteins IFNγ and Granzyme B and the marker of degranulation CD107a. CD14+ monocytes with the highest level of IL-1β also expressed the highest levels of Cana_Down genes that included inflammatory pathways (NF-kB, RELA) and PRC1/2 complex members that regulate epigenetic mediated closure of chromatin (EZH2, JARID2). These findings establish a mechanistic rationale for IL-1β blockade as a therapeutic intervention that effectively target the HIV reservoir by restoring functional HIV specific adaptive immune responses and reversing monocyte driven inflammatory dysfunction.

## Supplemental Table 1 for "Therapeutic blockade of IL-1β in PWH reduced the HIV reservoir via mechanisms of enhanced CD8 and CD4 effector function and reversal of monocyte dysfunction" (part 1 of 3)

### Sheet: README
Supplemental Table 1 — DEG and GSEA results by figure panel
One tab per figure panel that carries a differential expression or gene set enrichment analysis. Each tab lists the full set of genes or pathways tested — not only the significant ones — with effect size, nominal p, adjusted p/q, and leading-edge genes where applicable.
Tab	Panel	Analysis type	Rows	Status
Fig 1C - DEG Wk8 vs Wk0	Differential expression, Week 8 vs Week 0	Differential expression	13669	complete
Fig 1E - DEG cytokine pathways	Differential expression within the six Hallmark cytokine-signalling pathways	Differential expression	837	complete
Fig 1F - GSEA Tx vs dHIVDNA	Gene set enrichment, treatment contrast and Δ-HIV DNA contrast	GSEA / enrichment	69	complete
Fig 1G - PLACEHOLDER	SCOPE validation: pathway NES vs TILDA and plasma IL-1β	Differential expression	—	PLACEHOLDER — awaiting data
Fig 1H - PLACEHOLDER	Cana_Up co-expression network (SCOPE)	Correlation network	—	PLACEHOLDER — awaiting data
ExtD 3E - Cana LE genes	Leading-edge genes of the Cana_Up and Cana_Down signatures	GSEA / enrichment	236	complete
ExtD 3F - GSEA TF targets	Transcription-factor target set enrichment	GSEA / enrichment	35	complete
Fig 2D - CD4 module scores	Pathway module scores across CD4+ T cell subsets	GSEA / enrichment	161	complete
Fig 2G - PLACEHOLDER	Gut HIV DNA+ vs HIV DNA− pathway comparison	Differential expression	—	PLACEHOLDER — awaiting data
Fig 3B - CD8 module scores	Pathway module scores across CD8+ T cell subsets	GSEA / enrichment	92	complete
Fig 3L - PLACEHOLDER	Anti-PD1 CD8 effector signature mapping	Differential expression	—	PLACEHOLDER — awaiting data
Fig 4E - Mono module scores	Pathway module scores across monocyte subsets	GSEA / enrichment	69	complete
Fig 4G - Cross-lineage genes	Top Cana_Down and Cana_Up genes across monocytes, CD8 and CD4	Differential expression	115	complete
ExtD 4E - PBMC module scores	Pathway module scores across major PBMC subsets	GSEA / enrichment	184	complete
ExtD 4F - PLACEHOLDER	Cana_Down leading-edge genes in gut TRM subsets	Differential expression	—	PLACEHOLDER — awaiting data
Supp - DEG vs dHIVDNA	Gene-level association with change in HIV reservoir (Δ-HIV DNA)	Differential expression	13669	complete
Ref - Cana signatures	Cana_Up and Cana_Down signature membership	Differential expression	236	complete
Column conventions
• logFC — log2 fold change, Week 8 relative to Week 0.
• NES — normalised enrichment score from fgsea (minSize=10, maxSize=500, nPermSimple=10000).
• p (nominal) — uncorrected p value. q — Benjamini–Hochberg adjusted p value.
• Leading edge — comma-separated genes driving the enrichment, in rank order.
• Δ-HIV DNA — per-donor change in HIV DNA copies per million CD4+ T cells, Week 8 / Week 0.
• Cana_Up / Cana_Down — signatures defined in Fig 1E; internally CYTOKINE_UP/DOWN_WITH_TREATMENT.
• Blank cells in a statistics column mean the gene was not expressed and therefore not tested.

### Sheet: Fig 1C - DEG Wk8 vs Wk0
Figure 1C — Differential expression, Week 8 vs Week 0
All genes passing the expression filter. Paired limma + voomWithQualityWeights, donor as blocking factor. Volcano colouring uses q<0.05 (dark) and nominal p<0.05 (light).
n = 13,669 rows — full set tested
Gene	Ensembl ID	Description	logFC (Wk8/Wk0)	AveExpr	t	p (nominal)	q (BH)	Direction	Significance
LRRN3	ENSG00000173114	protein_coding	0.525021	3.72782	9.10813	1.83978e-07	0.0025148	Up	FDR<0.05
GPX3	ENSG00000211445	protein_coding	-0.518733	3.21637	-7.86426	1.14212e-06	0.0064917	Down	FDR<0.05
IL17B	ENSG00000127743	protein_coding	-1.65162	-1.20676	-7.72176	1.42476e-06	0.0064917	Down	FDR<0.05
NTN5	ENSG00000142233	protein_coding	-0.811102	0.879177	-7.40187	2.36282e-06	0.00807433	Down	FDR<0.05
VCAM1	ENSG00000162692	protein_coding	-0.969503	-1.37467	-6.70021	7.51301e-06	0.0114992	Down	FDR<0.05
CCR9	ENSG00000173585	protein_coding	0.974677	1.60104	6.69702	7.55374e-06	0.0114992	Up	FDR<0.05
STEAP3	ENSG00000115107	protein_coding	-0.448743	2.60837	-6.63863	8.34229e-06	0.0114992	Down	FDR<0.05
UCHL5	ENSG00000116750	protein_coding	0.397368	4.13552	6.58272	9.17822e-06	0.0114992	Up	FDR<0.05
SEMA6B	ENSG00000167680	protein_coding	1.46996	0.88702	6.51451	1.03185e-05	0.0114992	Up	FDR<0.05
SLC22A31	ENSG00000259803	protein_coding	-1.07394	-1.1816	-6.49087	1.07474e-05	0.0114992	Down	FDR<0.05
ATG2A	ENSG00000110046	protein_coding	-0.453355	7.2246	-6.36527	1.33614e-05	0.0114992	Down	FDR<0.05
ISL2	ENSG00000159556	protein_coding	-0.455514	1.93735	-6.28682	1.53244e-05	0.0114992	Down	FDR<0.05
CYP2S1	ENSG00000167600	protein_coding	-0.443702	3.41347	-6.24025	1.66304e-05	0.0114992	Down	FDR<0.05
JCHAIN	ENSG00000132465	protein_coding	0.70659	5.90283	6.23216	1.68686e-05	0.0114992	Up	FDR<0.05
GPR34	ENSG00000171659	protein_coding	0.73671	1.50161	6.22278	1.71497e-05	0.0114992	Up	FDR<0.05
CES1	ENSG00000198848	protein_coding	-0.410995	4.38438	-6.22261	1.71549e-05	0.0114992	Down	FDR<0.05
FRRS1	ENSG00000156869	protein_coding	0.63933	1.91269	6.19889	1.78876e-05	0.0114992	Up	FDR<0.05
GPR82	ENSG00000171657	protein_coding	1.1065	-0.116064	6.19427	1.80341e-05	0.0114992	Up	FDR<0.05
SLC25A40	ENSG00000075303	protein_coding	0.379109	4.36479	6.18817	1.82294e-05	0.0114992	Up	FDR<0.05
IER3	ENSG00000137331	protein_coding	-0.410735	3.49932	-6.1801	1.84911e-05	0.0114992	Down	FDR<0.05
PRSS51	ENSG00000253649	protein_coding	-1.04333	-1.21586	-6.15911	1.91908e-05	0.0114992	Down	FDR<0.05
ICAM1	ENSG00000090339	protein_coding	-0.402038	5.44188	-6.07364	2.23369e-05	0.0114992	Down	FDR<0.05
ASNSD1	ENSG00000138381	protein_coding	0.448345	3.03799	6.06368	2.27371e-05	0.0114992	Up	FDR<0.05
CLDN20	ENSG00000171217	protein_coding	-1.18933	-1.75944	-6.0495	2.332e-05	0.0114992	Down	FDR<0.05
ABCD3	ENSG00000117528	protein_coding	0.43804	3.78592	6.02635	2.43049e-05	0.0114992	Up	FDR<0.05
ADORA3	ENSG00000282608	protein_coding	0.689642	2.29843	5.98373	2.62333e-05	0.0114992	Up	FDR<0.05
SCCPDH	ENSG00000143653	protein_coding	0.319701	3.60982	5.98061	2.6381e-05	0.0114992	Up	FDR<0.05
HRH4	ENSG00000134489	protein_coding	0.651212	1.59562	5.97966	2.64257e-05	0.0114992	Up	FDR<0.05
SLC45A3	ENSG00000158715	protein_coding	0.390791	3.61231	5.96493	2.71343e-05	0.0114992	Up	FDR<0.05
FAM126A	ENSG00000122591	protein_coding	0.5183	3.90417	5.96186	2.72843e-05	0.0114992	Up	FDR<0.05
PPIL3	ENSG00000240344	protein_coding	0.419346	3.44229	5.92985	2.89026e-05	0.0114992	Up	FDR<0.05
RHEX	ENSG00000263961	protein_coding	0.673497	0.631245	5.90778	3.00759e-05	0.0114992	Up	FDR<0.05
MAP1LC3A	ENSG00000101460	protein_coding	-0.512748	3.88675	-5.90586	3.01805e-05	0.0114992	Down	FDR<0.05
BMI1	ENSG00000168283	protein_coding	0.452135	3.82598	5.90146	3.04214e-05	0.0114992	Up	FDR<0.05
IDH1	ENSG00000138413	protein_coding	0.272177	5.0972	5.82078	3.52083e-05	0.0114992	Up	FDR<0.05
C1orf116	ENSG00000182795	protein_coding	-0.720307	0.357267	-5.81145	3.58108e-05	0.0114992	Down	FDR<0.05
ALK	ENSG00000171094	protein_coding	1.48838	-2.84636	5.80796	3.60383e-05	0.0114992	Up	FDR<0.05
ZNF823	ENSG00000197933	protein_coding	0.660326	1.42063	5.80649	3.61352e-05	0.0114992	Up	FDR<0.05
PER1	ENSG00000179094	protein_coding	-0.351373	5.46781	-5.79778	3.67125e-05	0.0114992	Down	FDR<0.05
PLXND1	ENSG00000004399	protein_coding	-0.350384	6.52931	-5.79442	3.69374e-05	0.0114992	Down	FDR<0.05
FAM124B	ENSG00000124019	protein_coding	0.554516	0.602476	5.77618	3.81855e-05	0.0114992	Up	FDR<0.05
PCYT1B	ENSG00000102230	protein_coding	-0.813802	-0.130246	-5.77432	3.83153e-05	0.0114992	Down	FDR<0.05
PECR	ENSG00000115425	protein_coding	0.361683	3.01062	5.77294	3.84117e-05	0.0114992	Up	FDR<0.05
ZNF92	ENSG00000146757	protein_coding	0.573011	2.73032	5.76451	3.90066e-05	0.0114992	Up	FDR<0.05
LRP1	ENSG00000123384	protein_coding	-0.41193	6.89952	-5.74962	4.00815e-05	0.0114992	Down	FDR<0.05
ANK1	ENSG00000029534	protein_coding	-0.409713	4.26057	-5.72984	4.15576e-05	0.0114992	Down	FDR<0.05
PARM1	ENSG00000169116	protein_coding	0.420121	2.20958	5.72761	4.17271e-05	0.0114992	Up	FDR<0.05
BCL3	ENSG00000069399	protein_coding	-0.545716	7.31145	-5.72725	4.17546e-05	0.0114992	Down	FDR<0.05
G0S2	ENSG00000123689	protein_coding	-0.52023	1.15761	-5.71344	4.28242e-05	0.0114992	Down	FDR<0.05
SNRPB2	ENSG00000125870	protein_coding	0.275132	5.23562	5.68316	4.52687e-05	0.0114992	Up	FDR<0.05
RAB20	ENSG00000139832	protein_coding	-0.601713	3.30799	-5.6815	4.5407e-05	0.0114992	Down	FDR<0.05
ZNF699	ENSG00000196110	protein_coding	0.586817	1.98396	5.68116	4.5435e-05	0.0114992	Up	FDR<0.05
ABRACL	ENSG00000146386	protein_coding	0.296146	4.98383	5.66826	4.65245e-05	0.0114992	Up	FDR<0.05
RPGRIP1	ENSG00000092200	protein_coding	-0.367442	3.05291	-5.63643	4.93311e-05	0.0114992	Down	FDR<0.05
UBE2E1	ENSG00000170142	protein_coding	0.278324	4.30219	5.63349	4.95988e-05	0.0114992	Up	FDR<0.05
INSIG2	ENSG00000125629	protein_coding	0.466397	2.70049	5.63339	4.96076e-05	0.0114992	Up	FDR<0.05
AASS	ENSG00000008311	protein_coding	0.765862	0.542658	5.62864	5.00439e-05	0.0114992	Up	FDR<0.05
IER3IP1	ENSG00000134049	protein_coding	0.506615	2.96916	5.62471	5.04076e-05	0.0114992	Up	FDR<0.05
CCL3	ENSG00000277632	protein_coding	-0.643817	-0.943556	-5.61121	5.16783e-05	0.0114992	Down	FDR<0.05
SGPP1	ENSG00000126821	protein_coding	0.422746	3.80897	5.61005	5.17895e-05	0.0114992	Up	FDR<0.05
CHERP	ENSG00000085872	protein_coding	-0.29318	5.73671	-5.58827	5.39153e-05	0.0114992	Down	FDR<0.05
EPHB3	ENSG00000182580	protein_coding	-0.702501	0.50358	-5.5761	5.51425e-05	0.0114992	Down	FDR<0.05
CEP20	ENSG00000133393	protein_coding	0.448605	3.76608	5.57404	5.53534e-05	0.0114992	Up	FDR<0.05
ARL1	ENSG00000120805	protein_coding	0.395245	3.94868	5.55422	5.7422e-05	0.0114992	Up	FDR<0.05
UBE2J1	ENSG00000198833	protein_coding	0.392894	6.69229	5.54738	5.81547e-05	0.0114992	Up	FDR<0.05
CASP9	ENSG00000132906	protein_coding	-0.314179	4.47926	-5.5376	5.92193e-05	0.0114992	Down	FDR<0.05
FSTL3	ENSG00000070404	protein_coding	-0.421713	2.88408	-5.53506	5.94984e-05	0.0114992	Down	FDR<0.05
DGKG	ENSG00000058866	protein_coding	-0.402385	3.03191	-5.52632	6.04721e-05	0.0114992	Down	FDR<0.05
PLXNA2	ENSG00000076356	protein_coding	-0.49302	2.81204	-5.52473	6.06507e-05	0.0114992	Down	FDR<0.05
DYRK4	ENSG00000010219	protein_coding	0.294104	4.02927	5.52298	6.08478e-05	0.0114992	Up	FDR<0.05
OXR1	ENSG00000164830	protein_coding	0.427522	3.7241	5.518	6.1414e-05	0.0114992	Up	FDR<0.05
MYEOV	ENSG00000172927	protein_coding	-0.656305	0.615934	-5.51293	6.19956e-05	0.0114992	Down	FDR<0.05
CCP110	ENSG00000103540	protein_coding	0.387634	3.27714	5.5116	6.21486e-05	0.0114992	Up	FDR<0.05
C2orf50	ENSG00000150873	protein_coding	-0.810561	-0.702544	-5.49977	6.35313e-05	0.0114992	Down	FDR<0.05
NDUFB5	ENSG00000136521	protein_coding	0.262003	5.14669	5.49859	6.36699e-05	0.0114992	Up	FDR<0.05
SH2B2	ENSG00000160999	protein_coding	-0.417186	5.47897	-5.49271	6.43712e-05	0.0114992	Down	FDR<0.05
SLC46A2	ENSG00000119457	protein_coding	-0.361955	3.20087	-5.48933	6.47769e-05	0.0114992	Down	FDR<0.05
DUSP11	ENSG00000144048	protein_coding	0.254224	4.84929	5.46874	6.73105e-05	0.0115769	Up	FDR<0.05
TMED5	ENSG00000117500	protein_coding	0.341028	5.8371	5.4604	6.83656e-05	0.0115769	Up	FDR<0.05
RAB42	ENSG00000188060	protein_coding	-1.40412	-2.30993	-5.46001	6.8415e-05	0.0115769	Down	FDR<0.05
TMED7	ENSG00000134970	protein_coding	0.356671	4.84807	5.45224	6.94145e-05	0.0115769	Up	FDR<0.05
PLPP5	ENSG00000147535	protein_coding	0.236921	5.22848	5.45197	6.94494e-05	0.0115769	Up	FDR<0.05
GTF2F2	ENSG00000188342	protein_coding	0.347362	3.25065	5.43706	7.14105e-05	0.0116604	Up	FDR<0.05
CD200R1	ENSG00000163606	protein_coding	0.489859	3.18195	5.43307	7.19454e-05	0.0116604	Up	FDR<0.05
C1orf50	ENSG00000164008	protein_coding	0.489976	1.57868	5.42165	7.34981e-05	0.0116604	Up	FDR<0.05
SEC11C	ENSG00000166562	protein_coding	0.389191	3.96063	5.41823	7.39689e-05	0.0116604	Up	FDR<0.05
LRRC40	ENSG00000066557	protein_coding	0.567924	2.95993	5.41151	7.49058e-05	0.0116604	Up	FDR<0.05
MTHFD2	ENSG00000065911	protein_coding	0.371542	3.46754	5.40547	7.57576e-05	0.0116604	Up	FDR<0.05
DENND2C	ENSG00000175984	protein_coding	0.733414	-0.374982	5.39682	7.6996e-05	0.0116604	Up	FDR<0.05
EEF1AKMT1	ENSG00000150456	protein_coding	0.504768	1.75982	5.39249	7.76227e-05	0.0116604	Up	FDR<0.05
CPA3	ENSG00000163751	protein_coding	0.468896	2.49871	5.39245	7.7628e-05	0.0116604	Up	FDR<0.05
C1GALT1	ENSG00000106392	protein_coding	0.30528	4.80871	5.38302	7.90135e-05	0.0116721	Up	FDR<0.05
PLK3	ENSG00000173846	protein_coding	-0.263749	5.31449	-5.38033	7.94134e-05	0.0116721	Down	FDR<0.05
APOBEC3D	ENSG00000243811	protein_coding	0.497446	1.77627	5.37267	8.05631e-05	0.0117151	Up	FDR<0.05
CCR8	ENSG00000179934	protein_coding	0.583312	-0.113253	5.36201	8.21915e-05	0.0117759	Up	FDR<0.05
CMPK1	ENSG00000162368	protein_coding	0.350813	5.96786	5.35171	8.37981e-05	0.0117759	Up	FDR<0.05
NUS1	ENSG00000153989	protein_coding	0.332696	4.3778	5.34728	8.44997e-05	0.0117759	Up	FDR<0.05
NECTIN2	ENSG00000130202	protein_coding	-0.321746	3.35892	-5.34152	8.54192e-05	0.0117759	Down	FDR<0.05
GAA	ENSG00000171298	protein_coding	-0.349808	7.23049	-5.33842	8.59192e-05	0.0117759	Down	FDR<0.05
ZFP28	ENSG00000196867	protein_coding	0.468948	1.78466	5.33155	8.70377e-05	0.0117759	Up	FDR<0.05
FAM98A	ENSG00000119812	protein_coding	0.249052	4.48539	5.31562	8.96879e-05	0.0117759	Up	FDR<0.05
USP19	ENSG00000172046	protein_coding	-0.266663	6.84949	-5.30929	9.07648e-05	0.0117759	Down	FDR<0.05
ZFAND1	ENSG00000104231	protein_coding	0.506133	3.20114	5.29487	9.32667e-05	0.0117759	Up	FDR<0.05
MANF	ENSG00000145050	protein_coding	0.234948	5.25791	5.29463	9.33101e-05	0.0117759	Up	FDR<0.05
PIK3C2A	ENSG00000011405	protein_coding	0.401816	4.22944	5.29082	9.39837e-05	0.0117759	Up	FDR<0.05
MNT	ENSG00000070444	protein_coding	-0.284578	6.07765	-5.28784	9.45133e-05	0.0117759	Down	FDR<0.05
SELP	ENSG00000174175	protein_coding	-0.378957	3.37819	-5.28369	9.5256e-05	0.0117759	Down	FDR<0.05
DEFA3	ENSG00000239839	protein_coding	-0.786389	3.71088	-5.28259	9.54542e-05	0.0117759	Down	FDR<0.05
NDFIP2	ENSG00000102471	protein_coding	0.564211	1.28052	5.27525	9.67885e-05	0.0117759	Up	FDR<0.05
RNF2	ENSG00000121481	protein_coding	0.277583	4.31189	5.27023	9.77102e-05	0.0117759	Up	FDR<0.05
ZNF682	ENSG00000197124	protein_coding	0.742992	0.555887	5.26215	9.92143e-05	0.0117759	Up	FDR<0.05
UGT2B11	ENSG00000213759	protein_coding	1.17635	-1.33767	5.26044	9.95362e-05	0.0117759	Up	FDR<0.05
OTX1	ENSG00000115507	protein_coding	-0.58427	2.20744	-5.25563	0.000100446	0.0117759	Down	FDR<0.05
ZNF254	ENSG00000213096	protein_coding	0.543632	1.97567	5.25471	0.000100622	0.0117759	Up	FDR<0.05
SLC22A16	ENSG00000004809	protein_coding	-0.616575	0.364779	-5.25396	0.000100764	0.0117759	Down	FDR<0.05
MS4A7	ENSG00000166927	protein_coding	0.300321	5.32656	5.24659	0.000102179	0.0117759	Up	FDR<0.05
FBXO30	ENSG00000118496	protein_coding	0.439579	3.25074	5.2429	0.000102896	0.0117759	Up	FDR<0.05
RNFT1	ENSG00000189050	protein_coding	0.424063	3.40297	5.2418	0.000103112	0.0117759	Up	FDR<0.05
SPOCD1	ENSG00000134668	protein_coding	-0.450289	1.43052	-5.2357	0.00010431	0.0117759	Down	FDR<0.05
NTSR1	ENSG00000101188	protein_coding	-0.551709	1.42183	-5.22704	0.000106037	0.0117759	Down	FDR<0.05
CFAP251	ENSG00000158023	protein_coding	-0.760032	-0.133456	-5.21603	0.000108274	0.0117759	Down	FDR<0.05
B3GNTL1	ENSG00000175711	protein_coding	-0.323724	4.6761	-5.21139	0.000109231	0.0117759	Down	FDR<0.05
SGO2	ENSG00000163535	protein_coding	0.692184	1.10128	5.20406	0.000110762	0.0117759	Up	FDR<0.05
BTF3L4	ENSG00000134717	protein_coding	0.322752	4.88572	5.20311	0.000110962	0.0117759	Up	FDR<0.05
RGL3	ENSG00000205517	protein_coding	-0.567226	1.19218	-5.20135	0.000111333	0.0117759	Down	FDR<0.05
P2RY14	ENSG00000174944	protein_coding	0.536812	3.25176	5.19889	0.000111855	0.0117759	Up	FDR<0.05
AMPD2	ENSG00000116337	protein_coding	-0.381586	7.61298	-5.19501	0.000112682	0.0117759	Down	FDR<0.05
PLAC8	ENSG00000145287	protein_coding	0.21455	6.77288	5.18617	0.000114592	0.0117759	Up	FDR<0.05
ATG4A	ENSG00000101844	protein_coding	0.300352	3.67082	5.18228	0.000115443	0.0117759	Up	FDR<0.05
SIGLEC7	ENSG00000168995	protein_coding	-0.376126	4.574	-5.17605	0.000116818	0.0117759	Down	FDR<0.05
CDC42BPB	ENSG00000198752	protein_coding	-0.310637	3.02783	-5.17087	0.000117976	0.0117759	Down	FDR<0.05
SPINT1	ENSG00000166145	protein_coding	-0.288854	4.85707	-5.16796	0.000118631	0.0117759	Down	FDR<0.05
CCDC112	ENSG00000164221	protein_coding	0.493318	2.05639	5.16683	0.000118885	0.0117759	Up	FDR<0.05
CORO7	ENSG00000262246	protein_coding	-0.30602	5.38787	-5.16648	0.000118965	0.0117759	Down	FDR<0.05
GFOD1	ENSG00000145990	protein_coding	0.308452	4.08793	5.1636	0.00011962	0.0117759	Up	FDR<0.05
SKIV2L	ENSG00000204351	protein_coding	-0.231376	6.52571	-5.1593	0.000120602	0.0117759	Down	FDR<0.05
DISP3	ENSG00000204624	protein_coding	-0.86727	-0.875715	-5.15894	0.000120686	0.0117759	Down	FDR<0.05
PLEKHF2	ENSG00000175895	protein_coding	0.337813	4.36161	5.15871	0.000120739	0.0117759	Up	FDR<0.05
CD14	ENSG00000170458	protein_coding	-0.445731	8.60921	-5.1587	0.00012074	0.0117759	Down	FDR<0.05
H1-0	ENSG00000189060	protein_coding	-0.336778	4.30221	-5.15356	0.000121929	0.0117759	Down	FDR<0.05
S1PR3	ENSG00000213694	protein_coding	0.352716	3.74338	5.15212	0.000122264	0.0117759	Up	FDR<0.05
RAVER2	ENSG00000162437	protein_coding	0.508231	1.30857	5.15182	0.000122333	0.0117759	Up	FDR<0.05
NETO1	ENSG00000166342	protein_coding	0.783622	-0.599852	5.13928	0.000125293	0.0118782	Up	FDR<0.05
SLC9A1	ENSG00000090020	protein_coding	-0.367459	6.11849	-5.13851	0.000125477	0.0118782	Down	FDR<0.05
EIF3CL	ENSG00000205609	protein_coding	-0.772638	-0.445115	-5.13595	0.000126091	0.0118782	Down	FDR<0.05
GCH1	ENSG00000131979	protein_coding	0.229456	5.18908	5.13128	0.00012722	0.0118782	Up	FDR<0.05
PIGQ	ENSG00000007541	protein_coding	-0.2675	5.4523	-5.12586	0.000128543	0.0118782	Down	FDR<0.05
DPEP3	ENSG00000141096	protein_coding	-0.443601	3.5097	-5.12087	0.000129772	0.0118782	Down	FDR<0.05
NFU1	ENSG00000169599	protein_coding	0.364774	3.51391	5.12082	0.000129786	0.0118782	Up	FDR<0.05
PRF1	ENSG00000180644	protein_coding	-0.283657	8.9116	-5.11855	0.000130348	0.0118782	Down	FDR<0.05
HIGD1A	ENSG00000181061	protein_coding	0.47614	3.23069	5.11325	0.000131676	0.0118961	Up	FDR<0.05
IRF6	ENSG00000117595	protein_coding	-0.577482	0.229615	-5.10491	0.000133792	0.0118961	Down	FDR<0.05
OSBP2	ENSG00000184792	protein_coding	-0.569549	4.78493	-5.098	0.000135571	0.0118961	Down	FDR<0.05
RHOF	ENSG00000139725	protein_coding	-0.38497	2.90739	-5.09797	0.000135578	0.0118961	Down	FDR<0.05
TELO2	ENSG00000100726	protein_coding	-0.238225	5.41136	-5.09386	0.000136647	0.0118961	Down	FDR<0.05
EPHB2	ENSG00000133216	protein_coding	-0.523927	1.11987	-5.09259	0.000136981	0.0118961	Down	FDR<0.05
PEAR1	ENSG00000187800	protein_coding	-0.53762	2.07304	-5.09136	0.000137302	0.0118961	Down	FDR<0.05
NNAT	ENSG00000053438	protein_coding	0.811201	0.316275	5.09059	0.000137507	0.0118961	Up	FDR<0.05
KIN	ENSG00000151657	protein_coding	0.351251	3.92402	5.08598	0.000138724	0.0119017	Up	FDR<0.05
IL2RA	ENSG00000134460	protein_coding	0.277923	3.74168	5.08367	0.000139338	0.0119017	Up	FDR<0.05
C1QTNF4	ENSG00000172247	protein_coding	-0.734427	-0.287825	-5.08051	0.000140184	0.0119017	Down	FDR<0.05
RLN1	ENSG00000107018	protein_coding	1.59123	-2.5705	5.07718	0.000141081	0.0119039	Up	FDR<0.05
NDUFA12	ENSG00000184752	protein_coding	0.212378	5.66626	5.07162	0.000142592	0.0119108	Up	FDR<0.05
EPHB6	ENSG00000106123	protein_coding	-0.269809	5.32921	-5.07047	0.000142905	0.0119108	Down	FDR<0.05
ZBED1	ENSG00000214717	protein_coding	-0.211427	6.13501	-5.06682	0.000143909	0.0119218	Down	FDR<0.05
EVPL	ENSG00000167880	protein_coding	-0.788433	0.0520865	-5.06189	0.000145274	0.0119624	Down	FDR<0.05
ADAM17	ENSG00000151694	protein_coding	0.283387	4.66362	5.05441	0.000147374	0.0119754	Up	FDR<0.05
CEP126	ENSG00000110318	protein_coding	0.430307	1.73165	5.05236	0.000147954	0.0119754	Up	FDR<0.05
ARL13B	ENSG00000169379	protein_coding	0.581943	0.886447	5.04659	0.0001496	0.0119754	Up	FDR<0.05
LRRC56	ENSG00000161328	protein_coding	-0.346115	2.50066	-5.04348	0.000150494	0.0119754	Down	FDR<0.05
MAP10	ENSG00000212916	protein_coding	0.511633	1.17841	5.04287	0.000150672	0.0119754	Up	FDR<0.05
GASK1B	ENSG00000164125	protein_coding	0.354424	4.4507	5.04281	0.000150689	0.0119754	Up	FDR<0.05
ZNF235	ENSG00000159917	protein_coding	0.495517	2.09613	5.03815	0.000152043	0.0119884	Up	FDR<0.05
EPOR	ENSG00000187266	protein_coding	-0.294672	4.2291	-5.03557	0.000152797	0.0119884	Down	FDR<0.05
CNGA4	ENSG00000132259	protein_coding	-0.987452	-1.06708	-5.03324	0.000153484	0.0119884	Down	FDR<0.05
TCF12	ENSG00000140262	protein_coding	0.271012	4.8992	5.02366	0.000156334	0.0121016	Up	FDR<0.05
ARL5B	ENSG00000165997	protein_coding	0.42302	3.63601	5.02075	0.000157211	0.0121016	Up	FDR<0.05
BRD3	ENSG00000169925	protein_coding	-0.203578	4.91325	-5.01684	0.000158396	0.0121016	Down	FDR<0.05
ANO8	ENSG00000074855	protein_coding	-0.272099	4.27182	-5.01658	0.000158474	0.0121016	Down	FDR<0.05
CD47	ENSG00000196776	protein_coding	0.275183	7.27285	5.00405	0.000162341	0.012328	Up	FDR<0.05
VPS16	ENSG00000215305	protein_coding	-0.217993	5.79962	-4.99781	0.0001643	0.0123773	Down	FDR<0.05
ARHGAP5	ENSG00000100852	protein_coding	0.358379	2.25742	4.99623	0.000164801	0.0123773	Up	FDR<0.05
PM20D2	ENSG00000146281	protein_coding	0.432959	2.8688	4.99136	0.000166353	0.0124256	Up	FDR<0.05
NDUFAF1	ENSG00000137806	protein_coding	0.287346	3.46612	4.98273	0.000169142	0.0125653	Up	FDR<0.05
PPL	ENSG00000118898	protein_coding	-0.473855	1.87045	-4.97945	0.000170215	0.0125766	Down	FDR<0.05
ULK1	ENSG00000177169	protein_coding	-0.340887	7.56348	-4.97355	0.000172161	0.0126066	Down	FDR<0.05
C1GALT1C1	ENSG00000171155	protein_coding	0.366413	3.23557	4.96819	0.000173948	0.0126066	Up	FDR<0.05
ETNK1	ENSG00000139163	protein_coding	0.407649	4.80248	4.96798	0.000174018	0.0126066	Up	FDR<0.05
KPNA5	ENSG00000196911	protein_coding	0.602504	2.7492	4.96452	0.000175186	0.0126066	Up	FDR<0.05
F5	ENSG00000198734	protein_coding	-0.420363	5.32967	-4.96438	0.000175232	0.0126066	Down	FDR<0.05
CSRNP1	ENSG00000144655	protein_coding	-0.34364	5.58358	-4.95688	0.000177787	0.0127234	Down	FDR<0.05
EIF2A	ENSG00000144895	protein_coding	0.282007	5.83116	4.95146	0.000179656	0.0127248	Up	FDR<0.05
SMNDC1	ENSG00000119953	protein_coding	0.192345	5.29023	4.95142	0.000179668	0.0127248	Up	FDR<0.05
TNNT3	ENSG00000130595	protein_coding	-0.404896	2.14671	-4.93741	0.000184596	0.0130064	Down	FDR<0.05
GKAP1	ENSG00000165113	protein_coding	0.524101	1.20642	4.92232	0.00019006	0.0130342	Up	FDR<0.05
ZNF684	ENSG00000117010	protein_coding	0.623378	0.955458	4.92102	0.000190539	0.0130342	Up	FDR<0.05
ADAMTSL4	ENSG00000143382	protein_coding	-0.402051	5.76682	-4.91895	0.000191302	0.0130342	Down	FDR<0.05
C18orf54	ENSG00000166845	protein_coding	0.665047	1.16626	4.9174	0.000191879	0.0130342	Up	FDR<0.05
OLIG2	ENSG00000205927	protein_coding	0.589671	1.70325	4.91736	0.000191893	0.0130342	Up	FDR<0.05
MRPS35	ENSG00000061794	protein_coding	0.23587	4.55828	4.91632	0.000192278	0.0130342	Up	FDR<0.05
SNX29	ENSG00000048471	protein_coding	-0.23292	5.19601	-4.91324	0.000193427	0.0130342	Down	FDR<0.05
ADRB2	ENSG00000169252	protein_coding	0.40258	5.07399	4.91319	0.000193445	0.0130342	Up	FDR<0.05
TAC4	ENSG00000176358	protein_coding	0.660051	-0.444189	4.91173	0.000193993	0.0130342	Up	FDR<0.05
CLNS1A	ENSG00000074201	protein_coding	0.271243	5.24997	4.91031	0.000194526	0.0130342	Up	FDR<0.05
SC5D	ENSG00000109929	protein_coding	0.399127	3.58843	4.90547	0.000196357	0.0130927	Up	FDR<0.05
ZNF181	ENSG00000197841	protein_coding	0.601808	2.1138	4.9017	0.000197798	0.0131248	Up	FDR<0.05
RALGPS2	ENSG00000116191	protein_coding	0.311367	4.83753	4.89126	0.000201835	0.0132634	Up	FDR<0.05
GOLIM4	ENSG00000173905	protein_coding	0.388459	2.03726	4.89125	0.000201839	0.0132634	Up	FDR<0.05
GIMAP7	ENSG00000179144	protein_coding	0.259484	6.63177	4.88765	0.000203254	0.0132634	Up	FDR<0.05
DGKH	ENSG00000102780	protein_coding	0.498333	2.80798	4.88383	0.000204763	0.0132634	Up	FDR<0.05
NCK1	ENSG00000158092	protein_coding	0.300079	4.01998	4.87991	0.000206327	0.0132634	Up	FDR<0.05
FAM241A	ENSG00000174749	protein_coding	0.367234	2.92688	4.87903	0.000206678	0.0132634	Up	FDR<0.05
VARS1	ENSG00000204394	protein_coding	-0.287543	5.89561	-4.87589	0.000207942	0.0132634	Down	FDR<0.05
DRAM2	ENSG00000156171	protein_coding	0.229523	5.76494	4.87183	0.000209584	0.0132634	Up	FDR<0.05
PRSS41	ENSG00000215148	protein_coding	1.112	-1.66524	4.87113	0.000209869	0.0132634	Up	FDR<0.05
PALM	ENSG00000099864	protein_coding	-0.970228	-1.00339	-4.86403	0.000212779	0.0132634	Down	FDR<0.05
BAHCC1	ENSG00000266074	protein_coding	-0.361344	2.55305	-4.86165	0.000213764	0.0132634	Down	FDR<0.05
SSB	ENSG00000138385	protein_coding	0.326783	4.44993	4.85863	0.000215022	0.0132634	Up	FDR<0.05
THUMPD2	ENSG00000138050	protein_coding	0.374622	2.48051	4.85829	0.000215165	0.0132634	Up	FDR<0.05
CPT1A	ENSG00000110090	protein_coding	-0.290776	6.62035	-4.85719	0.000215626	0.0132634	Down	FDR<0.05
TP53INP2	ENSG00000078804	protein_coding	-0.367424	4.53744	-4.85439	0.0002168	0.0132634	Down	FDR<0.05
PAG1	ENSG00000076641	protein_coding	0.249025	6.08083	4.85239	0.000217644	0.0132634	Up	FDR<0.05
APP	ENSG00000142192	protein_coding	-0.328333	5.60141	-4.84788	0.000219558	0.0132634	Down	FDR<0.05
XPC	ENSG00000154767	protein_coding	-0.257871	5.1596	-4.8477	0.000219632	0.0132634	Down	FDR<0.05
FGF11	ENSG00000161958	protein_coding	-1.32798	-2.4519	-4.84581	0.000220442	0.0132634	Down	FDR<0.05
POR	ENSG00000127948	protein_coding	-0.296207	6.43488	-4.84467	0.000220932	0.0132634	Down	FDR<0.05
PTK6	ENSG00000101213	protein_coding	-0.57782	1.15083	-4.84215	0.000222014	0.0132634	Down	FDR<0.05
FAXDC2	ENSG00000170271	protein_coding	-0.438218	5.05007	-4.83889	0.000223425	0.0132634	Down	FDR<0.05
RMDN2	ENSG00000115841	protein_coding	0.50428	1.2947	4.83791	0.00022385	0.0132634	Up	FDR<0.05
PANK4	ENSG00000157881	protein_coding	-0.221442	5.55223	-4.83649	0.00022447	0.0132634	Down	FDR<0.05
TIMM23	ENSG00000265354	protein_coding	0.237033	4.73864	4.82808	0.00022817	0.0132634	Up	FDR<0.05
AMMECR1	ENSG00000101935	protein_coding	0.270903	3.8488	4.82589	0.000229146	0.0132634	Up	FDR<0.05
TLE3	ENSG00000140332	protein_coding	-0.455113	8.18863	-4.81976	0.000231897	0.0132634	Down	FDR<0.05
ACAD10	ENSG00000111271	protein_coding	-0.184122	5.12622	-4.81833	0.000232543	0.0132634	Down	FDR<0.05
DNAH8	ENSG00000124721	protein_coding	0.851091	-1.05564	4.81543	0.000233855	0.0132634	Up	FDR<0.05
PSMA4	ENSG00000041357	protein_coding	0.312918	5.29642	4.81371	0.000234642	0.0132634	Up	FDR<0.05
NME9	ENSG00000181322	protein_coding	0.977266	-1.5837	4.81146	0.000235669	0.0132634	Up	FDR<0.05
NCOR2	ENSG00000196498	protein_coding	-0.312248	7.46222	-4.80725	0.000237611	0.0132634	Down	FDR<0.05
NUDT21	ENSG00000167005	protein_coding	0.262509	5.42881	4.80508	0.000238617	0.0132634	Up	FDR<0.05
TES	ENSG00000135269	protein_coding	0.178206	6.94451	4.80344	0.00023938	0.0132634	Up	FDR<0.05
MRPL33	ENSG00000243147	protein_coding	0.280634	3.48916	4.8029	0.000239633	0.0132634	Up	FDR<0.05
EFEMP2	ENSG00000172638	protein_coding	-0.353479	3.08386	-4.80126	0.000240397	0.0132634	Down	FDR<0.05
RABGGTB	ENSG00000137955	protein_coding	0.303283	3.75584	4.7997	0.000241129	0.0132634	Up	FDR<0.05
ABCB10	ENSG00000135776	protein_coding	0.403726	3.44213	4.79947	0.00024124	0.0132634	Up	FDR<0.05
MORF4L2	ENSG00000123562	protein_coding	0.26509	5.59727	4.79817	0.000241849	0.0132634	Up	FDR<0.05
GON7	ENSG00000170270	protein_coding	0.491609	2.02107	4.79776	0.000242046	0.0132634	Up	FDR<0.05
SLC25A18	ENSG00000182902	protein_coding	-0.9119	-1.09571	-4.79558	0.000243072	0.0132634	Down	FDR<0.05
SDHAF3	ENSG00000196636	protein_coding	0.411794	2.72259	4.79531	0.000243204	0.0132634	Up	FDR<0.05
MEPCE	ENSG00000146834	protein_coding	-0.238067	6.88683	-4.79378	0.000243927	0.0132634	Down	FDR<0.05
SNTB2	ENSG00000168807	protein_coding	0.250242	4.5561	4.79298	0.000244311	0.0132634	Up	FDR<0.05
SUPT5H	ENSG00000196235	protein_coding	-0.248329	7.52527	-4.79093	0.000245287	0.0132634	Down	FDR<0.05
ARMH1	ENSG00000198520	protein_coding	-0.243293	5.12904	-4.78996	0.000245749	0.0132634	Down	FDR<0.05
SMC6	ENSG00000163029	protein_coding	0.345753	4.00834	4.78598	0.000247664	0.0132634	Up	FDR<0.05
ALDH3A2	ENSG00000072210	protein_coding	0.219128	5.16224	4.78594	0.000247683	0.0132634	Up	FDR<0.05
NHLH1	ENSG00000171786	protein_coding	-0.990003	0.72905	-4.7807	0.000250228	0.0132634	Down	FDR<0.05
MYSM1	ENSG00000162601	protein_coding	0.33244	4.81558	4.78039	0.00025038	0.0132634	Up	FDR<0.05
B3GNT2	ENSG00000170340	protein_coding	0.305954	4.03819	4.77939	0.000250868	0.0132634	Up	FDR<0.05
CCDC9	ENSG00000105321	protein_coding	-0.311472	5.25376	-4.7748	0.000253125	0.0132634	Down	FDR<0.05
RFX1	ENSG00000132005	protein_coding	-0.294338	5.92272	-4.77381	0.000253613	0.0132634	Down	FDR<0.05
TTC21A	ENSG00000168026	protein_coding	-0.274302	2.86546	-4.77245	0.000254286	0.0132634	Down	FDR<0.05
SLC16A3	ENSG00000141526	protein_coding	-0.382852	7.86758	-4.77011	0.00025545	0.0132634	Down	FDR<0.05
SLC6A8	ENSG00000130821	protein_coding	-0.484348	5.12041	-4.7687	0.000256156	0.0132634	Down	FDR<0.05
KLHL9	ENSG00000198642	protein_coding	0.293662	4.68549	4.76374	0.000258648	0.0132634	Up	FDR<0.05
FAR1	ENSG00000197601	protein_coding	0.336103	5.36847	4.7635	0.000258768	0.0132634	Up	FDR<0.05
DOP1B	ENSG00000142197	protein_coding	-0.293225	5.34247	-4.76143	0.000259817	0.0132634	Down	FDR<0.05
SGSM3	ENSG00000100359	protein_coding	-0.528698	0.492122	-4.76134	0.00025986	0.0132634	Down	FDR<0.05
PHYHD1	ENSG00000175287	protein_coding	-0.729543	-0.0272098	-4.76028	0.0002604	0.0132634	Down	FDR<0.05
ATP5ME	ENSG00000169020	protein_coding	0.507031	1.71035	4.75947	0.000260811	0.0132634	Up	FDR<0.05
STXBP1	ENSG00000136854	protein_coding	0.281034	2.30599	4.75762	0.000261755	0.0132634	Up	FDR<0.05
FAM76B	ENSG00000077458	protein_coding	0.463875	3.6191	4.75475	0.00026323	0.0132634	Up	FDR<0.05
TLK1	ENSG00000198586	protein_coding	0.251817	5.29337	4.75249	0.000264392	0.0132634	Up	FDR<0.05
TRANK1	ENSG00000168016	protein_coding	-0.31137	7.76438	-4.74743	0.000267019	0.0132634	Down	FDR<0.05
NEDD1	ENSG00000139350	protein_coding	0.314046	3.75845	4.74263	0.000269536	0.0132634	Up	FDR<0.05
CCNA1	ENSG00000133101	protein_coding	1.71347	-1.82843	4.7419	0.00026992	0.0132634	Up	FDR<0.05
NLK	ENSG00000087095	protein_coding	0.220828	4.04016	4.74186	0.00026994	0.0132634	Up	FDR<0.05
STRN	ENSG00000115808	protein_coding	0.21884	5.00814	4.73683	0.000272608	0.0132634	Up	FDR<0.05
SBNO2	ENSG00000064932	protein_coding	-0.371859	8.43405	-4.73624	0.000272924	0.0132634	Down	FDR<0.05
KLHL22	ENSG00000099910	protein_coding	-0.197964	5.32614	-4.73541	0.000273369	0.0132634	Down	FDR<0.05
GPR160	ENSG00000173890	protein_coding	0.301715	3.8464	4.7305	0.000276006	0.0132634	Up	FDR<0.05
PLCXD2	ENSG00000240891	protein_coding	0.418629	3.31014	4.73002	0.000276267	0.0132634	Up	FDR<0.05
MSS51	ENSG00000166343	protein_coding	-0.356849	2.52618	-4.72726	0.000277761	0.0132634	Down	FDR<0.05
FBXO3	ENSG00000110429	protein_coding	0.27037	4.86847	4.72715	0.000277818	0.0132634	Up	FDR<0.05
SAV1	ENSG00000151748	protein_coding	0.35032	2.78983	4.72507	0.000278952	0.0132634	Up	FDR<0.05
INTS13	ENSG00000064102	protein_coding	0.269685	3.99953	4.72475	0.000279128	0.0132634	Up	FDR<0.05
AVPI1	ENSG00000119986	protein_coding	-0.469205	1.07864	-4.72371	0.000279694	0.0132634	Down	FDR<0.05
CHPF2	ENSG00000033100	protein_coding	-0.251429	6.52743	-4.7234	0.000279866	0.0132634	Down	FDR<0.05
MORC4	ENSG00000133131	protein_coding	0.32905	2.75212	4.72281	0.00028019	0.0132634	Up	FDR<0.05
SAMSN1	ENSG00000155307	protein_coding	0.316895	4.86654	4.7214	0.000280964	0.0132634	Up	FDR<0.05
SLC66A3	ENSG00000162976	protein_coding	0.205389	5.67826	4.72084	0.00028127	0.0132634	Up	FDR<0.05
DESI2	ENSG00000121644	protein_coding	0.301369	4.21818	4.72061	0.000281395	0.0132634	Up	FDR<0.05
PLVAP	ENSG00000130300	protein_coding	-0.480121	3.52306	-4.71673	0.000283544	0.0133188	Down	FDR<0.05
LMLN	ENSG00000185621	protein_coding	0.479534	1.37646	4.70976	0.000287437	0.0133487	Up	FDR<0.05
C1QTNF12	ENSG00000184163	protein_coding	-0.891254	-0.386084	-4.70843	0.000288189	0.0133487	Down	FDR<0.05
BCAS3	ENSG00000141376	protein_coding	-0.235733	5.21332	-4.70708	0.00028895	0.0133487	Down	FDR<0.05
SNX16	ENSG00000104497	protein_coding	0.640871	1.4223	4.70599	0.000289566	0.0133487	Up	FDR<0.05
PTBP2	ENSG00000117569	protein_coding	0.356099	2.92577	4.70556	0.00028981	0.0133487	Up	FDR<0.05
SESN3	ENSG00000149212	protein_coding	0.268902	5.92893	4.70516	0.00029004	0.0133487	Up	FDR<0.05
FCGBP	ENSG00000275395	protein_coding	-0.261507	4.17702	-4.70155	0.000292098	0.0133579	Down	FDR<0.05
RNF208	ENSG00000212864	protein_coding	-0.468882	1.90512	-4.69972	0.000293146	0.0133579	Down	FDR<0.05
COL18A1	ENSG00000182871	protein_coding	-0.329555	6.47265	-4.69799	0.000294145	0.0133579	Down	FDR<0.05
GRM2	ENSG00000164082	protein_coding	-0.582599	1.04873	-4.69798	0.000294149	0.0133579	Down	FDR<0.05
ANPEP	ENSG00000166825	protein_coding	-0.454328	8.79269	-4.69533	0.000295679	0.0133829	Down	FDR<0.05
CACNA1H	ENSG00000196557	protein_coding	-0.451564	2.01557	-4.6933	0.00029686	0.013392	Down	FDR<0.05
CLIC4	ENSG00000169504	protein_coding	0.255514	4.02082	4.68998	0.000298795	0.0134339	Up	FDR<0.05
WDFY4	ENSG00000128815	protein_coding	-0.303676	6.61063	-4.68821	0.000299835	0.0134339	Down	FDR<0.05
LYSMD3	ENSG00000176018	protein_coding	0.444974	3.70103	4.68395	0.000302353	0.0134339	Up	FDR<0.05
SGCB	ENSG00000163069	protein_coding	0.396478	2.10443	4.68169	0.000303692	0.0134339	Up	FDR<0.05
REEP3	ENSG00000165476	protein_coding	0.282763	3.82618	4.67628	0.000306931	0.0134339	Up	FDR<0.05
ACTA1	ENSG00000143632	protein_coding	-0.965008	-0.883251	-4.67505	0.000307673	0.0134339	Down	FDR<0.05
ZNF83	ENSG00000167766	protein_coding	0.361711	5.03443	4.67432	0.000308117	0.0134339	Up	FDR<0.05
CDH23	ENSG00000107736	protein_coding	-0.210448	5.86683	-4.672	0.00030952	0.0134339	Down	FDR<0.05
NEK7	ENSG00000151414	protein_coding	0.353011	5.22465	4.67163	0.000309746	0.0134339	Up	FDR<0.05
HSPA13	ENSG00000155304	protein_coding	0.395338	3.20304	4.67018	0.000310632	0.0134339	Up	FDR<0.05
MMP19	ENSG00000123342	protein_coding	-0.79872	-0.512399	-4.66823	0.000311821	0.0134339	Down	FDR<0.05
ESS2	ENSG00000100056	protein_coding	-0.217437	5.37107	-4.66742	0.000312318	0.0134339	Down	FDR<0.05
TMEM104	ENSG00000109066	protein_coding	-0.212145	5.6615	-4.66733	0.000312375	0.0134339	Down	FDR<0.05
MFF	ENSG00000168958	protein_coding	0.211993	5.63225	4.66714	0.000312487	0.0134339	Up	FDR<0.05
MARVELD2	ENSG00000152939	protein_coding	1.28789	-2.23429	4.66203	0.000315642	0.0134339	Up	FDR<0.05
G2E3	ENSG00000092140	protein_coding	0.391242	3.33235	4.66196	0.000315683	0.0134339	Up	FDR<0.05
NECAB2	ENSG00000103154	protein_coding	-0.365998	3.43474	-4.65843	0.000317877	0.0134339	Down	FDR<0.05
NEURL2	ENSG00000124257	protein_coding	-1.0443	-2.28947	-4.65758	0.000318411	0.0134339	Down	FDR<0.05
TMEM245	ENSG00000106771	protein_coding	0.278009	4.95564	4.65651	0.000319076	0.0134339	Up	FDR<0.05
LPL	ENSG00000175445	protein_coding	0.815417	-0.80769	4.65427	0.000320485	0.0134339	Up	FDR<0.05
MMUT	ENSG00000146085	protein_coding	0.211437	3.80303	4.65423	0.00032051	0.0134339	Up	FDR<0.05
WDR19	ENSG00000157796	protein_coding	0.292066	3.34747	4.6492	0.000323693	0.0134339	Up	FDR<0.05
GALNT12	ENSG00000119514	protein_coding	0.375336	2.16951	4.64871	0.000324007	0.0134339	Up	FDR<0.05
NRG1	ENSG00000157168	protein_coding	-0.350581	2.81489	-4.64868	0.000324027	0.0134339	Down	FDR<0.05
ITGA4	ENSG00000115232	protein_coding	0.277596	6.95587	4.64596	0.000325765	0.0134339	Up	FDR<0.05
MECR	ENSG00000116353	protein_coding	-0.273842	3.07474	-4.64502	0.000326365	0.0134339	Down	FDR<0.05
SNX25	ENSG00000109762	protein_coding	0.34584	2.89628	4.64483	0.000326489	0.0134339	Up	FDR<0.05
EIF4E	ENSG00000151247	protein_coding	0.332352	3.91267	4.64382	0.000327137	0.0134339	Up	FDR<0.05
TRRAP	ENSG00000196367	protein_coding	-0.21045	6.14088	-4.6437	0.000327209	0.0134339	Down	FDR<0.05
ZNF720	ENSG00000197302	protein_coding	0.347794	2.70823	4.64361	0.000327272	0.0134339	Up	FDR<0.05
EXOC3L2	ENSG00000283632	protein_coding	-1.20855	-1.51031	-4.64143	0.000328677	0.0134444	Down	FDR<0.05
MDFIC	ENSG00000135272	protein_coding	0.291742	5.13152	4.63885	0.000330343	0.0134444	Up	FDR<0.05
EXTL3	ENSG00000012232	protein_coding	-0.273963	6.42263	-4.63641	0.000331937	0.0134444	Down	FDR<0.05
ZFAND6	ENSG00000086666	protein_coding	0.238786	5.717	4.6343	0.000333314	0.0134444	Up	FDR<0.05
MAP2K7	ENSG00000076984	protein_coding	-0.203823	6.96006	-4.63371	0.000333703	0.0134444	Down	FDR<0.05
MAP1A	ENSG00000166963	protein_coding	-0.46733	1.54687	-4.63296	0.000334192	0.0134444	Down	FDR<0.05
ZNF420	ENSG00000197050	protein_coding	0.360638	2.39707	4.63263	0.000334413	0.0134444	Up	FDR<0.05
ANG	ENSG00000214274	protein_coding	-0.478411	0.750352	-4.62412	0.000340054	0.0135149	Down	FDR<0.05
ADNP2	ENSG00000101544	protein_coding	-0.22156	4.11212	-4.6234	0.00034054	0.0135149	Down	FDR<0.05
CCDC59	ENSG00000133773	protein_coding	0.287332	3.82535	4.62221	0.000341339	0.0135149	Up	FDR<0.05
TPCN1	ENSG00000186815	protein_coding	-0.24119	6.31817	-4.62104	0.000342126	0.0135149	Down	FDR<0.05
BCR	ENSG00000186716	protein_coding	-0.207431	6.69245	-4.61993	0.000342872	0.0135149	Down	FDR<0.05
TNS1	ENSG00000079308	protein_coding	-0.564316	5.4293	-4.61816	0.00034407	0.0135149	Down	FDR<0.05
GLO1	ENSG00000124767	protein_coding	0.241292	5.57706	4.61651	0.000345185	0.0135149	Up	FDR<0.05
GFM2	ENSG00000164347	protein_coding	0.310246	3.41358	4.61577	0.000345688	0.0135149	Up	FDR<0.05
MED16	ENSG00000175221	protein_coding	-0.276613	6.95721	-4.61479	0.000346355	0.0135149	Down	FDR<0.05
SNRPD2	ENSG00000125743	protein_coding	0.27614	5.32312	4.61254	0.000347897	0.0135149	Up	FDR<0.05
C3orf38	ENSG00000179021	protein_coding	0.336078	4.2754	4.60989	0.000349719	0.0135149	Up	FDR<0.05
SEPSECS	ENSG00000109618	protein_coding	0.374252	3.13668	4.60876	0.000350498	0.0135149	Up	FDR<0.05
ECT2	ENSG00000114346	protein_coding	0.517317	1.66349	4.60695	0.000351748	0.0135149	Up	FDR<0.05
HSH2D	ENSG00000196684	protein_coding	-0.291357	8.29745	-4.60544	0.000352791	0.0135149	Down	FDR<0.05
NCBP1	ENSG00000136937	protein_coding	0.211403	5.20431	4.605	0.000353097	0.0135149	Up	FDR<0.05
IZUMO4	ENSG00000099840	protein_coding	-0.367914	2.30706	-4.60343	0.000354195	0.0135149	Down	FDR<0.05
PUSL1	ENSG00000169972	protein_coding	-0.302474	2.95223	-4.60227	0.000355005	0.0135149	Down	FDR<0.05
ABCC6	ENSG00000091262	protein_coding	-0.318862	2.62431	-4.60211	0.000355117	0.0135149	Down	FDR<0.05
FCHO1	ENSG00000130475	protein_coding	-0.267906	7.31277	-4.60179	0.000355341	0.0135149	Down	FDR<0.05
GNAI1	ENSG00000127955	protein_coding	0.901922	-0.954052	4.60093	0.00035594	0.0135149	Up	FDR<0.05
ORC4	ENSG00000115947	protein_coding	0.274612	4.14788	4.59888	0.000357386	0.0135322	Up	FDR<0.05
KCNS1	ENSG00000124134	protein_coding	-0.393309	2.0059	-4.59507	0.000360078	0.0135898	Down	FDR<0.05
TMEM156	ENSG00000121895	protein_coding	0.280075	3.7252	4.59303	0.000361528	0.0135898	Up	FDR<0.05
GRIN3B	ENSG00000116032	protein_coding	-0.466485	1.13067	-4.59252	0.000361892	0.0135898	Down	FDR<0.05
IRF8	ENSG00000140968	protein_coding	0.190715	6.62722	4.58902	0.000364398	0.0135927	Up	FDR<0.05
MFN2	ENSG00000116688	protein_coding	-0.233527	7.06547	-4.58751	0.000365478	0.0135927	Down	FDR<0.05
PCDHGB2	ENSG00000253910	protein_coding	0.85488	-2.46586	4.58705	0.000365809	0.0135927	Up	FDR<0.05
CLTCL1	ENSG00000070371	protein_coding	-0.299118	3.20505	-4.58686	0.000365947	0.0135927	Down	FDR<0.05
RFK	ENSG00000135002	protein_coding	0.379968	3.14367	4.58392	0.00036808	0.0136349	Up	FDR<0.05
SMAD5	ENSG00000113658	protein_coding	0.356362	3.556	4.58142	0.000369897	0.0136392	Up	FDR<0.05
SLC23A3	ENSG00000213901	protein_coding	0.914187	-0.689624	4.58102	0.000370192	0.0136392	Up	FDR<0.05
ACTR3C	ENSG00000106526	protein_coding	0.70107	-0.596677	4.57764	0.000372667	0.0136935	Up	FDR<0.05
MTERF1	ENSG00000127989	protein_coding	0.389502	2.95967	4.57334	0.000375837	0.0137364	Up	FDR<0.05
DMTN	ENSG00000158856	protein_coding	-0.417591	8.77127	-4.57333	0.000375843	0.0137364	Down	FDR<0.05
METRNL	ENSG00000176845	protein_coding	-0.285309	5.65786	-4.57188	0.000376925	0.0137392	Down	FDR<0.05
IGKC	ENSG00000211592	IG_C_gene	0.293019	9.86912	4.56899	0.000379075	0.0137808	Up	FDR<0.05
ZCRB1	ENSG00000139168	protein_coding	0.248982	4.24744	4.56598	0.00038134	0.0138264	Up	FDR<0.05
GTF3C6	ENSG00000155115	protein_coding	0.242552	4.34855	4.55995	0.000385903	0.0138903	Up	FDR<0.05
ANGPT4	ENSG00000101280	protein_coding	0.728922	-1.46593	4.55988	0.000385957	0.0138903	Up	FDR<0.05
EIF1AX	ENSG00000173674	protein_coding	0.352243	4.39723	4.55925	0.000386435	0.0138903	Up	FDR<0.05
USP11	ENSG00000102226	protein_coding	-0.21622	6.30159	-4.55829	0.00038717	0.0138903	Down	FDR<0.05
GTPBP1	ENSG00000100226	protein_coding	-0.242636	7.27752	-4.55477	0.00038987	0.0139406	Down	FDR<0.05
SUPT6H	ENSG00000109111	protein_coding	-0.273694	7.78499	-4.55381	0.00039061	0.0139406	Down	FDR<0.05
RPE	ENSG00000197713	protein_coding	0.336498	3.28275	4.5506	0.000393099	0.0139606	Up	FDR<0.05
PRPF4B	ENSG00000112739	protein_coding	0.21958	6.23334	4.55045	0.000393214	0.0139606	Up	FDR<0.05
DLD	ENSG00000091140	protein_coding	0.238706	4.78041	4.54774	0.00039532	0.013999	Up	FDR<0.05
C11orf58	ENSG00000110696	protein_coding	0.268779	5.91273	4.5404	0.000401102	0.0141671	Up	FDR<0.05
BIRC2	ENSG00000110330	protein_coding	0.331545	5.30968	4.53684	0.000403934	0.0142139	Up	FDR<0.05
THOC7	ENSG00000163634	protein_coding	0.28034	4.36963	4.53612	0.000404507	0.0142139	Up	FDR<0.05
BDP1	ENSG00000145734	protein_coding	0.345584	3.72676	4.53419	0.000406047	0.0142288	Up	FDR<0.05
SLC30A1	ENSG00000170385	protein_coding	0.336704	3.94154	4.53299	0.000407013	0.0142288	Up	FDR<0.05
TTC19	ENSG00000011295	protein_coding	0.248558	3.99499	4.53113	0.000408518	0.014245	Up	FDR<0.05
RBM26	ENSG00000139746	protein_coding	0.242747	5.71098	4.52657	0.00041222	0.0143375	Up	FDR<0.05
SAMD4B	ENSG00000179134	protein_coding	-0.229367	6.94833	-4.52477	0.000413684	0.0143519	Down	FDR<0.05
FUZ	ENSG00000010361	protein_coding	-0.287926	3.92977	-4.51682	0.00042024	0.0143759	Down	FDR<0.05
JAK2	ENSG00000096968	protein_coding	0.293297	5.25993	4.51504	0.000421729	0.0143759	Up	FDR<0.05
TNKS1BP1	ENSG00000149115	protein_coding	-0.33896	2.99028	-4.51474	0.000421976	0.0143759	Down	FDR<0.05
POLR2A	ENSG00000181222	protein_coding	-0.362998	8.17625	-4.51444	0.000422228	0.0143759	Down	FDR<0.05
RAVER1	ENSG00000161847	protein_coding	-0.252639	5.68075	-4.5144	0.000422257	0.0143759	Down	FDR<0.05
ARHGAP12	ENSG00000165322	protein_coding	0.377616	3.5197	4.51327	0.000423208	0.0143759	Up	FDR<0.05
ZNF449	ENSG00000173275	protein_coding	0.316199	2.68603	4.51021	0.000425779	0.0143759	Up	FDR<0.05
WDR45	ENSG00000196998	protein_coding	-0.224829	5.9055	-4.50973	0.000426178	0.0143759	Down	FDR<0.05
SENP7	ENSG00000138468	protein_coding	0.412618	4.17013	4.50746	0.000428099	0.0143759	Up	FDR<0.05
GBF1	ENSG00000107862	protein_coding	-0.256645	6.85437	-4.50726	0.000428273	0.0143759	Down	FDR<0.05
HSP90AA1	ENSG00000080824	protein_coding	0.245323	7.96353	4.50534	0.000429902	0.0143759	Up	FDR<0.05
EIF5A2	ENSG00000163577	protein_coding	0.433382	2.16557	4.50417	0.000430898	0.0143759	Up	FDR<0.05
KCNG2	ENSG00000178342	protein_coding	-1.08734	-2.19839	-4.50257	0.000432267	0.0143759	Down	FDR<0.05
MDH1	ENSG00000014641	protein_coding	0.198958	5.83525	4.50122	0.000433427	0.0143759	Up	FDR<0.05
RNF14	ENSG00000013561	protein_coding	0.244193	4.49893	4.50042	0.000434107	0.0143759	Up	FDR<0.05
CCDC82	ENSG00000149231	protein_coding	0.500208	3.52746	4.49987	0.000434583	0.0143759	Up	FDR<0.05
TNRC18	ENSG00000182095	protein_coding	-0.323238	7.54265	-4.49936	0.000435025	0.0143759	Down	FDR<0.05
ZNF221	ENSG00000159905	protein_coding	-1.14099	-2.14653	-4.49898	0.000435352	0.0143759	Down	FDR<0.05
NPEPL1	ENSG00000215440	protein_coding	-0.259096	5.00507	-4.49882	0.000435488	0.0143759	Down	FDR<0.05
GAPT	ENSG00000175857	protein_coding	0.283069	6.43644	4.49839	0.00043586	0.0143759	Up	FDR<0.05
PRPF8	ENSG00000174231	protein_coding	-0.277826	8.40565	-4.49769	0.000436463	0.0143759	Down	FDR<0.05
AP3S2	ENSG00000157823	protein_coding	-0.214446	5.04857	-4.49375	0.000439887	0.0144539	Down	FDR<0.05
SLCO4C1	ENSG00000173930	protein_coding	0.382746	3.65923	4.48431	0.000448187	0.0146913	Up	FDR<0.05
PLCD1	ENSG00000187091	protein_coding	-0.190836	5.25373	-4.47505	0.000456495	0.0149278	Down	FDR<0.05
PLLP	ENSG00000102934	protein_coding	-0.337637	2.14642	-4.47011	0.000460987	0.0150387	Down	FDR<0.05
RBM43	ENSG00000184898	protein_coding	0.236385	3.67661	4.46731	0.000463556	0.0150698	Up	FDR<0.05
BCL2A1	ENSG00000140379	protein_coding	0.659179	3.37912	4.46667	0.000464145	0.0150698	Up	FDR<0.05
PLD2	ENSG00000129219	protein_coding	-0.230716	5.13913	-4.46054	0.000469823	0.0151889	Down	FDR<0.05
IL17D	ENSG00000172458	protein_coding	-1.09178	-2.07146	-4.46031	0.000470036	0.0151889	Down	FDR<0.05
PPFIBP2	ENSG00000166387	protein_coding	-0.286385	4.42478	-4.45693	0.0004732	0.0152403	Down	FDR<0.05
VPS13C	ENSG00000129003	protein_coding	0.256273	5.91451	4.45623	0.000473856	0.0152403	Up	FDR<0.05
C1D	ENSG00000197223	protein_coding	0.306505	3.80953	4.45429	0.000475687	0.0152496	Up	FDR<0.05
ST3GAL4	ENSG00000110080	protein_coding	-0.361099	5.29313	-4.45266	0.000477227	0.0152496	Down	FDR<0.05
SPPL2B	ENSG00000005206	protein_coding	-0.226481	6.06914	-4.45186	0.000477986	0.0152496	Down	FDR<0.05
DEXI	ENSG00000182108	protein_coding	0.314239	2.72774	4.45121	0.000478606	0.0152496	Up	FDR<0.05
KDM5C	ENSG00000126012	protein_coding	-0.218487	7.221	-4.44814	0.000481527	0.015307	Down	FDR<0.05
GTF2I	ENSG00000263001	protein_coding	-0.226199	4.142	-4.44338	0.000486103	0.0153542	Down	FDR<0.05
HSDL1	ENSG00000103160	protein_coding	0.24747	3.48966	4.44224	0.000487205	0.0153542	Up	FDR<0.05
SPATA2	ENSG00000158480	protein_coding	-0.235443	5.07259	-4.44217	0.000487275	0.0153542	Down	FDR<0.05
PER3	ENSG00000049246	protein_coding	0.375953	1.61041	4.44193	0.000487505	0.0153542	Up	FDR<0.05
DPEP2	ENSG00000167261	protein_coding	-0.276903	7.91919	-4.43626	0.000493026	0.0154923	Down	FDR<0.05
P2RY6	ENSG00000171631	protein_coding	0.504138	1.43311	4.4314	0.000497808	0.0155886	Up	FDR<0.05
SNX4	ENSG00000114520	protein_coding	0.516919	3.09916	4.42966	0.000499532	0.0155886	Up	FDR<0.05
RGS9BP	ENSG00000186326	protein_coding	-1.62837	-2.45643	-4.42868	0.00050051	0.0155886	Down	FDR<0.05
PAQR3	ENSG00000163291	protein_coding	0.40462	2.20623	4.42854	0.000500652	0.0155886	Up	FDR<0.05
GHRL	ENSG00000157017	protein_coding	-0.304645	3.19922	-4.42627	0.000502915	0.0156235	Down	FDR<0.05
ALOX12	ENSG00000108839	protein_coding	-0.29365	4.05653	-4.4241	0.000505085	0.0156343	Down	FDR<0.05
KANSL2	ENSG00000139620	protein_coding	0.230366	4.49167	4.42361	0.000505584	0.0156343	Up	FDR<0.05
BICRA	ENSG00000063169	protein_coding	-0.286196	5.57645	-4.42029	0.000508926	0.0156343	Down	FDR<0.05
RECQL5	ENSG00000108469	protein_coding	-0.219168	5.29306	-4.42025	0.000508965	0.0156343	Down	FDR<0.05
TMEM65	ENSG00000164983	protein_coding	0.259906	4.35542	4.41993	0.000509289	0.0156343	Up	FDR<0.05
LATS1	ENSG00000131023	protein_coding	0.270257	4.30122	4.41911	0.000510125	0.0156343	Up	FDR<0.05
FBXO8	ENSG00000164117	protein_coding	0.350341	3.22123	4.41752	0.000511737	0.0156486	Up	FDR<0.05
PLIN5	ENSG00000214456	protein_coding	-0.41865	3.88124	-4.41618	0.000513104	0.0156554	Down	FDR<0.05
ZNF569	ENSG00000196437	protein_coding	0.460742	1.77664	4.41278	0.000516588	0.0156977	Up	FDR<0.05
WDR75	ENSG00000115368	protein_coding	0.2886	4.54018	4.41067	0.000518756	0.0156977	Up	FDR<0.05
TMEM68	ENSG00000167904	protein_coding	0.454746	2.15193	4.41036	0.000519078	0.0156977	Up	FDR<0.05
RPAP3	ENSG00000005175	protein_coding	0.235155	4.83155	4.40979	0.000519669	0.0156977	Up	FDR<0.05
PPP1CC	ENSG00000186298	protein_coding	0.215207	7.13849	4.40754	0.000522001	0.0156977	Up	FDR<0.05
ARHGEF4	ENSG00000136002	protein_coding	-0.436011	1.88162	-4.40726	0.000522291	0.0156977	Down	FDR<0.05
PGRMC2	ENSG00000164040	protein_coding	0.189108	5.31527	4.40703	0.00052253	0.0156977	Up	FDR<0.05
ITGA5	ENSG00000161638	protein_coding	-0.300123	8.23414	-4.40393	0.000525755	0.01576	Down	FDR<0.05
MPL	ENSG00000117400	protein_coding	-0.629231	0.0030714	-4.40119	0.000528636	0.0158074	Down	FDR<0.05
PPP2R5E	ENSG00000154001	protein_coding	0.213424	4.95748	4.39945	0.000530464	0.0158074	Up	FDR<0.05
VAMP7	ENSG00000124333	protein_coding	0.276524	4.88737	4.3981	0.0005319	0.0158074	Up	FDR<0.05
DISC1	ENSG00000162946	protein_coding	-0.250969	4.18441	-4.39736	0.000532679	0.0158074	Down	FDR<0.05
ZER1	ENSG00000160445	protein_coding	-0.279415	7.34745	-4.3953	0.00053487	0.0158074	Down	FDR<0.05
CD300LB	ENSG00000178789	protein_coding	-0.220333	6.53824	-4.39511	0.000535072	0.0158074	Down	FDR<0.05
ATP6V1E2	ENSG00000250565	protein_coding	-0.308451	2.86527	-4.39231	0.000538059	0.0158074	Down	FDR<0.05
EFCAB7	ENSG00000203965	protein_coding	0.56913	0.851989	4.39224	0.000538138	0.0158074	Up	FDR<0.05
AASDHPPT	ENSG00000149313	protein_coding	0.280285	4.20831	4.39167	0.000538752	0.0158074	Up	FDR<0.05
ANKRD42	ENSG00000137494	protein_coding	0.301516	2.67827	4.39153	0.000538903	0.0158074	Up	FDR<0.05
CCNB1	ENSG00000134057	protein_coding	0.507899	1.6896	4.39003	0.000540515	0.0158116	Up	FDR<0.05
ELAPOR1	ENSG00000116299	protein_coding	-0.41176	6.38792	-4.38875	0.000541892	0.0158116	Down	FDR<0.05
FMNL1	ENSG00000184922	protein_coding	-0.358718	9.70128	-4.38743	0.000543311	0.0158116	Down	FDR<0.05
RUFY2	ENSG00000204130	protein_coding	0.326101	2.99471	4.3871	0.000543673	0.0158116	Up	FDR<0.05
HGD	ENSG00000113924	protein_coding	-0.5268	1.52817	-4.38395	0.000547089	0.0158648	Down	FDR<0.05
CAD	ENSG00000084774	protein_coding	-0.219945	5.66427	-4.38268	0.000548476	0.0158648	Down	FDR<0.05
TPD52	ENSG00000076554	protein_coding	0.306918	3.82542	4.38124	0.00055006	0.0158648	Up	FDR<0.05
DDX59	ENSG00000118197	protein_coding	0.269218	4.31395	4.3806	0.000550755	0.0158648	Up	FDR<0.05
SLC4A7	ENSG00000033867	protein_coding	0.445986	4.25468	4.37875	0.000552796	0.0158648	Up	FDR<0.05
AHR	ENSG00000106546	protein_coding	0.256981	4.15434	4.37827	0.000553323	0.0158648	Up	FDR<0.05
TMEM184B	ENSG00000198792	protein_coding	-0.24334	6.74434	-4.37751	0.000554155	0.0158648	Down	FDR<0.05
DDX3Y	ENSG00000067048	protein_coding	0.352012	4.6176	4.37694	0.000554785	0.0158648	Up	FDR<0.05
TIMM10B	ENSG00000132286	protein_coding	0.191419	5.22294	4.37384	0.000558219	0.0159048	Up	FDR<0.05
RRBP1	ENSG00000125844	protein_coding	-0.333113	5.85009	-4.37275	0.000559444	0.0159048	Down	FDR<0.05
OMA1	ENSG00000162600	protein_coding	0.276626	3.54008	4.37179	0.000560511	0.0159048	Up	FDR<0.05
ATP6V0A2	ENSG00000185344	protein_coding	0.222487	5.14169	4.37143	0.000560916	0.0159048	Up	FDR<0.05
C18orf25	ENSG00000152242	protein_coding	0.237555	4.81385	4.37045	0.000562004	0.0159048	Up	FDR<0.05
PGAP2	ENSG00000148985	protein_coding	-0.229124	4.48895	-4.36639	0.00056658	0.0159638	Down	FDR<0.05
SAMD12	ENSG00000177570	protein_coding	0.429664	0.864583	4.36475	0.000568434	0.0159638	Up	FDR<0.05
ASTL	ENSG00000188886	protein_coding	-0.655592	-0.714525	-4.36436	0.000568873	0.0159638	Down	FDR<0.05
OGDH	ENSG00000105953	protein_coding	-0.275573	7.71373	-4.36027	0.000573531	0.0159638	Down	FDR<0.05
TFAM	ENSG00000108064	protein_coding	0.243001	4.44364	4.35965	0.000574239	0.0159638	Up	FDR<0.05
ARL8B	ENSG00000134108	protein_coding	0.200379	5.98957	4.35921	0.000574744	0.0159638	Up	FDR<0.05
SH2D2A	ENSG00000027869	protein_coding	-0.308604	6.52613	-4.35915	0.000574815	0.0159638	Down	FDR<0.05
ZNF865	ENSG00000261221	protein_coding	-0.257852	6.39857	-4.35866	0.000575376	0.0159638	Down	FDR<0.05
SEC16A	ENSG00000148396	protein_coding	-0.238953	7.01246	-4.35812	0.000575999	0.0159638	Down	FDR<0.05
PDZD11	ENSG00000120509	protein_coding	0.239168	4.11989	4.35793	0.000576217	0.0159638	Up	FDR<0.05
GTF2E1	ENSG00000153767	protein_coding	0.287216	3.50292	4.3573	0.000576933	0.0159638	Up	FDR<0.05
SLC22A17	ENSG00000092096	protein_coding	-0.329039	2.38529	-4.35578	0.00057869	0.01598	Down	FDR<0.05
ZNF571	ENSG00000180479	protein_coding	0.439518	1.7992	4.35207	0.000582983	0.0160661	Up	FDR<0.05
ABCC4	ENSG00000125257	protein_coding	0.256836	3.10804	4.34967	0.000585781	0.0160688	Up	FDR<0.05
SIRT3	ENSG00000142082	protein_coding	-0.209475	4.90901	-4.34843	0.00058723	0.0160688	Down	FDR<0.05
CCDC167	ENSG00000198937	protein_coding	0.234669	3.41827	4.34833	0.000587355	0.0160688	Up	FDR<0.05
GALNT2	ENSG00000143641	protein_coding	-0.186828	5.40471	-4.34796	0.000587782	0.0160688	Down	FDR<0.05
DNAJB9	ENSG00000128590	protein_coding	0.284647	3.85663	4.34683	0.000589114	0.016073	Up	FDR<0.05
GLUD1	ENSG00000148672	protein_coding	0.172937	6.51124	4.34527	0.000590944	0.0160909	Up	FDR<0.05
CHI3L1	ENSG00000133048	protein_coding	-0.487222	7.74663	-4.34375	0.000592744	0.0161078	Down	FDR<0.05
SESN2	ENSG00000130766	protein_coding	-0.213662	5.41621	-4.34273	0.000593952	0.0161086	Down	FDR<0.05
PSMD9	ENSG00000110801	protein_coding	-0.28488	2.87381	-4.33858	0.000598895	0.0161652	Down	FDR<0.05
TBK1	ENSG00000183735	protein_coding	0.306984	4.5454	4.33852	0.000598966	0.0161652	Up	FDR<0.05
HS3ST3B1	ENSG00000125430	protein_coding	0.298656	3.87528	4.33759	0.000600075	0.0161652	Up	FDR<0.05
TMEM161B	ENSG00000164180	protein_coding	0.390652	3.33674	4.33701	0.00060077	0.0161652	Up	FDR<0.05
CDC27	ENSG00000004897	protein_coding	0.180638	5.04947	4.33485	0.00060336	0.0161782	Up	FDR<0.05
CMYA5	ENSG00000164309	protein_coding	-0.832878	-1.68846	-4.33464	0.000603621	0.0161782	Down	FDR<0.05
ZNF507	ENSG00000168813	protein_coding	0.362458	3.25877	4.33271	0.000605945	0.0162087	Up	FDR<0.05
FGFR2	ENSG00000066468	protein_coding	0.685732	-0.0826889	4.33161	0.000607275	0.0162126	Up	FDR<0.05
FCRL2	ENSG00000132704	protein_coding	0.327775	3.67218	4.32256	0.000618354	0.0164514	Up	FDR<0.05
SLC4A1	ENSG00000004939	protein_coding	-0.516072	7.30233	-4.3219	0.000619174	0.0164514	Down	FDR<0.05
UNC13D	ENSG00000092929	protein_coding	-0.270378	8.66494	-4.32137	0.000619833	0.0164514	Down	FDR<0.05
SLC25A46	ENSG00000164209	protein_coding	0.345703	4.63485	4.31902	0.000622741	0.0164813	Up	FDR<0.05
ZSWIM9	ENSG00000185453	protein_coding	-0.321056	2.42338	-4.3156	0.000627011	0.0164813	Down	FDR<0.05
TMTC3	ENSG00000139324	protein_coding	0.442749	1.90596	4.31429	0.000628657	0.0164813	Up	FDR<0.05
WWP1	ENSG00000123124	protein_coding	0.248607	5.06461	4.31383	0.000629238	0.0164813	Up	FDR<0.05
DHX37	ENSG00000150990	protein_coding	-0.220344	5.41965	-4.31225	0.000631226	0.0164813	Down	FDR<0.05
CRYZ	ENSG00000116791	protein_coding	0.454935	3.12528	4.31008	0.000633962	0.0164813	Up	FDR<0.05
TBCK	ENSG00000145348	protein_coding	0.242739	3.91572	4.309	0.000635339	0.0164813	Up	FDR<0.05
TAF6L	ENSG00000162227	protein_coding	-0.327583	3.3361	-4.30776	0.000636911	0.0164813	Down	FDR<0.05
NSD1	ENSG00000165671	protein_coding	-0.185258	6.56895	-4.30725	0.000637562	0.0164813	Down	FDR<0.05
SRP9	ENSG00000143742	protein_coding	0.322446	5.63835	4.30718	0.000637647	0.0164813	Up	FDR<0.05
PABPN1L	ENSG00000205022	protein_coding	-0.878071	-0.873772	-4.30591	0.000639269	0.0164813	Down	FDR<0.05
NOCT	ENSG00000151014	protein_coding	-0.413876	1.11673	-4.3059	0.00063928	0.0164813	Down	FDR<0.05
ERF	ENSG00000105722	protein_coding	-0.247496	6.40069	-4.30541	0.000639916	0.0164813	Down	FDR<0.05
APBB3	ENSG00000113108	protein_coding	-0.178919	5.36444	-4.30496	0.000640482	0.0164813	Down	FDR<0.05
SZT2	ENSG00000198198	protein_coding	-0.178037	7.04038	-4.30391	0.000641827	0.0164813	Down	FDR<0.05
UBA1	ENSG00000130985	protein_coding	-0.318279	8.63015	-4.3025	0.000643639	0.0164813	Down	FDR<0.05
DUSP2	ENSG00000158050	protein_coding	-0.385777	4.30859	-4.30245	0.000643714	0.0164813	Down	FDR<0.05
DYNC1H1	ENSG00000197102	protein_coding	-0.202518	7.38181	-4.30141	0.000645046	0.0164813	Down	FDR<0.05
CRAT	ENSG00000095321	protein_coding	-0.259519	5.2323	-4.3	0.000646869	0.0164813	Down	FDR<0.05
ZNF326	ENSG00000162664	protein_coding	0.300914	3.46958	4.29908	0.000648056	0.0164813	Up	FDR<0.05
UBE2V2	ENSG00000169139	protein_coding	0.282994	3.84565	4.29871	0.000648541	0.0164813	Up	FDR<0.05
HIVEP1	ENSG00000095951	protein_coding	-0.247375	4.28624	-4.29836	0.000648991	0.0164813	Down	FDR<0.05
NCLN	ENSG00000125912	protein_coding	-0.224747	6.80221	-4.29633	0.000651633	0.0164813	Down	FDR<0.05
SMIM13	ENSG00000224531	protein_coding	0.385107	1.9266	4.29463	0.000653853	0.0164813	Up	FDR<0.05
BRIX1	ENSG00000113460	protein_coding	0.311431	3.65704	4.29435	0.000654224	0.0164813	Up	FDR<0.05
PLAA	ENSG00000137055	protein_coding	0.181135	4.53979	4.29406	0.000654593	0.0164813	Up	FDR<0.05
EXOC8	ENSG00000116903	protein_coding	0.289681	4.12952	4.29232	0.000656886	0.0164813	Up	FDR<0.05
SNAI3	ENSG00000185669	protein_coding	-0.225653	5.34218	-4.29222	0.000657011	0.0164813	Down	FDR<0.05
THEMIS2	ENSG00000130775	protein_coding	-0.33155	9.1757	-4.29068	0.000659042	0.0164813	Down	FDR<0.05
GTF3C1	ENSG00000077235	protein_coding	-0.199599	6.62483	-4.28928	0.000660889	0.0164813	Down	FDR<0.05
ATRX	ENSG00000085224	protein_coding	0.194959	5.24381	4.2889	0.000661391	0.0164813	Up	FDR<0.05
TBC1D17	ENSG00000104946	protein_coding	-0.213967	6.83013	-4.28864	0.000661734	0.0164813	Down	FDR<0.05
FAM169A	ENSG00000198780	protein_coding	0.600477	1.0053	4.28795	0.000662642	0.0164813	Up	FDR<0.05
ARHGAP6	ENSG00000047648	protein_coding	0.425206	1.11681	4.28731	0.0006635	0.0164813	Up	FDR<0.05
OPHN1	ENSG00000079482	protein_coding	0.547496	-0.295835	4.28703	0.000663866	0.0164813	Up	FDR<0.05
MEGF6	ENSG00000162591	protein_coding	-0.195783	5.90269	-4.28588	0.000665401	0.0164813	Down	FDR<0.05
HPRT1	ENSG00000165704	protein_coding	0.278952	3.69657	4.28489	0.000666715	0.0164813	Up	FDR<0.05
NFKB2	ENSG00000077150	protein_coding	-0.333341	7.56496	-4.28485	0.000666775	0.0164813	Down	FDR<0.05
QSOX1	ENSG00000116260	protein_coding	-0.249504	6.7701	-4.28264	0.000669727	0.0165244	Down	FDR<0.05
FAM86B2	ENSG00000145002	protein_coding	1.75809	-2.66238	4.28004	0.000673224	0.0165479	Up	FDR<0.05
ITGA2B	ENSG00000005961	protein_coding	-0.463419	5.20558	-4.27967	0.000673715	0.0165479	Down	FDR<0.05
SPINK2	ENSG00000128040	protein_coding	0.79002	-1.1826	4.27923	0.000674313	0.0165479	Up	FDR<0.05
C1orf174	ENSG00000198912	protein_coding	0.181223	4.95672	4.27802	0.000675945	0.0165582	Up	FDR<0.05
ZNF446	ENSG00000083838	protein_coding	-0.277291	2.72564	-4.27336	0.000682282	0.0166217	Down	FDR<0.05
LMF2	ENSG00000100258	protein_coding	-0.228823	7.43272	-4.27323	0.00068245	0.0166217	Down	FDR<0.05
XPOT	ENSG00000184575	protein_coding	0.19854	5.50016	4.27313	0.000682591	0.0166217	Up	FDR<0.05
SOAT2	ENSG00000167780	protein_coding	-0.457865	0.56626	-4.27222	0.000683835	0.0166217	Down	FDR<0.05
ELP4	ENSG00000109911	protein_coding	0.226484	3.53748	4.27165	0.000684615	0.0166217	Up	FDR<0.05
APOLD1	ENSG00000178878	protein_coding	0.365373	0.493282	4.26868	0.000688695	0.0166911	Up	FDR<0.05
ANKRD11	ENSG00000167522	protein_coding	-0.190284	7.43334	-4.26464	0.000694296	0.0167643	Down	FDR<0.05
MED25	ENSG00000104973	protein_coding	-0.322952	7.95772	-4.26419	0.000694926	0.0167643	Down	FDR<0.05
GLG1	ENSG00000090863	protein_coding	-0.249502	7.26705	-4.26385	0.000695395	0.0167643	Down	FDR<0.05
RPRD1B	ENSG00000101413	protein_coding	-0.165805	5.10761	-4.26098	0.000699403	0.0167728	Down	FDR<0.05
MYH9	ENSG00000100345	protein_coding	-0.370291	10.1921	-4.26	0.000700782	0.0167728	Down	FDR<0.05
LTN1	ENSG00000198862	protein_coding	0.367897	4.0863	4.25953	0.000701428	0.0167728	Up	FDR<0.05
UCN	ENSG00000163794	protein_coding	-0.620083	0.328656	-4.25784	0.000703812	0.0167728	Down	FDR<0.05
CCL23	ENSG00000274736	protein_coding	1.25209	-0.268684	4.25764	0.000704101	0.0167728	Up	FDR<0.05
CNR2	ENSG00000188822	protein_coding	0.189725	4.51299	4.2557	0.000706835	0.0167728	Up	FDR<0.05
MTG2	ENSG00000101181	protein_coding	-0.200797	6.04682	-4.25484	0.000708057	0.0167728	Down	FDR<0.05
NADK2	ENSG00000152620	protein_coding	0.425847	2.65403	4.25461	0.000708375	0.0167728	Up	FDR<0.05
ZNF230	ENSG00000159882	protein_coding	0.330755	3.07112	4.2545	0.000708538	0.0167728	Up	FDR<0.05
STK38L	ENSG00000211455	protein_coding	0.245676	4.80476	4.25204	0.000712036	0.0167728	Up	FDR<0.05
ESPNL	ENSG00000144488	protein_coding	1.28769	-2.22944	4.25065	0.000714021	0.0167728	Up	FDR<0.05
NIBAN2	ENSG00000136830	protein_coding	-0.276368	5.65182	-4.24959	0.000715542	0.0167728	Down	FDR<0.05
TTC14	ENSG00000163728	protein_coding	0.309389	5.0316	4.24897	0.000716437	0.0167728	Up	FDR<0.05
TRAM1	ENSG00000067167	protein_coding	0.235498	7.19186	4.24891	0.000716512	0.0167728	Up	FDR<0.05
PPARGC1B	ENSG00000155846	protein_coding	0.367452	2.77128	4.24887	0.000716579	0.0167728	Up	FDR<0.05
FGF13	ENSG00000129682	protein_coding	-1.28748	-1.44551	-4.2483	0.000717393	0.0167728	Down	FDR<0.05
CASTOR2	ENSG00000274070	protein_coding	-0.259175	4.10035	-4.24788	0.000718005	0.0167728	Down	FDR<0.05
DUS2	ENSG00000167264	protein_coding	-0.256284	4.82222	-4.24743	0.000718641	0.0167728	Down	FDR<0.05
CREBBP	ENSG00000005339	protein_coding	-0.284801	7.65973	-4.24714	0.00071906	0.0167728	Down	FDR<0.05
CHORDC1	ENSG00000110172	protein_coding	0.258983	4.03827	4.2448	0.00072244	0.0168229	Up	FDR<0.05
RNF123	ENSG00000164068	protein_coding	-0.20294	5.66607	-4.24274	0.000725435	0.0168639	Down	FDR<0.05
KIAA1614	ENSG00000135835	protein_coding	-0.355973	1.4494	-4.24145	0.000727313	0.0168788	Down	FDR<0.05
TLN1	ENSG00000137076	protein_coding	-0.402247	9.96393	-4.23974	0.000729802	0.0169031	Down	FDR<0.05
SPDL1	ENSG00000040275	protein_coding	0.439356	2.01715	4.23904	0.000730831	0.0169031	Up	FDR<0.05
CASP8AP2	ENSG00000118412	protein_coding	0.337376	3.64079	4.23528	0.000736358	0.0170022	Up	FDR<0.05
UHRF2	ENSG00000147854	protein_coding	0.22691	5.78776	4.23338	0.000739168	0.0170383	Up	FDR<0.05
DHX8	ENSG00000067596	protein_coding	-0.247655	6.61643	-4.2316	0.00074182	0.0170706	Down	FDR<0.05
SLC29A2	ENSG00000174669	protein_coding	-0.320591	3.40364	-4.23057	0.000743349	0.017077	Down	FDR<0.05
GPALPP1	ENSG00000133114	protein_coding	0.264651	4.22089	4.22823	0.00074685	0.0170788	Up	FDR<0.05
ACO2	ENSG00000100412	protein_coding	-0.236446	6.05573	-4.22603	0.000750152	0.0170788	Down	FDR<0.05
SCP2	ENSG00000116171	protein_coding	0.182581	5.61743	4.22464	0.000752241	0.0170788	Up	FDR<0.05
DYSF	ENSG00000135636	protein_coding	-0.524664	8.41031	-4.22442	0.000752569	0.0170788	Down	FDR<0.05
RAB41	ENSG00000147127	protein_coding	0.934804	-1.43238	4.22439	0.000752616	0.0170788	Up	FDR<0.05
UBALD1	ENSG00000153443	protein_coding	-0.214161	6.18466	-4.22413	0.000753007	0.0170788	Down	FDR<0.05
MLLT1	ENSG00000130382	protein_coding	-0.249047	7.39299	-4.22292	0.000754834	0.0170788	Down	FDR<0.05
DYNLT3	ENSG00000165169	protein_coding	0.389674	3.19952	4.22292	0.000754843	0.0170788	Up	FDR<0.05
SLC45A4	ENSG00000022567	protein_coding	-0.294628	6.99904	-4.22104	0.000757699	0.0170788	Down	FDR<0.05
EME2	ENSG00000197774	protein_coding	-0.215908	4.69477	-4.22064	0.000758309	0.0170788	Down	FDR<0.05
TRIM62	ENSG00000116525	protein_coding	-0.193505	4.76546	-4.22054	0.000758457	0.0170788	Down	FDR<0.05
CEACAM3	ENSG00000170956	protein_coding	-0.422469	7.53616	-4.2196	0.00075989	0.0170788	Down	FDR<0.05
RRP15	ENSG00000067533	protein_coding	0.305243	3.06493	4.21898	0.000760829	0.0170788	Up	FDR<0.05
RAB11FIP2	ENSG00000107560	protein_coding	0.331711	3.14668	4.21892	0.000760917	0.0170788	Up	FDR<0.05
GP1BA	ENSG00000185245	protein_coding	-0.357863	2.80324	-4.21617	0.000765135	0.0171361	Down	FDR<0.05
TOB2	ENSG00000183864	protein_coding	-0.176638	5.9633	-4.215	0.000766924	0.0171361	Down	FDR<0.05
CXCL1	ENSG00000163739	protein_coding	-0.384407	2.48306	-4.21481	0.00076723	0.0171361	Down	FDR<0.05
PCNX3	ENSG00000197136	protein_coding	-0.209694	7.32405	-4.21394	0.000768564	0.0171379	Down	FDR<0.05
SEC14L2	ENSG00000100003	protein_coding	-0.525268	0.185251	-4.21105	0.000773041	0.0171981	Down	FDR<0.05
UBR4	ENSG00000127481	protein_coding	-0.187069	7.40253	-4.20932	0.000775725	0.0171981	Down	FDR<0.05
COX11	ENSG00000166260	protein_coding	0.226333	4.70083	4.2091	0.000776068	0.0171981	Up	FDR<0.05
CBX8	ENSG00000141570	protein_coding	-0.281154	2.66713	-4.20895	0.000776298	0.0171981	Down	FDR<0.05
UBA2	ENSG00000126261	protein_coding	0.195326	5.66837	4.20695	0.000779418	0.0172192	Up	FDR<0.05
MTOR	ENSG00000198793	protein_coding	-0.188144	5.82326	-4.20656	0.000780037	0.0172192	Down	FDR<0.05
LTBP3	ENSG00000168056	protein_coding	-0.233735	6.53846	-4.20488	0.000782663	0.0172192	Down	FDR<0.05
P2RY1	ENSG00000169860	protein_coding	0.654813	-0.862374	4.20308	0.000785498	0.0172192	Up	FDR<0.05
PRKD2	ENSG00000105287	protein_coding	-0.268986	8.15642	-4.20294	0.000785727	0.0172192	Down	FDR<0.05
FAM234A	ENSG00000167930	protein_coding	-0.2016	5.91159	-4.20157	0.000787885	0.0172192	Down	FDR<0.05
ZNF675	ENSG00000197372	protein_coding	0.449509	2.22918	4.20056	0.000789483	0.0172192	Up	FDR<0.05
MTRR	ENSG00000124275	protein_coding	0.209157	4.80271	4.20034	0.000789831	0.0172192	Up	FDR<0.05
PANX2	ENSG00000073150	protein_coding	-0.380994	5.05762	-4.19912	0.000791777	0.0172192	Down	FDR<0.05
IL12RB2	ENSG00000081985	protein_coding	-0.366742	2.57415	-4.19809	0.000793409	0.0172192	Down	FDR<0.05
DUSP12	ENSG00000081721	protein_coding	0.333322	3.26159	4.1974	0.000794512	0.0172192	Up	FDR<0.05
COL15A1	ENSG00000204291	protein_coding	1.15363	-1.6721	4.19738	0.000794538	0.0172192	Up	FDR<0.05
FBXL3	ENSG00000005812	protein_coding	0.242461	4.94285	4.19655	0.000795861	0.0172192	Up	FDR<0.05
RCN3	ENSG00000142552	protein_coding	-0.423706	5.146	-4.19643	0.000796055	0.0172192	Down	FDR<0.05
RNF138	ENSG00000134758	protein_coding	0.302831	4.37608	4.19617	0.000796477	0.0172192	Up	FDR<0.05
SLC16A1	ENSG00000155380	protein_coding	0.301875	3.04202	4.19559	0.000797407	0.0172192	Up	FDR<0.05
GRTP1	ENSG00000139835	protein_coding	-0.452184	0.325789	-4.19373	0.000800389	0.0172563	Down	FDR<0.05
ZNF680	ENSG00000173041	protein_coding	0.674535	0.811359	4.19011	0.000806225	0.0173417	Up	FDR<0.05
STX2	ENSG00000111450	protein_coding	0.273991	4.17441	4.1897	0.000806887	0.0173417	Up	FDR<0.05
CALM2	ENSG00000143933	protein_coding	0.241086	7.74337	4.18846	0.000808896	0.0173521	Up	FDR<0.05
ADH5	ENSG00000197894	protein_coding	0.24574	5.50281	4.18704	0.000811216	0.0173521	Up	FDR<0.05
U2SURP	ENSG00000163714	protein_coding	0.201777	5.85758	4.18533	0.000813997	0.0173521	Up	FDR<0.05
TSC2	ENSG00000103197	protein_coding	-0.239944	7.09132	-4.18527	0.000814103	0.0173521	Down	FDR<0.05
TRAPPC9	ENSG00000167632	protein_coding	-0.254471	5.55208	-4.18505	0.000814458	0.0173521	Down	FDR<0.05
VRK2	ENSG00000028116	protein_coding	0.273841	3.20562	4.18473	0.000814985	0.0173521	Up	FDR<0.05
TMEM168	ENSG00000146802	protein_coding	0.339628	4.06923	4.18158	0.000820166	0.0174352	Up	FDR<0.05
ARHGAP1	ENSG00000175220	protein_coding	-0.228461	7.78184	-4.1744	0.000832088	0.0175748	Down	FDR<0.05
ZNF502	ENSG00000196653	protein_coding	0.587733	0.959397	4.17438	0.000832111	0.0175748	Up	FDR<0.05
CLEC18A	ENSG00000157322	protein_coding	-0.665994	-1.04149	-4.17425	0.000832328	0.0175748	Down	FDR<0.05
UPF1	ENSG00000005007	protein_coding	-0.253598	7.81331	-4.1739	0.000832913	0.0175748	Down	FDR<0.05
PSMC6	ENSG00000100519	protein_coding	0.416699	3.8788	4.17305	0.000834343	0.0175748	Up	FDR<0.05
N6AMT1	ENSG00000156239	protein_coding	0.328119	2.77647	4.17278	0.000834786	0.0175748	Up	FDR<0.05
FLNA	ENSG00000196924	protein_coding	-0.297237	11.1125	-4.17222	0.000835731	0.0175748	Down	FDR<0.05
MFSD10	ENSG00000109736	protein_coding	-0.210337	6.9487	-4.17114	0.000837557	0.0175861	Down	FDR<0.05
SPATA2L	ENSG00000158792	protein_coding	-0.247028	4.26298	-4.16842	0.000842148	0.0176269	Down	FDR<0.05
FCER1A	ENSG00000179639	protein_coding	0.407038	4.61721	4.16675	0.000844968	0.0176269	Up	FDR<0.05
UBE2A	ENSG00000077721	protein_coding	0.166893	6.17572	4.16622	0.00084588	0.0176269	Up	FDR<0.05
MFSD2A	ENSG00000168389	protein_coding	-0.41574	2.28469	-4.16482	0.00084825	0.0176269	Down	FDR<0.05
DMAC1	ENSG00000137038	protein_coding	0.290395	4.27887	4.16454	0.000848734	0.0176269	Up	FDR<0.05
COPS4	ENSG00000138663	protein_coding	0.213149	4.33722	4.16388	0.000849859	0.0176269	Up	FDR<0.05
ANKS3	ENSG00000168096	protein_coding	-0.25962	3.9137	-4.16329	0.000850873	0.0176269	Down	FDR<0.05
MX2	ENSG00000183486	protein_coding	-0.315472	8.36176	-4.16304	0.000851307	0.0176269	Down	FDR<0.05
HES1	ENSG00000114315	protein_coding	0.342581	1.45558	4.1627	0.000851878	0.0176269	Up	FDR<0.05
MIB1	ENSG00000101752	protein_coding	0.396016	3.64593	4.16196	0.000853143	0.0176269	Up	FDR<0.05
TRDC	ENSG00000211829	TR_C_gene	0.261169	5.24718	4.15962	0.000857172	0.0176269	Up	FDR<0.05
PTGER2	ENSG00000125384	protein_coding	0.182111	5.95624	4.15962	0.000857176	0.0176269	Up	FDR<0.05
ZNF624	ENSG00000197566	protein_coding	0.457781	1.47755	4.15956	0.000857276	0.0176269	Up	FDR<0.05
RPF1	ENSG00000117133	protein_coding	0.255665	5.15685	4.1594	0.000857552	0.0176269	Up	FDR<0.05
KMT2B	ENSG00000272333	protein_coding	-0.240084	7.63524	-4.15799	0.00085999	0.0176505	Down	FDR<0.05
EHD3	ENSG00000013016	protein_coding	-0.289488	4.19917	-4.15702	0.000861666	0.0176583	Down	FDR<0.05
EPM2AIP1	ENSG00000178567	protein_coding	0.195261	5.31203	4.15563	0.000864073	0.0176811	Up	FDR<0.05
GPR18	ENSG00000125245	protein_coding	0.314936	4.59727	4.15463	0.000865818	0.0176904	Up	FDR<0.05
ZNF517	ENSG00000197363	protein_coding	-0.230636	3.86839	-4.15176	0.000870838	0.0177619	Down	FDR<0.05
ZBTB48	ENSG00000204859	protein_coding	-0.197963	6.12984	-4.15054	0.000872971	0.0177619	Down	FDR<0.05
SPECC1L	ENSG00000100014	protein_coding	-0.190379	4.85235	-4.14925	0.000875247	0.0177619	Down	FDR<0.05
ANKIB1	ENSG00000001629	protein_coding	0.277584	4.39318	4.14866	0.000876276	0.0177619	Up	FDR<0.05
ZNF519	ENSG00000175322	protein_coding	0.550108	1.1448	4.14769	0.000877993	0.0177619	Up	FDR<0.05
SH2D1A	ENSG00000183918	protein_coding	0.375779	4.7775	4.14749	0.00087835	0.0177619	Up	FDR<0.05
PTAFR	ENSG00000169403	protein_coding	-0.359092	8.69095	-4.14681	0.000879542	0.0177619	Down	FDR<0.05
ECHDC1	ENSG00000093144	protein_coding	0.276386	4.72523	4.14672	0.000879715	0.0177619	Up	FDR<0.05
FBXO46	ENSG00000177051	protein_coding	-0.168207	5.81967	-4.13603	0.000898845	0.0181214	Down	FDR<0.05
ITGB3	ENSG00000259207	protein_coding	-0.382853	4.2153	-4.1349	0.000900883	0.0181357	Down	FDR<0.05
PSMD10	ENSG00000101843	protein_coding	0.263456	3.98984	4.13375	0.000902972	0.0181426	Up	FDR<0.05
SLC43A2	ENSG00000167703	protein_coding	-0.366851	8.15149	-4.13268	0.000904912	0.0181426	Down	FDR<0.05
SEPTIN7	ENSG00000122545	protein_coding	0.211141	7.24683	4.13185	0.000906427	0.0181426	Up	FDR<0.05
ZNF324	ENSG00000083812	protein_coding	-0.202469	3.94252	-4.13179	0.000906532	0.0181426	Down	FDR<0.05
TP53RK	ENSG00000172315	protein_coding	0.208146	4.78396	4.13018	0.000909483	0.0181664	Up	FDR<0.05
BMPR1A	ENSG00000107779	protein_coding	0.358916	2.22999	4.12969	0.00091038	0.0181664	Up	FDR<0.05
JAG2	ENSG00000184916	protein_coding	-0.632208	0.646839	-4.12646	0.000916325	0.0182584	Down	FDR<0.05
CYP7B1	ENSG00000172817	protein_coding	0.755687	-1.62281	4.12454	0.000919868	0.0182829	Up	FDR<0.05
TRIM73	ENSG00000178809	protein_coding	-0.771032	-1.2022	-4.12435	0.000920229	0.0182829	Down	FDR<0.05
OCIAD1	ENSG00000109180	protein_coding	0.178279	6.24388	4.12337	0.000922046	0.0182924	Up	FDR<0.05
USP51	ENSG00000247746	protein_coding	0.562083	0.367032	4.12237	0.000923902	0.0183026	Up	FDR<0.05
BMT2	ENSG00000164603	protein_coding	0.297291	3.20491	4.11969	0.000928908	0.0183482	Up	FDR<0.05
TXNRD3	ENSG00000197763	protein_coding	0.723649	-1.15678	4.11951	0.000929235	0.0183482	Up	FDR<0.05
CIC	ENSG00000079432	protein_coding	-0.292726	8.06541	-4.11895	0.000930283	0.0183482	Down	FDR<0.05
ETAA1	ENSG00000143971	protein_coding	0.456196	2.62071	4.11826	0.000931573	0.0183482	Up	FDR<0.05
UHMK1	ENSG00000152332	protein_coding	0.282895	6.30272	4.11746	0.000933073	0.0183513	Up	FDR<0.05
PLAUR	ENSG00000011422	protein_coding	-0.336866	6.83262	-4.11652	0.000934858	0.0183592	Down	FDR<0.05
NFXL1	ENSG00000170448	protein_coding	0.329395	2.53007	4.11537	0.000937014	0.0183592	Up	FDR<0.05
CCDC9B	ENSG00000188549	protein_coding	-0.262481	2.78288	-4.11511	0.000937502	0.0183592	Down	FDR<0.05
VPS37B	ENSG00000139722	protein_coding	-0.188618	6.50248	-4.11399	0.00093962	0.0183743	Down	FDR<0.05
WFIKKN1	ENSG00000127578	protein_coding	-0.616765	0.558252	-4.11103	0.000945248	0.0184449	Down	FDR<0.05
ADGRG3	ENSG00000182885	protein_coding	-0.489038	7.82584	-4.11067	0.000945926	0.0184449	Down	FDR<0.05
HACD2	ENSG00000206527	protein_coding	0.251951	4.60289	4.10966	0.000947862	0.0184563	Up	FDR<0.05
RNF146	ENSG00000118518	protein_coding	0.180464	5.0589	4.10787	0.000951283	0.0184966	Up	FDR<0.05
TMEM185B	ENSG00000226479	protein_coding	-0.200741	5.30373	-4.10664	0.000953645	0.0185102	Down	FDR<0.05
C1orf159	ENSG00000131591	protein_coding	-0.253549	4.60036	-4.10609	0.000954694	0.0185102	Down	FDR<0.05
DHRS12	ENSG00000102796	protein_coding	-0.292987	4.70732	-4.10184	0.000962905	0.018643	Down	FDR<0.05
SIN3A	ENSG00000169375	protein_coding	-0.185408	6.52354	-4.09875	0.000968936	0.0187332	Down	FDR<0.05
GPATCH1	ENSG00000076650	protein_coding	-0.227227	4.19996	-4.0974	0.000971571	0.0187576	Down	FDR<0.05
LPAR2	ENSG00000064547	protein_coding	-0.353399	7.48962	-4.09498	0.000976323	0.0188098	Down	FDR<0.05
INTS1	ENSG00000164880	protein_coding	-0.224318	7.44502	-4.09462	0.000977024	0.0188098	Down	FDR<0.05
CEP97	ENSG00000182504	protein_coding	0.280005	2.60806	4.09261	0.000980991	0.0188596	Up	FDR<0.05
ATP8A1	ENSG00000124406	protein_coding	0.426341	4.68618	4.09077	0.000984632	0.018903	Up	FDR<0.05
ZNF345	ENSG00000251247	protein_coding	0.365005	2.56431	4.08949	0.000987192	0.0189256	Up	FDR<0.05
KLRF1	ENSG00000150045	protein_coding	0.493011	4.26348	4.08672	0.000992716	0.0189976	Up	FDR<0.05
CACYBP	ENSG00000116161	protein_coding	0.183259	5.27085	4.08621	0.000993727	0.0189976	Up	FDR<0.05
ELMO1	ENSG00000155849	protein_coding	-0.254404	6.697	-4.08285	0.00100049	0.0191002	Down	FDR<0.05
PLXNB1	ENSG00000164050	protein_coding	-0.458973	1.27278	-4.08037	0.00100552	0.0191693	Down	FDR<0.05
DBP	ENSG00000105516	protein_coding	-0.195813	5.1901	-4.07947	0.00100734	0.0191774	Down	FDR<0.05
SPACA6	ENSG00000182310	protein_coding	-0.400468	1.96722	-4.07847	0.00100937	0.0191893	Down	FDR<0.05
PLEKHA1	ENSG00000107679	protein_coding	0.297079	4.95126	4.07752	0.0010113	0.0191895	Up	FDR<0.05
FADS2	ENSG00000134824	protein_coding	-0.183605	5.06002	-4.07606	0.00101429	0.0191895	Down	FDR<0.05
PARVB	ENSG00000188677	protein_coding	-0.205012	5.25424	-4.0757	0.00101503	0.0191895	Down	FDR<0.05
ZMIZ1	ENSG00000108175	protein_coding	-0.277161	6.50131	-4.07563	0.00101517	0.0191895	Down	FDR<0.05
CRTAM	ENSG00000109943	protein_coding	0.240113	4.47515	4.075	0.00101646	0.0191895	Up	FDR<0.05
SLC22A18	ENSG00000110628	protein_coding	-0.275627	5.56861	-4.07434	0.00101781	0.0191895	Down	FDR<0.05
CKAP5	ENSG00000175216	protein_coding	-0.208772	5.61347	-4.07364	0.00101925	0.0191903	Down	FDR<0.05
CLN5	ENSG00000102805	protein_coding	0.305161	2.87115	4.07233	0.00102195	0.0192146	Up	FDR<0.05
ZSCAN29	ENSG00000140265	protein_coding	0.204809	4.21033	4.07078	0.00102515	0.0192484	Up	FDR<0.05
MMP9	ENSG00000100985	protein_coding	-0.53215	7.16901	-4.06865	0.00102956	0.0192796	Down	FDR<0.05
CTDP1	ENSG00000060069	protein_coding	-0.216545	6.35467	-4.06767	0.00103161	0.0192796	Down	FDR<0.05
LDHD	ENSG00000166816	protein_coding	-0.396393	1.32769	-4.06758	0.00103178	0.0192796	Down	FDR<0.05
IL24	ENSG00000162892	protein_coding	-0.243007	2.48653	-4.06726	0.00103246	0.0192796	Down	FDR<0.05
TMC4	ENSG00000167608	protein_coding	-0.465751	1.73487	-4.06299	0.0010414	0.019416	Down	FDR<0.05
MMP25	ENSG00000008516	protein_coding	-0.406408	9.37179	-4.06182	0.00104385	0.019416	Down	FDR<0.05
KDM4B	ENSG00000127663	protein_coding	-0.253495	7.38488	-4.06174	0.00104402	0.019416	Down	FDR<0.05
WSB2	ENSG00000176871	protein_coding	0.153914	5.82932	4.05786	0.00105223	0.0194755	Up	FDR<0.05
WDSUB1	ENSG00000196151	protein_coding	0.281952	2.65453	4.05775	0.00105246	0.0194755	Up	FDR<0.05
LSM3	ENSG00000170860	protein_coding	0.480389	2.61408	4.05708	0.00105389	0.0194755	Up	FDR<0.05
FBRS	ENSG00000156860	protein_coding	-0.259391	8.257	-4.05601	0.00105616	0.0194755	Down	FDR<0.05
MAP4K5	ENSG00000012983	protein_coding	0.352572	3.82102	4.05601	0.00105617	0.0194755	Up	FDR<0.05
FAM71F2	ENSG00000205085	protein_coding	-0.366852	1.67403	-4.05465	0.00105906	0.0194755	Down	FDR<0.05
PAK1IP1	ENSG00000111845	protein_coding	0.305251	2.92468	4.05465	0.00105908	0.0194755	Up	FDR<0.05
ZNF300	ENSG00000145908	protein_coding	0.529646	1.31743	4.05431	0.0010598	0.0194755	Up	FDR<0.05
SF3A1	ENSG00000099995	protein_coding	-0.258457	8.25763	-4.05419	0.00106005	0.0194755	Down	FDR<0.05
STRN3	ENSG00000196792	protein_coding	0.299754	2.76415	4.05114	0.0010666	0.0195166	Up	FDR<0.05
ZNF706	ENSG00000120963	protein_coding	0.186434	5.48274	4.05106	0.00106676	0.0195166	Up	FDR<0.05
CCR1	ENSG00000163823	protein_coding	-0.257293	7.10667	-4.05034	0.00106832	0.0195166	Down	FDR<0.05
PLPPR2	ENSG00000105520	protein_coding	-0.32514	7.53793	-4.05001	0.00106904	0.0195166	Down	FDR<0.05
AMY2B	ENSG00000240038	protein_coding	0.268836	3.73289	4.04983	0.00106942	0.0195166	Up	FDR<0.05
LYPLAL1	ENSG00000143353	protein_coding	0.332484	3.00258	4.04806	0.00107325	0.0195497	Up	FDR<0.05
SP2	ENSG00000167182	protein_coding	-0.215296	6.87055	-4.04737	0.00107475	0.0195497	Down	FDR<0.05
NCDN	ENSG00000020129	protein_coding	-0.224452	5.0902	-4.04701	0.00107553	0.0195497	Down	FDR<0.05
SLC7A5	ENSG00000103257	protein_coding	-0.251885	4.71573	-4.0454	0.00107903	0.0195874	Down	FDR<0.05
BNIP2	ENSG00000140299	protein_coding	0.228158	6.25188	4.04412	0.00108182	0.0195895	Up	FDR<0.05
NCBP2AS2	ENSG00000270170	protein_coding	0.2302	3.54172	4.04403	0.00108202	0.0195895	Up	FDR<0.05
XCR1	ENSG00000173578	protein_coding	-0.81697	-1.00139	-4.04315	0.00108394	0.0195968	Down	FDR<0.05
ECRG4	ENSG00000119147	protein_coding	-0.524029	0.251299	-4.04254	0.00108528	0.0195968	Down	FDR<0.05
ABHD10	ENSG00000144827	protein_coding	0.306217	4.22667	4.0417	0.00108714	0.0196043	Up	FDR<0.05
LMAN1	ENSG00000074695	protein_coding	0.25658	5.02695	4.0404	0.00108998	0.0196248	Up	FDR<0.05
PPIF	ENSG00000108179	protein_coding	-0.226455	6.53585	-4.03987	0.00109114	0.0196248	Down	FDR<0.05
ACTN1	ENSG00000072110	protein_coding	-0.38598	8.76976	-4.03861	0.00109393	0.0196491	Down	FDR<0.05
RNPC3	ENSG00000185946	protein_coding	0.289079	4.26594	4.037	0.0010975	0.0196872	Up	FDR<0.05
PDE4A	ENSG00000065989	protein_coding	-0.262074	5.26987	-4.03621	0.00109924	0.0196927	Down	FDR<0.05
KLC4	ENSG00000137171	protein_coding	-0.180891	4.33807	-4.03535	0.00110117	0.0197014	Down	FDR<0.05
SOD1	ENSG00000142168	protein_coding	0.191708	6.31257	4.03347	0.00110535	0.0197395	Up	FDR<0.05
MLLT3	ENSG00000171843	protein_coding	0.217197	4.23873	4.0331	0.00110618	0.0197395	Up	FDR<0.05
ANKRD24	ENSG00000089847	protein_coding	-0.510158	0.649144	-4.03244	0.00110766	0.01974	Down	FDR<0.05
GPC1	ENSG00000063660	protein_coding	-0.435776	0.984909	-4.02884	0.00111573	0.0198198	Down	FDR<0.05
SMC2	ENSG00000136824	protein_coding	0.304253	2.93134	4.02883	0.00111575	0.0198198	Up	FDR<0.05
TECPR2	ENSG00000196663	protein_coding	-0.369429	6.54412	-4.02835	0.00111684	0.0198198	Down	FDR<0.05
PRAF2	ENSG00000243279	protein_coding	-0.252106	4.07204	-4.02547	0.00112336	0.0198198	Down	FDR<0.05
BEND4	ENSG00000188848	protein_coding	0.416256	0.203793	4.02482	0.00112484	0.0198198	Up	FDR<0.05
CHAF1A	ENSG00000167670	protein_coding	-0.206212	4.00882	-4.02441	0.00112577	0.0198198	Down	FDR<0.05
RORA	ENSG00000069667	protein_coding	0.348734	5.92999	4.02439	0.00112582	0.0198198	Up	FDR<0.05
TCEAL2	ENSG00000184905	protein_coding	0.760094	-1.79431	4.02363	0.00112754	0.0198198	Up	FDR<0.05
METTL4	ENSG00000101574	protein_coding	0.26107	3.64148	4.02339	0.00112809	0.0198198	Up	FDR<0.05
SCOC	ENSG00000153130	protein_coding	0.6797	1.58995	4.0229	0.00112922	0.0198198	Up	FDR<0.05
INTS11	ENSG00000127054	protein_coding	-0.180296	7.08549	-4.02279	0.00112947	0.0198198	Down	FDR<0.05
LMO2	ENSG00000135363	protein_coding	0.198917	5.98728	4.02175	0.00113184	0.0198198	Up	FDR<0.05
PRXL2C	ENSG00000158122	protein_coding	0.246862	3.16231	4.02088	0.00113383	0.0198198	Up	FDR<0.05
RASA1	ENSG00000145715	protein_coding	0.227756	4.35136	4.02081	0.00113399	0.0198198	Up	FDR<0.05
DDX27	ENSG00000124228	protein_coding	-0.176589	5.95386	-4.02062	0.00113444	0.0198198	Down	FDR<0.05
CHAC1	ENSG00000128965	protein_coding	1.09011	-1.66566	4.01996	0.00113593	0.0198198	Up	FDR<0.05
FOLR3	ENSG00000110203	protein_coding	-0.314494	4.76223	-4.01957	0.00113683	0.0198198	Down	FDR<0.05
CHST8	ENSG00000124302	protein_coding	-0.85382	-1.59529	-4.01878	0.00113864	0.0198198	Down	FDR<0.05
HDGFL3	ENSG00000166503	protein_coding	0.262728	3.99702	4.01746	0.0011417	0.0198198	Up	FDR<0.05
CPSF6	ENSG00000111605	protein_coding	0.191296	5.88826	4.01632	0.00114433	0.0198198	Up	FDR<0.05
HUWE1	ENSG00000086758	protein_coding	-0.203549	7.53817	-4.01602	0.00114502	0.0198198	Down	FDR<0.05
TECPR1	ENSG00000205356	protein_coding	-0.184033	6.68303	-4.01576	0.00114562	0.0198198	Down	FDR<0.05
AKAP12	ENSG00000131016	protein_coding	0.344242	0.926053	4.01523	0.00114685	0.0198198	Up	FDR<0.05
MED24	ENSG00000008838	protein_coding	-0.197618	6.33622	-4.01519	0.00114694	0.0198198	Down	FDR<0.05
CASP3	ENSG00000164305	protein_coding	0.40021	4.33952	4.01386	0.00115003	0.0198433	Up	FDR<0.05
DNAJB14	ENSG00000164031	protein_coding	0.402371	4.90336	4.01336	0.0011512	0.0198433	Up	FDR<0.05
HMGN3	ENSG00000118418	protein_coding	0.269493	4.11244	4.0118	0.00115484	0.0198728	Up	FDR<0.05
ZNF28	ENSG00000198538	protein_coding	0.373633	2.5175	4.0113	0.00115599	0.0198728	Up	FDR<0.05
RIN3	ENSG00000100599	protein_coding	-0.278576	8.94776	-4.0104	0.00115809	0.0198728	Down	FDR<0.05
PDGFD	ENSG00000170962	protein_coding	0.378185	3.41607	4.01013	0.00115873	0.0198728	Up	FDR<0.05
DTX4	ENSG00000110042	protein_coding	-0.184139	4.07724	-4.00722	0.00116556	0.019965	Down	FDR<0.05
RWDD4	ENSG00000182552	protein_coding	0.310495	3.05573	4.00561	0.00116938	0.0199687	Up	FDR<0.05
BEX4	ENSG00000102409	protein_coding	0.233204	4.06459	4.00558	0.00116944	0.0199687	Up	FDR<0.05
ZNF335	ENSG00000198026	protein_coding	-0.172342	7.09135	-4.00528	0.00117016	0.0199687	Down	FDR<0.05
NAT8L	ENSG00000185818	protein_coding	1.15762	-2.20376	4.00433	0.00117241	0.0199806	Up	FDR<0.05
CLMP	ENSG00000166250	protein_coding	-0.904349	-1.49856	-4.00375	0.00117378	0.0199806	Down	FDR<0.05
PPIP5K2	ENSG00000145725	protein_coding	0.243893	4.74647	4.00312	0.00117527	0.019981	Up	FDR<0.05
AATK	ENSG00000181409	protein_coding	-0.372332	6.87902	-4.00177	0.00117848	0.0200108	Down	FDR<0.05
BCAS2	ENSG00000116752	protein_coding	0.242552	4.1344	3.99938	0.00118421	0.020083	Up	FDR<0.05
SRGAP3	ENSG00000196220	protein_coding	0.312076	1.69201	3.99793	0.00118768	0.020117	Up	FDR<0.05
PRPF19	ENSG00000110107	protein_coding	-0.206814	6.96761	-3.99484	0.00119511	0.0202076	Down	FDR<0.05
SLC35B3	ENSG00000124786	protein_coding	0.235052	3.52952	3.99448	0.00119598	0.0202076	Up	FDR<0.05
HSPA1A	ENSG00000204389	protein_coding	-0.34665	6.86206	-3.99366	0.00119799	0.0202164	Down	FDR<0.05
G6PD	ENSG00000160211	protein_coding	-0.297363	8.42782	-3.99126	0.00120382	0.0202897	Down	FDR<0.05
TF	ENSG00000091513	protein_coding	-0.534381	-0.400322	-3.99013	0.00120656	0.0203109	Down	FDR<0.05
TASOR2	ENSG00000108021	protein_coding	0.18511	5.12311	3.98905	0.00120921	0.0203305	Up	FDR<0.05
ZMAT1	ENSG00000166432	protein_coding	0.489219	3.41618	3.9872	0.00121373	0.0203526	Up	FDR<0.05
ATP5F1C	ENSG00000165629	protein_coding	0.280476	5.82552	3.98631	0.00121593	0.0203526	Up	FDR<0.05
SOCS3	ENSG00000184557	protein_coding	-0.317649	5.57595	-3.98604	0.00121658	0.0203526	Down	FDR<0.05
COX7A2	ENSG00000112695	protein_coding	0.345285	4.69832	3.98596	0.00121678	0.0203526	Up	FDR<0.05
HELZ2	ENSG00000130589	protein_coding	-0.252634	7.06182	-3.98484	0.00121955	0.0203526	Down	FDR<0.05
PHF12	ENSG00000109118	protein_coding	-0.224034	7.77823	-3.98471	0.00121986	0.0203526	Down	FDR<0.05
ANAPC4	ENSG00000053900	protein_coding	0.200687	4.78791	3.98427	0.00122095	0.0203526	Up	FDR<0.05
COG7	ENSG00000168434	protein_coding	-0.192867	4.26881	-3.98163	0.00122748	0.0204353	Down	FDR<0.05
GATA2	ENSG00000179348	protein_coding	0.389313	3.99756	3.98084	0.00122944	0.0204353	Up	FDR<0.05
BUB3	ENSG00000154473	protein_coding	0.165726	6.54	3.98046	0.00123039	0.0204353	Up	FDR<0.05
DMTF1	ENSG00000135164	protein_coding	0.201548	6.0456	3.97939	0.00123308	0.020455	Up	FDR<0.05
RO60	ENSG00000116747	protein_coding	0.241262	4.25834	3.97751	0.00123776	0.0205078	Up	FDR<0.05
RMDN1	ENSG00000176623	protein_coding	0.188402	4.59809	3.97624	0.00124094	0.0205357	Up	FDR<0.05
LPAR6	ENSG00000139679	protein_coding	0.454242	4.73142	3.97509	0.00124386	0.020559	Up	FDR<0.05
OASL	ENSG00000135114	protein_coding	-0.246907	5.67995	-3.97326	0.00124845	0.0205888	Down	FDR<0.05
CUL7	ENSG00000044090	protein_coding	-0.186742	4.55234	-3.97284	0.00124953	0.0205888	Down	FDR<0.05
DTD2	ENSG00000129480	protein_coding	0.634526	0.126247	3.97258	0.00125018	0.0205888	Up	FDR<0.05
OTUD7A	ENSG00000169918	protein_coding	0.321016	2.55103	3.97072	0.00125491	0.0206418	Up	FDR<0.05
NUP98	ENSG00000110713	protein_coding	-0.225721	7.13431	-3.96987	0.00125706	0.0206435	Down	FDR<0.05
AP5Z1	ENSG00000242802	protein_coding	-0.202681	6.88787	-3.96937	0.00125833	0.0206435	Down	FDR<0.05
ESPN	ENSG00000187017	protein_coding	-0.426843	3.65813	-3.96887	0.0012596	0.0206435	Down	FDR<0.05
ATP6AP1	ENSG00000071553	protein_coding	-0.220994	7.59472	-3.96791	0.00126205	0.0206435	Down	FDR<0.05
NPPA	ENSG00000175206	protein_coding	-0.931635	-0.894711	-3.96771	0.00126256	0.0206435	Down	FDR<0.05
NLRP2	ENSG00000022556	protein_coding	-0.202163	3.53336	-3.96606	0.0012668	0.0206881	Down	FDR<0.05
NLRP12	ENSG00000142405	protein_coding	-0.289281	6.76233	-3.96509	0.00126927	0.0207037	Down	FDR<0.05
CLCN7	ENSG00000103249	protein_coding	-0.205244	6.3952	-3.96368	0.0012729	0.0207186	Down	FDR<0.05
BRF1	ENSG00000185024	protein_coding	-0.1745	5.64009	-3.96297	0.00127475	0.0207186	Down	FDR<0.05
PCGF6	ENSG00000156374	protein_coding	0.511901	1.29778	3.9619	0.0012775	0.0207186	Up	FDR<0.05
COL4A3	ENSG00000169031	protein_coding	0.558655	-0.25735	3.96177	0.00127784	0.0207186	Up	FDR<0.05
MIER2	ENSG00000105556	protein_coding	-0.202325	4.27353	-3.96174	0.00127793	0.0207186	Down	FDR<0.05
UBB	ENSG00000170315	protein_coding	-0.206044	8.61817	-3.96017	0.00128198	0.0207186	Down	FDR<0.05
UBE2S	ENSG00000108106	protein_coding	-0.205845	4.392	-3.96013	0.00128208	0.0207186	Down	FDR<0.05
KAT2B	ENSG00000114166	protein_coding	0.244292	5.92796	3.96005	0.00128231	0.0207186	Up	FDR<0.05
LRGUK	ENSG00000155530	protein_coding	-0.732318	-0.994335	-3.95869	0.00128583	0.0207508	Down	FDR<0.05
PITPNM2	ENSG00000090975	protein_coding	-0.218299	5.28335	-3.95805	0.0012875	0.0207534	Down	FDR<0.05
EML3	ENSG00000149499	protein_coding	-0.220346	7.15473	-3.95607	0.00129267	0.0208054	Down	FDR<0.05
N4BP1	ENSG00000102921	protein_coding	-0.240326	7.61843	-3.95565	0.00129378	0.0208054	Down	FDR<0.05
ZNF213	ENSG00000085644	protein_coding	-0.255932	5.69096	-3.9543	0.00129731	0.0208293	Down	FDR<0.05
SLC10A7	ENSG00000120519	protein_coding	0.26538	3.1727	3.95318	0.00130026	0.0208293	Up	FDR<0.05
ACADSB	ENSG00000196177	protein_coding	0.313852	3.42884	3.95278	0.00130132	0.0208293	Up	FDR<0.05
SLC37A2	ENSG00000134955	protein_coding	-0.210487	5.59999	-3.95277	0.00130136	0.0208293	Down	FDR<0.05
NKTR	ENSG00000114857	protein_coding	0.22682	6.88746	3.95162	0.00130438	0.020833	Up	FDR<0.05
FAM199X	ENSG00000123575	protein_coding	0.234059	4.56464	3.95152	0.00130463	0.020833	Up	FDR<0.05
GCNT4	ENSG00000176928	protein_coding	0.383861	3.22121	3.9497	0.00130946	0.0208856	Up	FDR<0.05
ARL6IP5	ENSG00000144746	protein_coding	0.205075	7.89825	3.94886	0.00131169	0.0208968	Up	FDR<0.05
ADAMTS10	ENSG00000142303	protein_coding	-0.191943	4.82864	-3.94772	0.00131474	0.020921	Down	FDR<0.05
CARD19	ENSG00000165233	protein_coding	-0.19714	6.42977	-3.94578	0.0013199	0.0209559	Down	FDR<0.05
THBS4	ENSG00000113296	protein_coding	-0.437346	1.06698	-3.94574	0.00132	0.0209559	Down	FDR<0.05
ID2	ENSG00000115738	protein_coding	0.166591	7.02929	3.9445	0.00132331	0.0209842	Up	FDR<0.05
RARA	ENSG00000131759	protein_coding	-0.335548	8.2498	-3.94306	0.0013272	0.0210055	Down	FDR<0.05
TRIM58	ENSG00000162722	protein_coding	-0.534939	6.27817	-3.94286	0.00132773	0.0210055	Down	FDR<0.05
MRTFA	ENSG00000196588	protein_coding	-0.253452	7.75246	-3.94176	0.00133068	0.0210278	Down	FDR<0.05
UBA3	ENSG00000144744	protein_coding	0.206941	5.1892	3.94059	0.00133384	0.0210381	Up	FDR<0.05
SLFN11	ENSG00000172716	protein_coding	0.187962	5.61372	3.93999	0.00133548	0.0210381	Up	FDR<0.05
MROH1	ENSG00000179832	protein_coding	-0.190294	5.87818	-3.93981	0.00133595	0.0210381	Down	FDR<0.05
PLPP3	ENSG00000162407	protein_coding	0.715192	-1.07674	3.93694	0.00134376	0.0211367	Up	FDR<0.05
SLC35A2	ENSG00000102100	protein_coding	-0.173409	4.59926	-3.93559	0.00134742	0.0211462	Down	FDR<0.05
COMMD10	ENSG00000145781	protein_coding	0.388626	2.80917	3.93558	0.00134745	0.0211462	Up	FDR<0.05
H4C12	ENSG00000273542	protein_coding	0.960169	-2.10394	3.93273	0.00135527	0.0212445	Up	FDR<0.05
RASA2	ENSG00000155903	protein_coding	0.252777	5.1224	3.93115	0.00135962	0.0212838	Up	FDR<0.05
THAP9	ENSG00000168152	protein_coding	0.561848	0.445991	3.93043	0.00136159	0.0212838	Up	FDR<0.05
SCYL1	ENSG00000142186	protein_coding	-0.224933	6.98576	-3.93012	0.00136245	0.0212838	Down	FDR<0.05
EDEM3	ENSG00000116406	protein_coding	0.289282	4.6574	3.92942	0.00136439	0.0212871	Up	FDR<0.05
ZC3H18	ENSG00000158545	protein_coding	-0.225244	6.89154	-3.92892	0.00136578	0.0212871	Down	FDR<0.05
TBC1D2	ENSG00000095383	protein_coding	-0.256146	5.73769	-3.92672	0.00137187	0.0213577	Down	FDR<0.05
NUP188	ENSG00000095319	protein_coding	-0.207287	6.18783	-3.92535	0.00137568	0.0213927	Down	FDR<0.05
KLHL26	ENSG00000167487	protein_coding	-0.238747	4.03767	-3.92389	0.00137976	0.0213947	Down	FDR<0.05
KDM4D	ENSG00000186280	protein_coding	-0.805943	-1.56379	-3.92387	0.00137982	0.0213947	Down	FDR<0.05
PNN	ENSG00000100941	protein_coding	0.210067	6.00922	3.92303	0.00138219	0.0213947	Up	FDR<0.05
C2orf69	ENSG00000178074	protein_coding	0.411062	2.44603	3.92281	0.00138278	0.0213947	Up	FDR<0.05
ZBTB26	ENSG00000171448	protein_coding	0.316561	2.96549	3.922	0.00138505	0.0213947	Up	FDR<0.05
SNAPC5	ENSG00000174446	protein_coding	0.206675	3.65803	3.92143	0.00138665	0.0213947	Up	FDR<0.05
TRMT11	ENSG00000066651	protein_coding	0.435644	1.67899	3.92139	0.00138676	0.0213947	Up	FDR<0.05
ABCD1	ENSG00000101986	protein_coding	-0.272649	5.64501	-3.92053	0.0013892	0.0213972	Down	FDR<0.05
DENND1A	ENSG00000119522	protein_coding	-0.275983	6.12934	-3.92022	0.00139006	0.0213972	Down	FDR<0.05
TMF1	ENSG00000144747	protein_coding	0.245831	4.26113	3.91893	0.00139371	0.0214278	Up	FDR<0.05
UBXN10	ENSG00000162543	protein_coding	-0.355544	1.78048	-3.91773	0.00139709	0.0214278	Down	FDR<0.05
GNA12	ENSG00000146535	protein_coding	-0.163921	6.39125	-3.9175	0.00139776	0.0214278	Down	FDR<0.05
WDR43	ENSG00000163811	protein_coding	0.287141	4.19829	3.91679	0.00139976	0.0214278	Up	FDR<0.05
SRSF1	ENSG00000136450	protein_coding	0.204945	5.37297	3.91631	0.00140113	0.0214278	Up	FDR<0.05
KCTD11	ENSG00000213859	protein_coding	-0.249477	3.38664	-3.91614	0.00140163	0.0214278	Down	FDR<0.05
DIMT1	ENSG00000086189	protein_coding	0.306369	3.10986	3.91317	0.00141009	0.0214278	Up	FDR<0.05
CYP27A1	ENSG00000135929	protein_coding	-0.24974	6.27223	-3.9119	0.0014137	0.0214278	Down	FDR<0.05
HIRA	ENSG00000100084	protein_coding	-0.183767	3.90112	-3.91178	0.00141407	0.0214278	Down	FDR<0.05
JUN	ENSG00000177606	protein_coding	-0.264451	3.79491	-3.91098	0.00141636	0.0214278	Down	FDR<0.05
SHE	ENSG00000169291	protein_coding	-0.936339	-1.92289	-3.91061	0.00141742	0.0214278	Down	FDR<0.05
ST3GAL6	ENSG00000064225	protein_coding	0.38622	3.48284	3.91022	0.00141854	0.0214278	Up	FDR<0.05
LARP1B	ENSG00000138709	protein_coding	0.318282	2.24458	3.90975	0.0014199	0.0214278	Up	FDR<0.05
AGPS	ENSG00000018510	protein_coding	0.246157	4.61571	3.90919	0.00142151	0.0214278	Up	FDR<0.05
PLXNB2	ENSG00000196576	protein_coding	-0.310215	7.49846	-3.90915	0.00142163	0.0214278	Down	FDR<0.05
AP1S2	ENSG00000182287	protein_coding	0.26264	6.42329	3.90836	0.0014239	0.0214278	Up	FDR<0.05
MBIP	ENSG00000151332	protein_coding	0.295076	3.22596	3.90833	0.00142398	0.0214278	Up	FDR<0.05
PRRT1	ENSG00000204314	protein_coding	-0.383992	1.54291	-3.90808	0.00142472	0.0214278	Down	FDR<0.05
AKAP5	ENSG00000179841	protein_coding	-0.395476	1.64003	-3.90802	0.00142488	0.0214278	Down	FDR<0.05
PRR33	ENSG00000283787	protein_coding	-0.189231	7.23795	-3.90768	0.00142586	0.0214278	Down	FDR<0.05
STT3B	ENSG00000163527	protein_coding	0.215639	6.80918	3.90768	0.00142586	0.0214278	Up	FDR<0.05
MPP6	ENSG00000105926	protein_coding	0.307437	2.57482	3.90668	0.00142877	0.0214278	Up	FDR<0.05
PRAM1	ENSG00000133246	protein_coding	-0.336634	7.73952	-3.90658	0.00142904	0.0214278	Down	FDR<0.05
JARID2	ENSG00000008083	protein_coding	-0.231386	6.2452	-3.90636	0.00142967	0.0214278	Down	FDR<0.05
TMED2	ENSG00000086598	protein_coding	0.194248	6.77337	3.90565	0.00143175	0.0214354	Up	FDR<0.05
ARSA	ENSG00000100299	protein_coding	-0.255864	6.95626	-3.90378	0.00143719	0.0214694	Down	FDR<0.05
ZNF367	ENSG00000165244	protein_coding	0.412791	1.36199	3.90365	0.00143756	0.0214694	Up	FDR<0.05
TMA16	ENSG00000198498	protein_coding	0.345951	2.6738	3.90325	0.00143873	0.0214694	Up	FDR<0.05
MX1	ENSG00000157601	protein_coding	-0.284479	6.63521	-3.90078	0.00144596	0.0215197	Down	FDR<0.05
ZDHHC17	ENSG00000186908	protein_coding	0.336012	4.32681	3.90072	0.00144612	0.0215197	Up	FDR<0.05
LRRC8A	ENSG00000136802	protein_coding	-0.152497	5.51735	-3.90048	0.00144682	0.0215197	Down	FDR<0.05
PLB1	ENSG00000163803	protein_coding	-0.229371	5.03305	-3.89816	0.00145367	0.0215692	Down	FDR<0.05
PEX2	ENSG00000164751	protein_coding	0.29628	4.08209	3.89779	0.00145476	0.0215692	Up	FDR<0.05
C1QBP	ENSG00000108561	protein_coding	0.196099	5.44325	3.89717	0.00145657	0.0215692	Up	FDR<0.05
ZNF585A	ENSG00000196967	protein_coding	0.347877	2.71571	3.89673	0.00145789	0.0215692	Up	FDR<0.05
ZNF319	ENSG00000166188	protein_coding	-0.170878	5.81232	-3.89668	0.00145804	0.0215692	Down	FDR<0.05
SLAIN1	ENSG00000139737	protein_coding	0.213808	3.93419	3.89594	0.00146023	0.0215782	Up	FDR<0.05
IDO1	ENSG00000131203	protein_coding	0.580345	2.83348	3.89306	0.00146879	0.0216697	Up	FDR<0.05
ARGLU1	ENSG00000134884	protein_coding	0.332692	6.6958	3.89209	0.00147167	0.0216697	Up	FDR<0.05
POT1	ENSG00000128513	protein_coding	0.280413	3.82645	3.89185	0.00147238	0.0216697	Up	FDR<0.05
MROH8	ENSG00000101353	protein_coding	-0.4959	0.543723	-3.89118	0.0014744	0.0216697	Down	FDR<0.05
NBEAL2	ENSG00000160796	protein_coding	-0.279664	9.77322	-3.89068	0.00147588	0.0216697	Down	FDR<0.05
PTER	ENSG00000165983	protein_coding	0.29016	3.44211	3.89048	0.00147649	0.0216697	Up	FDR<0.05
FNTB	ENSG00000257365	protein_coding	-0.333927	2.7813	-3.88931	0.00148001	0.0216697	Down	FDR<0.05
SERPINE2	ENSG00000135919	protein_coding	-0.436188	0.595598	-3.88819	0.00148337	0.0216697	Down	FDR<0.05
SUCO	ENSG00000094975	protein_coding	0.299769	3.96032	3.88812	0.00148358	0.0216697	Up	FDR<0.05
NAP1L1	ENSG00000187109	protein_coding	0.191508	8.43769	3.88806	0.00148375	0.0216697	Up	FDR<0.05
PDLIM7	ENSG00000196923	protein_coding	-0.359052	7.81076	-3.88803	0.00148386	0.0216697	Down	FDR<0.05
COQ8A	ENSG00000163050	protein_coding	-0.538166	0.0472214	-3.88627	0.00148917	0.0217123	Down	FDR<0.05
EI24	ENSG00000149547	protein_coding	0.166348	5.15489	3.88514	0.00149258	0.0217123	Up	FDR<0.05
MTFR1	ENSG00000066855	protein_coding	0.316523	2.58993	3.88461	0.00149418	0.0217123	Up	FDR<0.05
RXRA	ENSG00000186350	protein_coding	-0.267344	8.54201	-3.88432	0.00149507	0.0217123	Down	FDR<0.05
HAUS6	ENSG00000147874	protein_coding	0.268849	3.91966	3.88425	0.00149528	0.0217123	Up	FDR<0.05
PDP1	ENSG00000164951	protein_coding	0.33952	3.6848	3.88391	0.0014963	0.0217123	Up	FDR<0.05
ELL2	ENSG00000118985	protein_coding	0.246783	3.66894	3.8828	0.00149969	0.0217243	Up	FDR<0.05
IGF2R	ENSG00000197081	protein_coding	-0.338183	8.50518	-3.88259	0.00150031	0.0217243	Down	FDR<0.05
DIS3	ENSG00000083520	protein_coding	0.247019	4.93255	3.88178	0.00150279	0.0217372	Up	FDR<0.05
NCKAP5L	ENSG00000167566	protein_coding	-0.259547	5.4303	-3.88097	0.00150526	0.0217499	Down	FDR<0.05
ANKMY2	ENSG00000106524	protein_coding	0.267722	3.2995	3.87941	0.00151002	0.0217625	Up	FDR<0.05
TSGA10	ENSG00000135951	protein_coding	0.573951	0.656863	3.87878	0.00151195	0.0217625	Up	FDR<0.05
TSPAN33	ENSG00000158457	protein_coding	-0.191811	5.23204	-3.87869	0.00151224	0.0217625	Down	FDR<0.05
ADGRE5	ENSG00000123146	protein_coding	-0.343957	9.35984	-3.87827	0.00151352	0.0217625	Down	FDR<0.05
NUMA1	ENSG00000137497	protein_coding	-0.208129	7.80273	-3.87809	0.00151409	0.0217625	Down	FDR<0.05
TMPRSS13	ENSG00000137747	protein_coding	-0.334222	2.36879	-3.8757	0.00152143	0.0218075	Down	FDR<0.05
ACTN4	ENSG00000130402	protein_coding	-0.277601	8.67538	-3.87556	0.00152188	0.0218075	Down	FDR<0.05
MRPS31	ENSG00000102738	protein_coding	0.239124	3.96384	3.87552	0.00152201	0.0218075	Up	FDR<0.05
DEK	ENSG00000124795	protein_coding	0.254628	5.88933	3.87418	0.00152614	0.0218197	Up	FDR<0.05
FAM160B1	ENSG00000151553	protein_coding	0.236642	4.80038	3.87368	0.0015277	0.0218197	Up	FDR<0.05
MINK1	ENSG00000141503	protein_coding	-0.206529	7.87316	-3.87332	0.00152879	0.0218197	Down	FDR<0.05
MTX2	ENSG00000128654	protein_coding	0.379448	1.76157	3.87296	0.00152991	0.0218197	Up	FDR<0.05
PFN4	ENSG00000176732	protein_coding	0.90985	-0.848946	3.87267	0.00153084	0.0218197	Up	FDR<0.05
MAN2B2	ENSG00000013288	protein_coding	-0.160179	7.32194	-3.87121	0.00153539	0.0218617	Down	FDR<0.05
BBS10	ENSG00000179941	protein_coding	0.352098	3.11419	3.86981	0.00153973	0.0218787	Up	FDR<0.05
EPHB4	ENSG00000196411	protein_coding	-0.266583	4.89341	-3.86941	0.00154099	0.0218787	Down	FDR<0.05
CHKB	ENSG00000100288	protein_coding	-0.606662	1.1219	-3.86882	0.00154284	0.0218787	Down	FDR<0.05
MYO15B	ENSG00000266714	protein_coding	-0.205145	7.34983	-3.86824	0.00154466	0.0218787	Down	FDR<0.05
PDK2	ENSG00000005882	protein_coding	-0.171695	4.50836	-3.86819	0.00154482	0.0218787	Down	FDR<0.05
DGCR2	ENSG00000070413	protein_coding	-0.211194	7.61437	-3.86775	0.00154619	0.0218787	Down	FDR<0.05
ZNF551	ENSG00000204519	protein_coding	0.238883	3.18384	3.86715	0.00154807	0.0218806	Up	FDR<0.05
B3GNT5	ENSG00000176597	protein_coding	0.39156	1.61946	3.86602	0.00155164	0.0218806	Up	FDR<0.05
CCDC50	ENSG00000152492	protein_coding	0.197543	4.70308	3.86587	0.00155211	0.0218806	Up	FDR<0.05
PROSER3	ENSG00000167595	protein_coding	-0.20425	4.09573	-3.86544	0.00155347	0.0218806	Down	FDR<0.05
CD48	ENSG00000117091	protein_coding	0.209896	6.65024	3.86503	0.00155474	0.0218806	Up	FDR<0.05
CLPTM1	ENSG00000104853	protein_coding	-0.20905	7.57625	-3.86392	0.00155826	0.0218806	Down	FDR<0.05
MOSMO	ENSG00000185716	protein_coding	0.375622	3.13153	3.86305	0.001561	0.0218806	Up	FDR<0.05
NIPSNAP2	ENSG00000146729	protein_coding	0.216251	4.736	3.86282	0.00156175	0.0218806	Up	FDR<0.05
TIA1	ENSG00000116001	protein_coding	0.265165	5.88632	3.86274	0.00156199	0.0218806	Up	FDR<0.05
MYO1F	ENSG00000142347	protein_coding	-0.343195	10.6735	-3.86264	0.00156233	0.0218806	Down	FDR<0.05
EAF2	ENSG00000145088	protein_coding	0.713058	0.124324	3.86005	0.00157055	0.0218924	Up	FDR<0.05
DUOX1	ENSG00000137857	protein_coding	-0.345708	2.54656	-3.86004	0.00157059	0.0218924	Down	FDR<0.05
PIBF1	ENSG00000083535	protein_coding	0.383833	2.49318	3.85997	0.00157081	0.0218924	Up	FDR<0.05
UNC93B1	ENSG00000110057	protein_coding	-0.245482	7.28875	-3.85988	0.00157109	0.0218924	Down	FDR<0.05
PUS7L	ENSG00000129317	protein_coding	0.292631	3.64556	3.85985	0.00157118	0.0218924	Up	FDR<0.05
HMGN4	ENSG00000182952	protein_coding	0.175359	6.89833	3.85888	0.00157429	0.0219026	Up	FDR<0.05
AKAP8L	ENSG00000011243	protein_coding	-0.182867	6.11815	-3.85862	0.00157511	0.0219026	Down	FDR<0.05
SEC62	ENSG00000008952	protein_coding	0.238269	5.86759	3.85804	0.00157697	0.0219062	Up	FDR<0.05
SCGB2B2	ENSG00000205209	protein_coding	-1.11536	-2.1417	-3.85655	0.00158176	0.0219504	Down	FDR<0.05
ENC1	ENSG00000171617	protein_coding	-0.200879	3.68248	-3.85564	0.00158469	0.0219686	Down	FDR<0.05
SLK	ENSG00000065613	protein_coding	0.228093	5.44868	3.85298	0.00159326	0.0220375	Up	FDR<0.05
RAP2A	ENSG00000125249	protein_coding	0.357238	4.16969	3.85274	0.00159404	0.0220375	Up	FDR<0.05
SH3GL1	ENSG00000141985	protein_coding	-0.201697	6.52515	-3.8526	0.00159449	0.0220375	Down	FDR<0.05
FBXO40	ENSG00000163833	protein_coding	-0.645175	-0.487494	-3.84811	0.00160911	0.0221919	Down	FDR<0.05
C5orf24	ENSG00000181904	protein_coding	0.342087	3.61077	3.84801	0.00160942	0.0221919	Up	FDR<0.05
SS18	ENSG00000141380	protein_coding	0.172872	5.48022	3.8475	0.00161109	0.0221919	Up	FDR<0.05
NR1H2	ENSG00000131408	protein_coding	-0.203461	7.3637	-3.84679	0.00161341	0.0221919	Down	FDR<0.05
FFAR3	ENSG00000185897	protein_coding	-0.916574	-1.01633	-3.84626	0.00161517	0.0221919	Down	FDR<0.05
ACAT1	ENSG00000075239	protein_coding	0.278195	3.44399	3.84617	0.00161547	0.0221919	Up	FDR<0.05
MGRN1	ENSG00000102858	protein_coding	-0.230766	7.73245	-3.84512	0.0016189	0.0221919	Down	FDR<0.05
DYTN	ENSG00000232125	protein_coding	0.645148	-2.17218	3.84501	0.00161928	0.0221919	Up	FDR<0.05
PLBD2	ENSG00000151176	protein_coding	-0.240103	5.6305	-3.8447	0.00162027	0.0221919	Down	FDR<0.05
CSF1R	ENSG00000182578	protein_coding	-0.281348	7.72093	-3.8426	0.00162722	0.0222431	Down	FDR<0.05
ATP6V1G1	ENSG00000136888	protein_coding	0.273788	5.78183	3.84235	0.00162805	0.0222431	Up	FDR<0.05
ZNFX1	ENSG00000124201	protein_coding	-0.252342	7.61984	-3.842	0.0016292	0.0222431	Down	FDR<0.05
PEX1	ENSG00000127980	protein_coding	0.269774	3.58381	3.84088	0.00163292	0.0222431	Up	FDR<0.05
AIMP1	ENSG00000164022	protein_coding	0.225494	4.7776	3.84059	0.00163388	0.0222431	Up	FDR<0.05
SART1	ENSG00000175467	protein_coding	-0.212903	6.86644	-3.84043	0.00163441	0.0222431	Down	FDR<0.05
AXL	ENSG00000167601	protein_coding	0.82006	-0.857464	3.83964	0.00163701	0.0222431	Up	FDR<0.05
MYO9B	ENSG00000099331	protein_coding	-0.268885	8.63827	-3.83936	0.00163796	0.0222431	Down	FDR<0.05
SNRNP48	ENSG00000168566	protein_coding	0.219363	4.05942	3.83915	0.00163866	0.0222431	Up	FDR<0.05
CCDC194	ENSG00000269720	protein_coding	-0.839205	-1.50179	-3.8374	0.00164449	0.0222459	Down	FDR<0.05
PHOSPHO1	ENSG00000173868	protein_coding	-0.351818	9.24509	-3.83722	0.00164508	0.0222459	Down	FDR<0.05
FAM210A	ENSG00000177150	protein_coding	0.282555	2.51506	3.83713	0.00164538	0.0222459	Up	FDR<0.05
EHD1	ENSG00000110047	protein_coding	-0.248626	9.19316	-3.83684	0.00164636	0.0222459	Down	FDR<0.05
RWDD1	ENSG00000111832	protein_coding	0.327759	3.90459	3.83665	0.001647	0.0222459	Up	FDR<0.05
LNX1	ENSG00000072201	protein_coding	0.716714	-0.248357	3.83584	0.00164971	0.0222606	Up	FDR<0.05
RCHY1	ENSG00000163743	protein_coding	0.282541	3.6378	3.83521	0.00165181	0.0222669	Up	FDR<0.05
FAM3C	ENSG00000196937	protein_coding	0.262406	3.29894	3.83416	0.00165535	0.0222925	Up	FDR<0.05
PFDN5	ENSG00000123349	protein_coding	-0.229583	3.50331	-3.83298	0.00165932	0.022324	Down	FDR<0.05
ZMYM1	ENSG00000197056	protein_coding	0.372609	2.47356	3.83098	0.00166607	0.0223718	Up	FDR<0.05
BMPR2	ENSG00000204217	protein_coding	0.255145	4.10308	3.83092	0.0016663	0.0223718	Up	FDR<0.05
FBN2	ENSG00000138829	protein_coding	-0.325827	1.92685	-3.83017	0.00166883	0.0223718	Down	FDR<0.05
UBLCP1	ENSG00000164332	protein_coding	0.168728	5.80685	3.83	0.00166942	0.0223718	Up	FDR<0.05
ZBTB24	ENSG00000112365	protein_coding	0.20002	4.43732	3.82823	0.00167543	0.022388	Up	FDR<0.05
NFAT5	ENSG00000102908	protein_coding	0.270035	4.62894	3.82806	0.00167599	0.022388	Up	FDR<0.05
TTLL4	ENSG00000135912	protein_coding	-0.202499	5.50306	-3.82777	0.001677	0.022388	Down	FDR<0.05
MAP2K3	ENSG00000034152	protein_coding	-0.271143	8.17734	-3.8274	0.00167826	0.022388	Down	FDR<0.05
RELB	ENSG00000104856	protein_coding	-0.275766	6.0388	-3.8266	0.00168098	0.022388	Down	FDR<0.05
ELL	ENSG00000105656	protein_coding	-0.256951	6.64122	-3.82658	0.00168103	0.022388	Down	FDR<0.05
IGHMBP2	ENSG00000132740	protein_coding	-0.176533	5.35945	-3.82628	0.00168209	0.022388	Down	FDR<0.05
FOXN2	ENSG00000170802	protein_coding	0.299707	5.02824	3.82469	0.00168753	0.0224347	Up	FDR<0.05
FOLR2	ENSG00000165457	protein_coding	-0.389438	2.69929	-3.82412	0.00168946	0.0224347	Down	FDR<0.05
TNFSF13	ENSG00000161955	protein_coding	-0.233217	3.76785	-3.82381	0.00169052	0.0224347	Down	FDR<0.05
TXK	ENSG00000074966	protein_coding	0.235416	4.32762	3.82246	0.00169519	0.0224545	Up	FDR<0.05
ZNF770	ENSG00000198146	protein_coding	0.331781	3.20207	3.82243	0.0016953	0.0224545	Up	FDR<0.05
PACS1	ENSG00000175115	protein_coding	-0.272436	9.0394	-3.82159	0.00169817	0.0224657	Down	FDR<0.05
KDM6B	ENSG00000132510	protein_coding	-0.361312	8.59732	-3.82123	0.00169943	0.0224657	Down	FDR<0.05
HAAO	ENSG00000162882	protein_coding	-0.259141	2.93134	-3.81983	0.00170425	0.0224989	Down	FDR<0.05
PRPF39	ENSG00000185246	protein_coding	0.345431	4.02666	3.81915	0.00170663	0.0224989	Up	FDR<0.05
NUP54	ENSG00000138750	protein_coding	0.238283	4.34644	3.81908	0.00170688	0.0224989	Up	FDR<0.05
C12orf76	ENSG00000174456	protein_coding	0.206299	4.02677	3.81807	0.00171038	0.0225233	Up	FDR<0.05
SLC15A2	ENSG00000163406	protein_coding	0.283555	3.16731	3.81736	0.00171285	0.0225341	Up	FDR<0.05
ZFP37	ENSG00000136866	protein_coding	0.581406	-0.0647223	3.8156	0.00171899	0.0225638	Up	FDR<0.05
UBN1	ENSG00000118900	protein_coding	-0.291925	7.46485	-3.81559	0.00171903	0.0225638	Down	FDR<0.05
DOCK2	ENSG00000134516	protein_coding	-0.243246	8.38576	-3.81504	0.00172093	0.0225638	Down	FDR<0.05
AP1B1	ENSG00000100280	protein_coding	-0.238142	7.38797	-3.81482	0.00172171	0.0225638	Down	FDR<0.05
RBPMS2	ENSG00000166831	protein_coding	-0.418401	1.11479	-3.81407	0.00172433	0.0225764	Down	FDR<0.05
NTAN1	ENSG00000157045	protein_coding	0.227019	4.35977	3.81299	0.00172812	0.0225863	Up	FDR<0.05
CSF3R	ENSG00000119535	protein_coding	-0.378242	12.3813	-3.81181	0.00173228	0.0225863	Down	FDR<0.05
NFKBID	ENSG00000167604	protein_coding	-0.188093	5.63984	-3.81175	0.00173247	0.0225863	Down	FDR<0.05
PRKACB	ENSG00000142875	protein_coding	0.308495	6.15545	3.81129	0.0017341	0.0225863	Up	FDR<0.05
SERPING1	ENSG00000149131	protein_coding	-0.375376	5.93205	-3.81063	0.00173643	0.0225863	Down	FDR<0.05
RBM41	ENSG00000089682	protein_coding	0.334324	1.65681	3.8106	0.00173653	0.0225863	Up	FDR<0.05
ANKRD46	ENSG00000186106	protein_coding	0.367149	2.48408	3.81011	0.00173826	0.0225863	Up	FDR<0.05
LRG1	ENSG00000171236	protein_coding	-0.39087	7.1983	-3.80971	0.0017397	0.0225863	Down	FDR<0.05
GNG7	ENSG00000176533	protein_coding	-0.14702	5.44332	-3.80964	0.00173995	0.0225863	Down	FDR<0.05
BGLAP	ENSG00000242252	protein_coding	-0.764115	-0.248318	-3.80901	0.00174215	0.0225934	Down	FDR<0.05
SLC16A7	ENSG00000118596	protein_coding	0.377894	3.22572	3.80757	0.00174728	0.0226148	Up	FDR<0.05
HOPX	ENSG00000171476	protein_coding	0.373032	5.13834	3.80729	0.00174828	0.0226148	Up	FDR<0.05
INAFM1	ENSG00000257704	protein_coding	-0.340691	4.10583	-3.80672	0.00175029	0.0226148	Down	FDR<0.05
CCDC14	ENSG00000175455	protein_coding	0.325306	4.00416	3.80644	0.00175128	0.0226148	Up	FDR<0.05
ZNF280B	ENSG00000275004	protein_coding	0.519261	1.27394	3.80622	0.00175207	0.0226148	Up	FDR<0.05
SLC25A36	ENSG00000114120	protein_coding	0.284525	4.60947	3.80357	0.00176156	0.0226877	Up	FDR<0.05
PHYH	ENSG00000107537	protein_coding	0.255429	3.01192	3.80329	0.00176256	0.0226877	Up	FDR<0.05
SOGA1	ENSG00000149639	protein_coding	-0.264135	3.95132	-3.80298	0.00176364	0.0226877	Down	FDR<0.05
TDRD9	ENSG00000156414	protein_coding	-0.308594	1.80688	-3.80278	0.00176436	0.0226877	Down	FDR<0.05
DIAPH1	ENSG00000131504	protein_coding	-0.223799	8.41877	-3.80149	0.00176899	0.0227219	Down	FDR<0.05
NECTIN3	ENSG00000177707	protein_coding	0.742305	-0.830818	3.80095	0.00177093	0.0227219	Up	FDR<0.05
SIPA1L1	ENSG00000197555	protein_coding	-0.27423	6.73133	-3.80066	0.00177201	0.0227219	Down	FDR<0.05
FASTKD1	ENSG00000138399	protein_coding	0.34439	3.16022	3.79777	0.00178244	0.0228343	Up	FDR<0.05
DNAJC27	ENSG00000115137	protein_coding	0.333304	2.89639	3.79696	0.00178536	0.0228503	Up	FDR<0.05
FN3KRP	ENSG00000141560	protein_coding	0.164657	4.7953	3.79546	0.00179082	0.0228986	Up	FDR<0.05
MAP3K14	ENSG00000006062	protein_coding	-0.170885	6.25146	-3.79403	0.00179603	0.022943	Down	FDR<0.05
STYX	ENSG00000198252	protein_coding	0.265196	4.47816	3.7935	0.00179797	0.022943	Up	FDR<0.05
MBOAT7	ENSG00000125505	protein_coding	-0.399315	9.70383	-3.79313	0.00179932	0.022943	Down	FDR<0.05
BCORL1	ENSG00000085185	protein_coding	-0.3155	4.61808	-3.7925	0.00180164	0.0229512	Down	FDR<0.05
ENG	ENSG00000106991	protein_coding	-0.273157	5.03608	-3.79118	0.00180648	0.0229765	Down	FDR<0.05
EHHADH	ENSG00000113790	protein_coding	0.426126	0.453514	3.79079	0.00180791	0.0229765	Up	FDR<0.05
MYO7A	ENSG00000137474	protein_coding	-0.397645	1.93925	-3.79059	0.00180867	0.0229765	Down	FDR<0.05
APOBR	ENSG00000184730	protein_coding	-0.383356	7.64839	-3.78946	0.00181283	0.0230079	Down	FDR<0.05
GCC1	ENSG00000179562	protein_coding	-0.184257	5.35072	-3.78843	0.00181663	0.0230247	Down	FDR<0.05
MTSS1	ENSG00000170873	protein_coding	0.182298	5.28956	3.78819	0.00181752	0.0230247	Up	FDR<0.05
GTF2IRD2	ENSG00000196275	protein_coding	-0.300669	1.96767	-3.78761	0.00181964	0.0230284	Down	FDR<0.05
SMIM12	ENSG00000163866	protein_coding	0.146536	5.67512	3.78678	0.00182273	0.0230284	Up	FDR<0.05
HMGB1	ENSG00000189403	protein_coding	0.257732	6.80551	3.78674	0.00182286	0.0230284	Up	FDR<0.05
MAPK7	ENSG00000166484	protein_coding	-0.18623	5.48408	-3.78567	0.00182686	0.023038	Down	FDR<0.05
ZNF14	ENSG00000105708	protein_coding	0.285321	3.42151	3.78563	0.00182699	0.023038	Up	FDR<0.05
CNOT7	ENSG00000198791	protein_coding	0.192331	6.11226	3.78311	0.00183639	0.0231351	Up	FDR<0.05
ANKRD53	ENSG00000144031	protein_coding	0.655958	-1.07869	3.78099	0.00184433	0.0232138	Up	FDR<0.05
EMD	ENSG00000102119	protein_coding	-0.192232	6.24757	-3.77966	0.0018493	0.0232536	Down	FDR<0.05
PI4KA	ENSG00000241973	protein_coding	-0.185613	7.5116	-3.77924	0.0018509	0.0232536	Down	FDR<0.05
MRPL9	ENSG00000143436	protein_coding	0.153738	4.70553	3.77751	0.00185741	0.0233085	Up	FDR<0.05
ARFGAP1	ENSG00000101199	protein_coding	-0.155431	7.14363	-3.77718	0.00185868	0.0233085	Down	FDR<0.05
CA8	ENSG00000178538	protein_coding	0.47743	-0.44112	3.77641	0.00186159	0.0233236	Up	FDR<0.05
AP3S1	ENSG00000177879	protein_coding	0.224676	4.92264	3.77532	0.00186572	0.0233409	Up	FDR<0.05
RRP1	ENSG00000160214	protein_coding	-0.166461	4.702	-3.77514	0.00186639	0.0233409	Down	FDR<0.05
ADRA2A	ENSG00000150594	protein_coding	-0.742609	-1.21779	-3.7741	0.00187036	0.0233427	Down	FDR<0.05
FTO	ENSG00000140718	protein_coding	-0.193428	5.20257	-3.77367	0.00187201	0.0233427	Down	FDR<0.05
SRSF12	ENSG00000154548	protein_coding	1.0703	-2.12301	3.77257	0.00187619	0.0233427	Up	FDR<0.05
LMF1	ENSG00000103227	protein_coding	-0.195385	4.99275	-3.7711	0.0018818	0.0233427	Down	FDR<0.05
SCFD1	ENSG00000092108	protein_coding	0.171382	5.25451	3.77065	0.00188351	0.0233427	Up	FDR<0.05
IP6K1	ENSG00000176095	protein_coding	-0.213274	7.07189	-3.77005	0.00188581	0.0233427	Down	FDR<0.05
ID1	ENSG00000125968	protein_coding	-1.45469	-2.72825	-3.76945	0.00188811	0.0233427	Down	FDR<0.05
ZNF281	ENSG00000162702	protein_coding	0.229441	4.24219	3.76932	0.00188863	0.0233427	Up	FDR<0.05
ZNF469	ENSG00000225614	protein_coding	-0.288827	2.23889	-3.76929	0.00188876	0.0233427	Down	FDR<0.05
GSTA4	ENSG00000170899	protein_coding	0.431182	0.439189	3.7692	0.00188908	0.0233427	Up	FDR<0.05
DDX50	ENSG00000107625	protein_coding	0.227147	4.71442	3.76919	0.00188911	0.0233427	Up	FDR<0.05
SCAF1	ENSG00000126461	protein_coding	-0.262583	6.98639	-3.76856	0.00189154	0.0233427	Down	FDR<0.05
KRTAP5-9	ENSG00000254997	protein_coding	-1.40445	-2.25832	-3.76793	0.00189398	0.0233427	Down	FDR<0.05
SLC25A1	ENSG00000100075	protein_coding	-0.176298	5.95383	-3.76764	0.00189509	0.0233427	Down	FDR<0.05
IRF2BP1	ENSG00000170604	protein_coding	-0.232677	5.45774	-3.76763	0.00189513	0.0233427	Down	FDR<0.05
GIPC3	ENSG00000179855	protein_coding	-0.276552	2.36866	-3.76699	0.00189759	0.0233427	Down	FDR<0.05
HTT	ENSG00000197386	protein_coding	-0.176715	6.80752	-3.76673	0.00189861	0.0233427	Down	FDR<0.05
MRFAP1L1	ENSG00000178988	protein_coding	0.23194	5.6266	3.76672	0.00189866	0.0233427	Up	FDR<0.05
MVP	ENSG00000013364	protein_coding	-0.266087	8.59606	-3.76664	0.00189897	0.0233427	Down	FDR<0.05
MAP1S	ENSG00000130479	protein_coding	-0.297685	6.27425	-3.76572	0.00190251	0.0233651	Down	FDR<0.05
MAPK12	ENSG00000188130	protein_coding	-0.753516	-0.590748	-3.76348	0.0019112	0.0234187	Down	FDR<0.05
NUDT3	ENSG00000272325	protein_coding	-0.434805	2.06786	-3.7634	0.00191153	0.0234187	Down	FDR<0.05
RNPEP	ENSG00000176393	protein_coding	-0.214193	6.56252	-3.76303	0.00191295	0.0234187	Down	FDR<0.05
TTYH2	ENSG00000141540	protein_coding	-0.170393	5.64546	-3.76246	0.00191519	0.0234187	Down	FDR<0.05
RAD50	ENSG00000113522	protein_coding	0.49462	0.324924	3.76075	0.00192185	0.0234187	Up	FDR<0.05
RARS2	ENSG00000146282	protein_coding	0.213911	4.2023	3.76024	0.00192385	0.0234187	Up	FDR<0.05
ZBTB6	ENSG00000186130	protein_coding	0.29301	3.66062	3.75996	0.00192493	0.0234187	Up	FDR<0.05
PRPS1	ENSG00000147224	protein_coding	0.145891	5.46829	3.75761	0.00193417	0.0234187	Up	FDR<0.05
CDK17	ENSG00000059758	protein_coding	0.253619	4.37987	3.75756	0.00193437	0.0234187	Up	FDR<0.05
ARID1A	ENSG00000117713	protein_coding	-0.186974	7.37139	-3.75693	0.00193686	0.0234187	Down	FDR<0.05
UBXN4	ENSG00000144224	protein_coding	0.174321	6.32262	3.75636	0.0019391	0.0234187	Up	FDR<0.05
ADSL	ENSG00000239900	protein_coding	0.267471	2.85784	3.75617	0.00193985	0.0234187	Up	FDR<0.05
THADA	ENSG00000115970	protein_coding	-0.175069	5.19138	-3.75604	0.00194035	0.0234187	Down	FDR<0.05
ARHGAP4	ENSG00000089820	protein_coding	-0.205541	9.05697	-3.75589	0.00194098	0.0234187	Down	FDR<0.05
RELT	ENSG00000054967	protein_coding	-0.215533	6.09124	-3.75588	0.00194102	0.0234187	Down	FDR<0.05
MMP21	ENSG00000154485	protein_coding	0.706333	-1.23694	3.75514	0.00194393	0.0234187	Up	FDR<0.05
EXOSC6	ENSG00000223496	protein_coding	0.201605	4.46955	3.75492	0.00194479	0.0234187	Up	FDR<0.05
SEMA4A	ENSG00000196189	protein_coding	-0.381278	7.40936	-3.7549	0.00194487	0.0234187	Down	FDR<0.05
NR1D1	ENSG00000126368	protein_coding	-0.226134	4.50114	-3.75438	0.00194691	0.0234187	Down	FDR<0.05
DBR1	ENSG00000138231	protein_coding	0.215718	3.91028	3.75436	0.00194702	0.0234187	Up	FDR<0.05
PNKD	ENSG00000127838	protein_coding	-0.211419	6.00393	-3.75288	0.00195287	0.0234187	Down	FDR<0.05
P2RY10	ENSG00000078589	protein_coding	0.176402	5.58175	3.75279	0.00195325	0.0234187	Up	FDR<0.05
NUDT4	ENSG00000173598	protein_coding	0.178325	4.93528	3.75254	0.00195422	0.0234187	Up	FDR<0.05
DLK2	ENSG00000171462	protein_coding	-0.324387	1.71869	-3.75254	0.00195424	0.0234187	Down	FDR<0.05
SAR1B	ENSG00000152700	protein_coding	0.22254	4.69122	3.75216	0.00195574	0.0234187	Up	FDR<0.05
NAA35	ENSG00000135040	protein_coding	0.201636	3.84341	3.75209	0.00195604	0.0234187	Up	FDR<0.05
TBC1D24	ENSG00000162065	protein_coding	0.219254	3.44935	3.75174	0.00195744	0.0234187	Up	FDR<0.05
SCAP	ENSG00000114650	protein_coding	-0.194169	7.33843	-3.75117	0.00195968	0.0234187	Down	FDR<0.05
ZBED5	ENSG00000236287	protein_coding	0.230247	5.35911	3.75042	0.00196269	0.0234187	Up	FDR<0.05
SLC44A2	ENSG00000129353	protein_coding	-0.229661	9.41991	-3.74885	0.00196899	0.0234187	Down	FDR<0.05
C5orf15	ENSG00000113583	protein_coding	0.173985	5.3629	3.74877	0.00196927	0.0234187	Up	FDR<0.05
RNF40	ENSG00000103549	protein_coding	-0.210416	6.28985	-3.74807	0.0019721	0.0234187	Down	FDR<0.05
LIG4	ENSG00000174405	protein_coding	0.300358	2.7161	3.74804	0.00197221	0.0234187	Up	FDR<0.05
FCRL1	ENSG00000163534	protein_coding	0.265696	4.17938	3.74802	0.00197231	0.0234187	Up	FDR<0.05
GMEB2	ENSG00000101216	protein_coding	-0.146481	6.01882	-3.74791	0.00197275	0.0234187	Down	FDR<0.05
PLEKHA7	ENSG00000166689	protein_coding	0.335108	1.79599	3.74779	0.00197322	0.0234187	Up	FDR<0.05
ADD3	ENSG00000148700	protein_coding	0.21744	7.47314	3.74776	0.00197334	0.0234187	Up	FDR<0.05
UCP3	ENSG00000175564	protein_coding	-0.249658	2.86001	-3.74748	0.00197447	0.0234187	Down	FDR<0.05
AP5B1	ENSG00000254470	protein_coding	-0.291554	7.90293	-3.74731	0.00197514	0.0234187	Down	FDR<0.05
MPHOSPH10	ENSG00000124383	protein_coding	0.193374	4.71384	3.74613	0.00197989	0.0234187	Up	FDR<0.05
TXNDC2	ENSG00000168454	protein_coding	0.936957	-2.58239	3.74605	0.00198023	0.0234187	Up	FDR<0.05
CSE1L	ENSG00000124207	protein_coding	0.159795	5.72644	3.74568	0.00198173	0.0234187	Up	FDR<0.05
ETFBKMT	ENSG00000139160	protein_coding	0.416325	1.01623	3.74551	0.00198239	0.0234187	Up	FDR<0.05
DZIP1L	ENSG00000158163	protein_coding	-0.63338	-1.47207	-3.74534	0.00198309	0.0234187	Down	FDR<0.05
HIBADH	ENSG00000106049	protein_coding	0.242937	3.77235	3.74491	0.00198484	0.0234187	Up	FDR<0.05
STAC3	ENSG00000185482	protein_coding	-0.250266	3.86633	-3.74451	0.00198646	0.0234187	Down	FDR<0.05
DCP1B	ENSG00000151065	protein_coding	-0.177942	5.06299	-3.744	0.00198851	0.0234187	Down	FDR<0.05
GLS	ENSG00000115419	protein_coding	0.191018	6.23259	3.74292	0.00199288	0.0234187	Up	FDR<0.05
ARID3A	ENSG00000116017	protein_coding	-0.259499	6.37975	-3.74282	0.00199329	0.0234187	Down	FDR<0.05
PRKG2	ENSG00000138669	protein_coding	0.729523	-1.13002	3.74274	0.0019936	0.0234187	Up	FDR<0.05
MTF2	ENSG00000143033	protein_coding	0.259733	4.20893	3.74187	0.00199713	0.0234187	Up	FDR<0.05
TC2N	ENSG00000165929	protein_coding	0.266967	6.02693	3.74184	0.00199726	0.0234187	Up	FDR<0.05
SDHD	ENSG00000204370	protein_coding	0.198047	5.15737	3.74128	0.00199953	0.0234187	Up	FDR<0.05
ERO1B	ENSG00000086619	protein_coding	0.31082	3.50928	3.74095	0.00200088	0.0234187	Up	FDR<0.05
TRPV5	ENSG00000127412	protein_coding	-0.931633	-1.26862	-3.7409	0.0020011	0.0234187	Down	FDR<0.05
FCSK	ENSG00000157353	protein_coding	-0.173403	4.85019	-3.74025	0.00200374	0.0234199	Down	FDR<0.05
KDM5B	ENSG00000117139	protein_coding	-0.219692	5.36963	-3.74003	0.00200463	0.0234199	Down	FDR<0.05
LSM2	ENSG00000204392	protein_coding	0.163171	5.14948	3.73861	0.00201046	0.0234496	Up	FDR<0.05
STARD8	ENSG00000130052	protein_coding	-0.302146	2.92555	-3.73855	0.00201068	0.0234496	Down	FDR<0.05
CEPT1	ENSG00000134255	protein_coding	0.237929	5.07332	3.73815	0.00201232	0.0234496	Up	FDR<0.05
C1orf127	ENSG00000175262	protein_coding	-0.473531	0.254164	-3.73715	0.00201644	0.0234776	Down	FDR<0.05
TRUB1	ENSG00000165832	protein_coding	0.348658	2.47089	3.73477	0.00202623	0.0235577	Up	FDR<0.05
MAST2	ENSG00000086015	protein_coding	-0.194015	4.58321	-3.73402	0.00202931	0.0235577	Down	FDR<0.05
DHFR2	ENSG00000178700	protein_coding	0.271844	2.73846	3.73297	0.00203368	0.0235577	Up	FDR<0.05
TCEA1	ENSG00000187735	protein_coding	0.178263	5.30406	3.73294	0.00203381	0.0235577	Up	FDR<0.05
TOM1	ENSG00000100284	protein_coding	-0.233217	7.08914	-3.73254	0.00203546	0.0235577	Down	FDR<0.05
PTPRO	ENSG00000151490	protein_coding	0.403509	2.85335	3.73197	0.00203782	0.0235577	Up	FDR<0.05
NLRP4	ENSG00000160505	protein_coding	-0.568133	-1.77839	-3.73182	0.00203843	0.0235577	Down	FDR<0.05
MOB1B	ENSG00000173542	protein_coding	0.310808	3.09383	3.73177	0.00203865	0.0235577	Up	FDR<0.05
HGS	ENSG00000185359	protein_coding	-0.190823	6.95284	-3.73172	0.00203883	0.0235577	Down	FDR<0.05
MTMR7	ENSG00000003987	protein_coding	0.434044	0.534415	3.73003	0.00204586	0.0235868	Up	FDR<0.05
HIBCH	ENSG00000198130	protein_coding	0.21834	3.13509	3.72997	0.00204614	0.0235868	Up	FDR<0.05
IQSEC1	ENSG00000144711	protein_coding	-0.22914	8.59882	-3.72987	0.00204653	0.0235868	Down	FDR<0.05
CASS4	ENSG00000087589	protein_coding	-0.253513	5.26604	-3.72715	0.00205792	0.0236901	Down	FDR<0.05
SCUBE2	ENSG00000175356	protein_coding	-1.18933	-2.28341	-3.72668	0.00205987	0.0236901	Down	FDR<0.05
TACC3	ENSG00000013810	protein_coding	-0.246911	7.8492	-3.72649	0.00206069	0.0236901	Down	FDR<0.05
WLS	ENSG00000116729	protein_coding	-0.257143	5.13268	-3.72534	0.00206551	0.0237181	Down	FDR<0.05
RHOQ	ENSG00000119729	protein_coding	0.167651	6.00634	3.72491	0.00206732	0.0237181	Up	FDR<0.05
CFAP92	ENSG00000114656	protein_coding	-0.320885	2.63972	-3.72467	0.00206833	0.0237181	Down	FDR<0.05
RPTOR	ENSG00000141564	protein_coding	-0.210339	5.59023	-3.72312	0.00207485	0.0237721	Down	FDR<0.05
CYB5B	ENSG00000103018	protein_coding	0.168918	5.8756	3.72268	0.00207672	0.0237721	Up	FDR<0.05
C1orf226	ENSG00000239887	protein_coding	-0.829742	-1.48209	-3.72172	0.00208077	0.0237721	Down	FDR<0.05
MADD	ENSG00000110514	protein_coding	-0.18286	6.93063	-3.72142	0.00208207	0.0237721	Down	FDR<0.05
ERC1	ENSG00000082805	protein_coding	-0.196123	4.10054	-3.72127	0.0020827	0.0237721	Down	FDR<0.05
ITGAX	ENSG00000140678	protein_coding	-0.324666	9.7391	-3.72109	0.00208347	0.0237721	Down	FDR<0.05
NFIC	ENSG00000141905	protein_coding	-0.235172	6.42734	-3.7206	0.00208556	0.0237761	Down	FDR<0.05
WSB1	ENSG00000109046	protein_coding	0.155695	6.58186	3.71885	0.00209299	0.0238031	Up	FDR<0.05
DOK3	ENSG00000146094	protein_coding	-0.40254	9.10164	-3.71877	0.00209335	0.0238031	Down	FDR<0.05
METTL6	ENSG00000206562	protein_coding	0.285846	3.22032	3.71867	0.00209375	0.0238031	Up	FDR<0.05
AURKC	ENSG00000105146	protein_coding	0.500665	0.113079	3.71822	0.00209567	0.0238031	Up	FDR<0.05
ALOX5	ENSG00000012779	protein_coding	-0.327093	9.03746	-3.718	0.00209663	0.0238031	Down	FDR<0.05
UGT2B17	ENSG00000197888	protein_coding	0.503369	-0.728564	3.71549	0.00210736	0.023905	Up	FDR<0.05
MITD1	ENSG00000158411	protein_coding	0.185295	4.64769	3.71372	0.00211496	0.0239685	Up	FDR<0.05
CCDC88B	ENSG00000168071	protein_coding	-0.257757	8.45633	-3.71249	0.00212028	0.0239685	Down	FDR<0.05
ZNF184	ENSG00000096654	protein_coding	0.280134	2.81406	3.71246	0.00212041	0.0239685	Up	FDR<0.05
MPO	ENSG00000005381	protein_coding	-0.610394	3.25309	-3.71242	0.00212057	0.0239685	Down	FDR<0.05
CCDC51	ENSG00000164051	protein_coding	0.346271	2.40097	3.7121	0.00212197	0.0239685	Up	FDR<0.05
ATP2A3	ENSG00000074370	protein_coding	-0.206392	9.50252	-3.71175	0.00212348	0.0239685	Down	FDR<0.05
SLC38A10	ENSG00000157637	protein_coding	-0.204311	7.12537	-3.711	0.00212673	0.0239854	Down	FDR<0.05
KLRC4	ENSG00000183542	protein_coding	0.741067	-0.000947059	3.70988	0.00213158	0.023998	Up	FDR<0.05
NMRK1	ENSG00000106733	protein_coding	0.181713	4.83094	3.70952	0.00213316	0.023998	Up	FDR<0.05
SEMA6C	ENSG00000143434	protein_coding	-0.295144	2.43347	-3.70947	0.00213336	0.023998	Down	FDR<0.05
C16orf91	ENSG00000174109	protein_coding	0.315683	2.5369	3.70905	0.0021352	0.023998	Up	FDR<0.05
MTMR9	ENSG00000104643	protein_coding	0.23073	3.76561	3.70872	0.00213662	0.023998	Up	FDR<0.05
PRTFDC1	ENSG00000099256	protein_coding	-0.758608	-0.813044	-3.70746	0.00214212	0.0240307	Down	FDR<0.05
MBTD1	ENSG00000011258	protein_coding	0.238384	4.43477	3.70724	0.00214305	0.0240307	Up	FDR<0.05
IMPDH1	ENSG00000106348	protein_coding	-0.261813	8.5768	-3.70349	0.0021595	0.0241952	Down	FDR<0.05
ATP5MJ	ENSG00000156411	protein_coding	0.38672	4.34707	3.70227	0.00216487	0.0242342	Up	FDR<0.05
CCAR2	ENSG00000158941	protein_coding	-0.189727	6.67215	-3.70176	0.00216715	0.0242342	Down	FDR<0.05
PID1	ENSG00000153823	protein_coding	0.28046	4.42084	3.7015	0.0021683	0.0242342	Up	FDR<0.05
TTLL3	ENSG00000214021	protein_coding	-0.181406	5.91883	-3.70079	0.00217141	0.0242491	Down	FDR<0.05
ATP5PB	ENSG00000116459	protein_coding	0.149862	6.77497	3.70006	0.00217467	0.0242653	Up	FDR<0.05
CDH4	ENSG00000179242	protein_coding	-0.380054	0.425442	-3.69962	0.00217662	0.0242653	Down	FDR<0.05
PIM3	ENSG00000198355	protein_coding	-0.216331	6.81377	-3.69927	0.00217818	0.0242653	Down	FDR<0.05
ZNF414	ENSG00000133250	protein_coding	-0.242876	5.03784	-3.69797	0.00218394	0.0242817	Down	FDR<0.05
USP33	ENSG00000077254	protein_coding	0.179963	5.40317	3.6978	0.00218467	0.0242817	Up	FDR<0.05
GTF2H2	ENSG00000145736	protein_coding	0.390131	0.815185	3.69771	0.0021851	0.0242817	Up	FDR<0.05
ZBTB47	ENSG00000114853	protein_coding	-0.208524	3.67471	-3.69683	0.00218901	0.0242817	Down	FDR<0.05
FNTA	ENSG00000168522	protein_coding	0.180482	5.29186	3.69666	0.00218977	0.0242817	Up	FDR<0.05
SHKBP1	ENSG00000160410	protein_coding	-0.292452	9.22959	-3.69654	0.00219031	0.0242817	Down	FDR<0.05
ZNF644	ENSG00000122482	protein_coding	0.311632	3.98217	3.69579	0.00219367	0.0242992	Up	FDR<0.05
TRPM2	ENSG00000142185	protein_coding	-0.252272	4.56908	-3.69528	0.00219594	0.0243047	Down	FDR<0.05
BEGAIN	ENSG00000183092	protein_coding	-0.200705	2.75999	-3.69453	0.0021993	0.0243112	Down	FDR<0.05
POC1B	ENSG00000139323	protein_coding	0.231793	4.34702	3.69408	0.00220131	0.0243112	Up	FDR<0.05
SCML1	ENSG00000047634	protein_coding	0.500196	1.57948	3.69396	0.00220186	0.0243112	Up	FDR<0.05
GTF2F1	ENSG00000125651	protein_coding	-0.161426	6.5203	-3.69331	0.00220476	0.0243235	Down	FDR<0.05
FCAR	ENSG00000186431	protein_coding	-0.300366	4.87334	-3.69099	0.00221519	0.0244189	Down	FDR<0.05
MRPL18	ENSG00000112110	protein_coding	0.173691	4.9732	3.69024	0.0022186	0.0244368	Up	FDR<0.05
MAN2B1	ENSG00000104774	protein_coding	-0.192055	7.70817	-3.68938	0.0022225	0.0244463	Down	FDR<0.05
ZRANB2	ENSG00000132485	protein_coding	0.31541	5.88892	3.68892	0.0022246	0.0244463	Up	FDR<0.05
RHBDF2	ENSG00000129667	protein_coding	-0.210562	7.50619	-3.68826	0.00222755	0.0244463	Down	FDR<0.05
SLX4	ENSG00000188827	protein_coding	-0.21743	4.48121	-3.68802	0.00222868	0.0244463	Down	FDR<0.05
CCDC22	ENSG00000101997	protein_coding	-0.179298	5.51335	-3.68798	0.00222883	0.0244463	Down	FDR<0.05
ZNF117	ENSG00000152926	protein_coding	0.337999	4.5476	3.68705	0.00223308	0.0244463	Up	FDR<0.05
ZNF879	ENSG00000234284	protein_coding	0.347171	1.97568	3.68678	0.0022343	0.0244463	Up	FDR<0.05
ANGPTL4	ENSG00000167772	protein_coding	-0.872716	-2.41249	-3.68652	0.00223547	0.0244463	Down	FDR<0.05
MEF2D	ENSG00000116604	protein_coding	-0.178494	7.31069	-3.68611	0.00223736	0.0244463	Down	FDR<0.05
NBPF14	ENSG00000270629	protein_coding	-0.298018	3.67491	-3.68608	0.00223749	0.0244463	Down	FDR<0.05
AP2A1	ENSG00000196961	protein_coding	-0.216097	7.65805	-3.68572	0.00223913	0.0244463	Down	FDR<0.05
SDK2	ENSG00000069188	protein_coding	-0.257473	2.31273	-3.68515	0.00224175	0.0244525	Down	FDR<0.05
TMEM267	ENSG00000151881	protein_coding	0.591167	1.66407	3.68481	0.00224328	0.0244525	Up	FDR<0.05
ZYX	ENSG00000159840	protein_coding	-0.343509	10.3314	-3.68375	0.00224814	0.0244748	Down	FDR<0.05
CLEC5A	ENSG00000258227	protein_coding	0.264331	2.19503	3.68316	0.00225085	0.0244748	Up	FDR<0.05
CEBPG	ENSG00000153879	protein_coding	0.22278	4.56849	3.68194	0.00225645	0.0244748	Up	FDR<0.05
AP3D1	ENSG00000065000	protein_coding	-0.199805	7.32818	-3.68149	0.00225853	0.0244748	Down	FDR<0.05
LAMP1	ENSG00000185896	protein_coding	-0.214125	8.06633	-3.68143	0.00225877	0.0244748	Down	FDR<0.05
PTOV1	ENSG00000104960	protein_coding	-0.197597	6.39461	-3.68117	0.00225999	0.0244748	Down	FDR<0.05
MTRF1	ENSG00000120662	protein_coding	0.27016	3.47397	3.68099	0.00226083	0.0244748	Up	FDR<0.05
COLEC12	ENSG00000158270	protein_coding	-0.500644	-1.21887	-3.68071	0.00226211	0.0244748	Down	FDR<0.05
TUBGCP2	ENSG00000130640	protein_coding	-0.185877	7.11658	-3.68019	0.00226451	0.0244748	Down	FDR<0.05
TIPRL	ENSG00000143155	protein_coding	0.170672	4.9433	3.67982	0.00226619	0.0244748	Up	FDR<0.05
PRKAA1	ENSG00000132356	protein_coding	0.197628	5.56551	3.67973	0.00226663	0.0244748	Up	FDR<0.05
HLA-DOB	ENSG00000241106	protein_coding	0.183526	3.9637	3.67959	0.00226725	0.0244748	Up	FDR<0.05
TAF1A	ENSG00000143498	protein_coding	0.344585	1.03617	3.67924	0.00226888	0.0244748	Up	FDR<0.05
IRF2BPL	ENSG00000119669	protein_coding	-0.249661	5.72215	-3.67892	0.0022704	0.0244748	Down	FDR<0.05
RNASEH2B	ENSG00000136104	protein_coding	0.172744	5.71	3.67706	0.00227901	0.0245051	Up	FDR<0.05
CANT1	ENSG00000171302	protein_coding	-0.246255	7.40104	-3.67657	0.00228128	0.0245051	Down	FDR<0.05
STAT3	ENSG00000168610	protein_coding	-0.245122	8.49474	-3.6765	0.0022816	0.0245051	Down	FDR<0.05
TMCO1	ENSG00000143183	protein_coding	0.363533	4.97955	3.67608	0.00228354	0.0245051	Up	FDR<0.05
ARAP3	ENSG00000120318	protein_coding	-0.319316	6.97987	-3.67586	0.00228459	0.0245051	Down	FDR<0.05
RHOBTB2	ENSG00000008853	protein_coding	0.213778	3.64366	3.6756	0.00228578	0.0245051	Up	FDR<0.05
ARPC5L	ENSG00000136950	protein_coding	0.186999	5.35039	3.67536	0.00228689	0.0245051	Up	FDR<0.05
MPHOSPH9	ENSG00000051825	protein_coding	0.254619	4.39796	3.67522	0.00228755	0.0245051	Up	FDR<0.05
NECTIN1	ENSG00000110400	protein_coding	-0.225254	4.61451	-3.67357	0.00229526	0.0245502	Down	FDR<0.05
ZBTB17	ENSG00000116809	protein_coding	-0.161158	5.7756	-3.67299	0.00229797	0.0245502	Down	FDR<0.05
DERL3	ENSG00000099958	protein_coding	0.34089	1.51773	3.6728	0.00229886	0.0245502	Up	FDR<0.05
OR2B6	ENSG00000124657	protein_coding	-0.543018	-1.03157	-3.67257	0.00229997	0.0245502	Down	FDR<0.05
CHCHD3	ENSG00000106554	protein_coding	0.152131	4.85006	3.6724	0.00230074	0.0245502	Up	FDR<0.05
XG	ENSG00000124343	protein_coding	-0.701667	-1.89723	-3.67168	0.00230414	0.0245673	Down	FDR<0.05
TRAPPC12	ENSG00000171853	protein_coding	-0.149164	6.16274	-3.66937	0.00231499	0.0246638	Down	FDR<0.05
CLASP2	ENSG00000163539	protein_coding	0.199839	4.58079	3.66772	0.00232281	0.0247278	Up	FDR<0.05
AMPH	ENSG00000078053	protein_coding	0.479392	0.78668	3.66704	0.00232601	0.0247426	Up	FDR<0.05
GRN	ENSG00000030582	protein_coding	-0.339772	9.71866	-3.66585	0.00233166	0.0247719	Down	FDR<0.05
BANK1	ENSG00000153064	protein_coding	0.204549	5.38193	3.6657	0.00233239	0.0247719	Up	FDR<0.05
ALDH16A1	ENSG00000161618	protein_coding	-0.209873	5.49385	-3.66463	0.00233749	0.0247913	Down	FDR<0.05
XRCC1	ENSG00000073050	protein_coding	-0.191821	5.91926	-3.66438	0.00233865	0.0247913	Down	FDR<0.05
ALG5	ENSG00000120697	protein_coding	0.222893	3.53467	3.66417	0.00233966	0.0247913	Up	FDR<0.05
PHRF1	ENSG00000070047	protein_coding	-0.1878	6.39707	-3.66376	0.00234161	0.0247928	Down	FDR<0.05
MXD3	ENSG00000213347	protein_coding	-0.264761	4.93453	-3.6631	0.00234477	0.024807	Down	FDR<0.05
LANCL3	ENSG00000147036	protein_coding	0.737565	-0.435955	3.66134	0.00235323	0.0248772	Up	FDR<0.05
TAFA1	ENSG00000183662	protein_coding	0.48978	0.247079	3.6606	0.00235675	0.0248952	Up	FDR<0.05
HMGN1	ENSG00000205581	protein_coding	0.174724	6.50088	3.65977	0.00236073	0.0249066	Up	FDR<0.05
CPSF1	ENSG00000071894	protein_coding	-0.167563	7.35912	-3.65962	0.00236147	0.0249066	Down	FDR<0.05
GUCY1A1	ENSG00000164116	protein_coding	-0.43268	0.913887	-3.65881	0.00236539	0.0249159	Down	FDR<0.05
MGST3	ENSG00000143198	protein_coding	0.179523	5.30031	3.65868	0.002366	0.0249159	Up	FDR<0.05
APOL1	ENSG00000100342	protein_coding	-0.240306	6.22405	-3.65758	0.00237131	0.0249403	Down	FDR<0.05
IQCB1	ENSG00000173226	protein_coding	0.217008	4.30554	3.65745	0.00237196	0.0249403	Up	FDR<0.05
SLC38A1	ENSG00000111371	protein_coding	0.201755	7.21424	3.65642	0.00237693	0.0249591	Up	FDR<0.05
AP1M1	ENSG00000072958	protein_coding	-0.187805	7.27732	-3.65632	0.0023774	0.0249591	Down	FDR<0.05
GOLT1B	ENSG00000111711	protein_coding	0.330285	3.93077	3.65359	0.00239069	0.0250793	Up	FDR<0.05
PPP1R32	ENSG00000162148	protein_coding	-0.272774	2.94953	-3.65103	0.0024032	0.0251593	Down	FDR<0.05
RAP1B	ENSG00000127314	protein_coding	0.217458	6.76067	3.64925	0.00241193	0.0251593	Up	FDR<0.05
STK40	ENSG00000196182	protein_coding	-0.25919	8.97391	-3.64922	0.00241208	0.0251593	Down	FDR<0.05
STARD10	ENSG00000214530	protein_coding	-0.204712	4.84675	-3.64902	0.00241306	0.0251593	Down	FDR<0.05
HOXA9	ENSG00000078399	protein_coding	0.827377	-2.01274	3.64872	0.00241455	0.0251593	Up	FDR<0.05
DNAI4	ENSG00000152763	protein_coding	0.940506	-1.4278	3.6484	0.00241611	0.0251593	Up	FDR<0.05
KLRG1	ENSG00000139187	protein_coding	0.232178	4.97108	3.64816	0.00241727	0.0251593	Up	FDR<0.05
ZFAND5	ENSG00000107372	protein_coding	0.160317	6.70297	3.64793	0.00241844	0.0251593	Up	FDR<0.05
PRPF6	ENSG00000101161	protein_coding	-0.195293	7.01928	-3.64723	0.00242186	0.0251593	Down	FDR<0.05
BRCA1	ENSG00000012048	protein_coding	-0.292375	2.7483	-3.64656	0.00242522	0.0251593	Down	FDR<0.05
H3C6	ENSG00000274750	protein_coding	0.447633	1.02618	3.64653	0.00242535	0.0251593	Up	FDR<0.05
SLC35F3	ENSG00000183780	protein_coding	0.505858	-0.672478	3.64649	0.00242554	0.0251593	Up	FDR<0.05
UPK3B	ENSG00000243566	protein_coding	-0.530521	1.53948	-3.64643	0.00242586	0.0251593	Down	FDR<0.05
DTX2	ENSG00000091073	protein_coding	-0.237088	5.8536	-3.64628	0.0024266	0.0251593	Down	FDR<0.05
FCGRT	ENSG00000104870	protein_coding	-0.26501	9.14969	-3.64621	0.00242691	0.0251593	Down	FDR<0.05
VNN3	ENSG00000093134	protein_coding	-0.287877	5.68941	-3.64604	0.00242776	0.0251593	Down	FDR<0.05
FLII	ENSG00000177731	protein_coding	-0.239243	8.18499	-3.64452	0.0024353	0.0252183	Down	FDR<0.05
KYAT3	ENSG00000137944	protein_coding	0.158614	4.62744	3.64349	0.0024404	0.0252274	Up	FDR<0.05
BCL2L1	ENSG00000171552	protein_coding	-0.297602	8.13823	-3.64336	0.00244106	0.0252274	Down	FDR<0.05
ATG5	ENSG00000057663	protein_coding	0.298204	3.98396	3.64215	0.00244709	0.0252274	Up	FDR<0.05
NLRP6	ENSG00000174885	protein_coding	-0.363225	4.93096	-3.64172	0.00244925	0.0252274	Down	FDR<0.05
BTAF1	ENSG00000095564	protein_coding	0.256708	5.25535	3.64149	0.00245039	0.0252274	Up	FDR<0.05
TANGO2	ENSG00000183597	protein_coding	-0.158353	5.98449	-3.64125	0.00245161	0.0252274	Down	FDR<0.05
TFAP2E	ENSG00000116819	protein_coding	0.270393	2.20797	3.64123	0.00245172	0.0252274	Up	FDR<0.05
C5AR1	ENSG00000197405	protein_coding	-0.346993	9.2129	-3.64078	0.00245394	0.0252274	Down	FDR<0.05
CXCR1	ENSG00000163464	protein_coding	-0.366819	9.96311	-3.64077	0.00245399	0.0252274	Down	FDR<0.05
OSGIN1	ENSG00000140961	protein_coding	-0.319266	2.69137	-3.64045	0.00245561	0.0252274	Down	FDR<0.05
GLUL	ENSG00000135821	protein_coding	-0.290068	9.12247	-3.64027	0.00245648	0.0252274	Down	FDR<0.05
GNB2	ENSG00000172354	protein_coding	-0.247323	9.12905	-3.63989	0.00245838	0.0252279	Down	FDR<0.05
USP46	ENSG00000109189	protein_coding	0.272311	2.60073	3.63943	0.00246069	0.0252327	Up	FDR<0.05
FZR1	ENSG00000105325	protein_coding	-0.16729	6.37439	-3.63824	0.00246668	0.0252751	Down	FDR<0.05
RDH14	ENSG00000240857	protein_coding	0.417812	1.5993	3.63766	0.00246962	0.0252864	Up	FDR<0.05
FAM222A	ENSG00000139438	protein_coding	-0.571079	0.0338413	-3.6364	0.00247597	0.0253323	Down	FDR<0.05
IQCN	ENSG00000130518	protein_coding	-0.200626	4.94758	-3.63473	0.00248442	0.0253998	Down	FDR<0.05
EIF2AK3	ENSG00000172071	protein_coding	0.202734	3.63943	3.63435	0.00248633	0.0254003	Up	FDR<0.05
GMIP	ENSG00000089639	protein_coding	-0.246161	8.72212	-3.63361	0.00249007	0.0254183	Down	FDR<0.05
FXR1	ENSG00000114416	protein_coding	0.190749	5.56594	3.63327	0.0024918	0.0254183	Up	FDR<0.05
CCNB1IP1	ENSG00000100814	protein_coding	0.185691	4.33619	3.63206	0.00249797	0.025424	Up	FDR<0.05
SUN2	ENSG00000100242	protein_coding	-0.177738	8.54145	-3.63174	0.00249959	0.025424	Down	FDR<0.05
OSBPL8	ENSG00000091039	protein_coding	0.321635	6.18032	3.63162	0.00250021	0.025424	Up	FDR<0.05
IL17RB	ENSG00000056736	protein_coding	0.373617	0.722826	3.63158	0.00250043	0.025424	Up	FDR<0.05
ZNF22	ENSG00000165512	protein_coding	0.366775	3.38295	3.63107	0.002503	0.025424	Up	FDR<0.05
SLC39A10	ENSG00000196950	protein_coding	0.318952	3.8918	3.63097	0.00250353	0.025424	Up	FDR<0.05
EEF1B2	ENSG00000114942	protein_coding	0.208443	6.32616	3.62975	0.00250974	0.0254583	Up	FDR<0.05
SYT2	ENSG00000143858	protein_coding	-0.412897	1.58891	-3.62958	0.00251063	0.0254583	Down	FDR<0.05
PXN	ENSG00000089159	protein_coding	-0.226434	8.45376	-3.62862	0.00251556	0.0254894	Down	FDR<0.05
GABPB1	ENSG00000104064	protein_coding	0.216206	4.06264	3.62658	0.00252606	0.0255768	Up	FDR<0.05
ATG101	ENSG00000123395	protein_coding	-0.228346	2.85137	-3.62569	0.00253065	0.0256043	Down	FDR<0.05
BTK	ENSG00000010671	protein_coding	0.149855	6.66326	3.62512	0.00253356	0.0256149	Up	FDR<0.05
ZNF257	ENSG00000197134	protein_coding	0.681037	-0.00885777	3.62446	0.00253699	0.0256239	Up	FDR<0.05
TRA2B	ENSG00000136527	protein_coding	0.164275	6.90261	3.62422	0.00253821	0.0256239	Up	FDR<0.05
ITGB2	ENSG00000160255	protein_coding	-0.264177	10.7007	-3.62369	0.00254096	0.0256324	Down	FDR<0.05
DLG2	ENSG00000150672	protein_coding	1.05497	-2.09625	3.62334	0.0025428	0.0256324	Up	FDR<0.05
PILRA	ENSG00000085514	protein_coding	-0.289225	8.83125	-3.62216	0.00254891	0.0256751	Down	FDR<0.05
SEC14L5	ENSG00000103184	protein_coding	-0.533252	0.402859	-3.6194	0.00256333	0.0258013	Down	FDR<0.05
RAB18	ENSG00000099246	protein_coding	0.274722	5.19445	3.61804	0.00257041	0.0258535	Up	FDR<0.05
ITGB1BP2	ENSG00000147166	protein_coding	-0.624101	-1.24105	-3.61752	0.00257317	0.0258562	Down	FDR<0.05
CYSLTR2	ENSG00000152207	protein_coding	0.232589	3.35435	3.61727	0.00257446	0.0258562	Up	FDR<0.05
IL7R	ENSG00000168685	protein_coding	0.200254	8.74579	3.61645	0.00257876	0.0258804	Up	FDR<0.05
PPM1B	ENSG00000138032	protein_coding	0.260303	3.64902	3.61565	0.00258297	0.0259036	Up	FDR<0.05
INAFM2	ENSG00000259330	protein_coding	-0.184802	4.97974	-3.61257	0.00259927	0.0260479	Down	FDR<0.05
HAUS1	ENSG00000152240	protein_coding	0.425931	2.49886	3.61215	0.0026015	0.0260512	Up	FDR<0.05
CEP76	ENSG00000101624	protein_coding	0.358345	1.40097	3.61176	0.00260355	0.0260527	Up	FDR<0.05
TOP3A	ENSG00000177302	protein_coding	-0.190291	6.13038	-3.61005	0.00261264	0.0261241	Down	FDR<0.05
CCDC153	ENSG00000248712	protein_coding	-0.45118	1.71064	-3.60928	0.00261676	0.0261241	Down	FDR<0.05
IGHE	ENSG00000211891	IG_C_gene	1.14112	0.926778	3.60919	0.00261725	0.0261241	Up	FDR<0.05
MGAM	ENSG00000257335	protein_coding	-0.38715	6.80955	-3.60863	0.00262022	0.0261241	Down	FDR<0.05
CYB5R3	ENSG00000100243	protein_coding	-0.21825	8.08077	-3.60863	0.00262025	0.0261241	Down	FDR<0.05
XKR8	ENSG00000158156	protein_coding	-0.23695	6.71096	-3.60816	0.00262276	0.0261301	Down	FDR<0.05
ADD1	ENSG00000087274	protein_coding	-0.191971	8.72177	-3.60642	0.00263211	0.0261898	Down	FDR<0.05
NAPB	ENSG00000125814	protein_coding	0.26689	3.48328	3.60594	0.00263467	0.0261898	Up	FDR<0.05
PPP1R15A	ENSG00000087074	protein_coding	-0.274468	7.07432	-3.60589	0.00263495	0.0261898	Down	FDR<0.05
HERC4	ENSG00000148634	protein_coding	0.192059	5.0522	3.60561	0.00263642	0.0261898	Up	FDR<0.05
CD164	ENSG00000135535	protein_coding	0.231913	7.72183	3.60501	0.00263967	0.0262031	Up	FDR<0.05
CEACAM4	ENSG00000105352	protein_coding	-0.308914	6.30281	-3.60322	0.00264931	0.0262797	Down	FDR<0.05
USP12	ENSG00000152484	protein_coding	0.2314	4.21063	3.60211	0.0026553	0.0263201	Up	FDR<0.05
RICTOR	ENSG00000164327	protein_coding	0.258547	5.37028	3.60157	0.00265827	0.0263304	Up	FDR<0.05
CA14	ENSG00000118298	protein_coding	-0.516523	-0.337169	-3.60023	0.00266552	0.0263692	Down	FDR<0.05
ATP2A1	ENSG00000196296	protein_coding	-0.361437	1.28043	-3.59978	0.00266797	0.0263692	Down	FDR<0.05
PUM3	ENSG00000080608	protein_coding	0.219815	3.60965	3.59978	0.00266798	0.0263692	Up	FDR<0.05
SLC12A9	ENSG00000146828	protein_coding	-0.239182	8.21708	-3.59823	0.00267645	0.0264308	Down	FDR<0.05
CHD8	ENSG00000100888	protein_coding	-0.201781	6.70583	-3.59782	0.00267868	0.0264308	Down	FDR<0.05
CLBA1	ENSG00000140104	protein_coding	-0.27618	1.61428	-3.59743	0.00268079	0.0264308	Down	FDR<0.05
AKNA	ENSG00000106948	protein_coding	-0.210479	10.2708	-3.59722	0.00268195	0.0264308	Down	FDR<0.05
SMARCA4	ENSG00000127616	protein_coding	-0.207719	6.50486	-3.59649	0.00268597	0.0264412	Down	FDR<0.05
KHK	ENSG00000138030	protein_coding	0.299312	1.96518	3.59632	0.00268687	0.0264412	Up	FDR<0.05
IKZF5	ENSG00000095574	protein_coding	0.219968	4.50243	3.59587	0.00268933	0.0264464	Up	FDR<0.05
GSN	ENSG00000148180	protein_coding	-0.325303	7.42277	-3.5948	0.00269525	0.0264855	Down	FDR<0.05
ACADM	ENSG00000117054	protein_coding	0.300182	4.03796	3.5944	0.00269741	0.0264877	Up	FDR<0.05
SAP130	ENSG00000136715	protein_coding	-0.199282	5.75621	-3.59373	0.00270114	0.0264919	Down	FDR<0.05
ABHD2	ENSG00000140526	protein_coding	-0.265765	7.54317	-3.59349	0.00270243	0.0264919	Down	FDR<0.05
JAGN1	ENSG00000171135	protein_coding	-0.156014	5.21467	-3.59289	0.00270575	0.0264919	Down	FDR<0.05
NEB	ENSG00000183091	protein_coding	-0.307895	1.23858	-3.59261	0.00270727	0.0264919	Down	FDR<0.05
CAPN5	ENSG00000149260	protein_coding	-0.237719	3.51895	-3.59257	0.00270752	0.0264919	Down	FDR<0.05
CBX3	ENSG00000122565	protein_coding	0.22643	5.69082	3.59076	0.00271754	0.02653	Up	FDR<0.05
CAND1	ENSG00000111530	protein_coding	0.158841	5.81728	3.59071	0.00271779	0.02653	Up	FDR<0.05
KAT8	ENSG00000103510	protein_coding	-0.171104	6.70768	-3.59038	0.00271965	0.02653	Down	FDR<0.05
SPTAN1	ENSG00000197694	protein_coding	-0.233491	7.94593	-3.59012	0.00272107	0.02653	Down	FDR<0.05
COG6	ENSG00000133103	protein_coding	0.254149	3.33275	3.58991	0.00272224	0.02653	Up	FDR<0.05
SRSF11	ENSG00000116754	protein_coding	0.243446	6.87041	3.58976	0.00272309	0.02653	Up	FDR<0.05
TREML2	ENSG00000112195	protein_coding	-0.257991	6.88633	-3.58937	0.00272523	0.02653	Down	FDR<0.05
WDR24	ENSG00000127580	protein_coding	-0.2024	3.79104	-3.58904	0.00272711	0.02653	Down	FDR<0.05
TBC1D32	ENSG00000146350	protein_coding	0.650619	0.402912	3.58851	0.00273001	0.02653	Up	FDR<0.05
NFE2L1	ENSG00000082641	protein_coding	-0.172568	6.40864	-3.58833	0.00273106	0.02653	Down	FDR<0.05
CD209	ENSG00000090659	protein_coding	0.615047	-0.284054	3.58802	0.00273277	0.02653	Up	FDR<0.05
GSAP	ENSG00000186088	protein_coding	0.204643	5.2753	3.58587	0.00274478	0.0266106	Up	FDR<0.05
PI4K2B	ENSG00000038210	protein_coding	0.352633	2.61201	3.58584	0.00274497	0.0266106	Up	FDR<0.05
BBC3	ENSG00000105327	protein_coding	-0.220758	5.18301	-3.58486	0.00275046	0.026645	Down	FDR<0.05
SETD1A	ENSG00000099381	protein_coding	-0.20878	5.98516	-3.58415	0.00275443	0.0266473	Down	FDR<0.05
MYO18A	ENSG00000196535	protein_coding	-0.183532	6.70859	-3.58389	0.0027559	0.0266473	Down	FDR<0.05
CEP44	ENSG00000164118	protein_coding	0.353907	2.56921	3.58377	0.00275655	0.0266473	Up	FDR<0.05
STK11IP	ENSG00000144589	protein_coding	-0.182296	5.75648	-3.58261	0.00276308	0.0266915	Down	FDR<0.05
NEK2	ENSG00000117650	protein_coding	0.866565	-1.59885	3.58154	0.00276916	0.0267314	Up	FDR<0.05
PCNP	ENSG00000081154	protein_coding	0.264227	5.74132	3.58036	0.0027758	0.026774	Up	FDR<0.05
PMAIP1	ENSG00000141682	protein_coding	0.403769	1.72167	3.5797	0.00277958	0.026774	Up	FDR<0.05
SACM1L	ENSG00000211456	protein_coding	0.233433	5.50996	3.57965	0.00277984	0.026774	Up	FDR<0.05
CMTM8	ENSG00000170293	protein_coding	0.347849	1.76767	3.57937	0.00278141	0.026774	Up	FDR<0.05
CDK15	ENSG00000138395	protein_coding	0.650638	-2.12175	3.57773	0.00279074	0.0268449	Up	FDR<0.05
PKD1	ENSG00000008710	protein_coding	-0.165529	5.55802	-3.57662	0.00279708	0.026887	Down	FDR<0.05
LIPH	ENSG00000163898	protein_coding	0.809079	-2.10306	3.57538	0.00280419	0.026935	Up	FDR<0.05
LIMK2	ENSG00000182541	protein_coding	-0.268612	7.89885	-3.57496	0.0028066	0.026935	Down	FDR<0.05
INAVA	ENSG00000163362	protein_coding	-1.45143	-1.83023	-3.57471	0.00280799	0.026935	Down	FDR<0.05
MOGS	ENSG00000115275	protein_coding	-0.164893	6.6897	-3.57357	0.00281452	0.0269581	Down	FDR<0.05
NUDCD1	ENSG00000120526	protein_coding	0.427372	1.95337	3.57328	0.00281624	0.0269581	Up	FDR<0.05
POFUT1	ENSG00000101346	protein_coding	0.144886	4.81324	3.57291	0.00281836	0.0269581	Up	FDR<0.05
SAMD4A	ENSG00000020577	protein_coding	-0.261139	2.2792	-3.57279	0.00281901	0.0269581	Down	FDR<0.05
EXT1	ENSG00000182197	protein_coding	-0.187152	3.84608	-3.57258	0.00282025	0.0269581	Down	FDR<0.05
ZNF18	ENSG00000154957	protein_coding	-0.141612	4.80938	-3.57182	0.00282463	0.026981	Down	FDR<0.05
ECH1	ENSG00000104823	protein_coding	-0.170218	6.76234	-3.57123	0.00282804	0.0269947	Down	FDR<0.05
LTB4R	ENSG00000213903	protein_coding	-0.192346	6.98407	-3.57064	0.00283142	0.0270012	Down	FDR<0.05
PLAAT1	ENSG00000127252	protein_coding	0.638352	-1.82501	3.56959	0.00283752	0.0270012	Up	FDR<0.05
GCSAML	ENSG00000169224	protein_coding	0.519803	-0.0642025	3.56938	0.00283872	0.0270012	Up	FDR<0.05
TMED8	ENSG00000100580	protein_coding	0.219585	4.42811	3.56933	0.00283898	0.0270012	Up	FDR<0.05
DYRK2	ENSG00000127334	protein_coding	0.199677	6.07658	3.56895	0.00284123	0.0270012	Up	FDR<0.05
CLC	ENSG00000105205	protein_coding	0.615372	5.76017	3.56855	0.00284352	0.0270012	Up	FDR<0.05
NFIA	ENSG00000162599	protein_coding	0.254801	2.23513	3.56848	0.00284395	0.0270012	Up	FDR<0.05
NTRK1	ENSG00000198400	protein_coding	0.450557	0.0879022	3.56792	0.00284718	0.0270012	Up	FDR<0.05
C12orf75	ENSG00000235162	protein_coding	0.215711	4.5721	3.56773	0.0028483	0.0270012	Up	FDR<0.05
ARL6IP1	ENSG00000170540	protein_coding	0.176693	6.48625	3.5677	0.00284847	0.0270012	Up	FDR<0.05
NIFK	ENSG00000155438	protein_coding	0.246107	3.91084	3.56716	0.00285161	0.0270078	Up	FDR<0.05
HK1	ENSG00000156515	protein_coding	-0.214348	7.4582	-3.5669	0.00285311	0.0270078	Down	FDR<0.05
RIPK1	ENSG00000137275	protein_coding	-0.156773	6.53335	-3.5662	0.00285721	0.027016	Down	FDR<0.05
POLR3H	ENSG00000100413	protein_coding	-0.211046	3.9772	-3.56607	0.00285794	0.027016	Down	FDR<0.05
PPID	ENSG00000171497	protein_coding	0.187712	4.99197	3.56523	0.00286288	0.0270381	Up	FDR<0.05
TSEN15	ENSG00000198860	protein_coding	0.243365	4.6507	3.56498	0.00286435	0.0270381	Up	FDR<0.05
NSL1	ENSG00000117697	protein_coding	0.180723	5.0057	3.56466	0.00286621	0.0270381	Up	FDR<0.05
FUCA1	ENSG00000179163	protein_coding	0.201345	5.29571	3.56396	0.00287032	0.0270442	Up	FDR<0.05
CLIP2	ENSG00000106665	protein_coding	-0.235532	4.33425	-3.56387	0.00287081	0.0270442	Down	FDR<0.05
NDRG1	ENSG00000104419	protein_coding	-0.169869	7.56024	-3.56335	0.00287384	0.0270541	Down	FDR<0.05
THAP12	ENSG00000137492	protein_coding	0.232626	5.14424	3.56255	0.00287858	0.0270644	Up	FDR<0.05
VCP	ENSG00000165280	protein_coding	-0.210325	7.65755	-3.56249	0.00287889	0.0270644	Down	FDR<0.05
LAMB2	ENSG00000172037	protein_coding	-0.337337	1.38769	-3.56194	0.00288215	0.0270764	Down	FDR<0.05
ARID5A	ENSG00000196843	protein_coding	-0.203462	7.31151	-3.5607	0.00288944	0.0271262	Down	FDR<0.05
STK10	ENSG00000072786	protein_coding	-0.232022	9.32404	-3.56015	0.0028927	0.0271382	Down	FDR<0.05
PPEF2	ENSG00000156194	protein_coding	0.752169	-2.05359	3.5596	0.00289597	0.0271475	Up	FDR<0.05
P2RX1	ENSG00000108405	protein_coding	-0.271349	6.08386	-3.55916	0.00289857	0.0271475	Down	FDR<0.05
SGSH	ENSG00000181523	protein_coding	-0.167428	6.05283	-3.55897	0.00289965	0.0271475	Down	FDR<0.05
SOCS4	ENSG00000180008	protein_coding	0.282814	3.88659	3.55828	0.00290375	0.0271526	Up	FDR<0.05
PSIP1	ENSG00000164985	protein_coding	0.189613	6.36781	3.55779	0.00290668	0.0271526	Up	FDR<0.05
OSCAR	ENSG00000170909	protein_coding	-0.319878	7.1368	-3.55774	0.00290697	0.0271526	Down	FDR<0.05
BLNK	ENSG00000095585	protein_coding	0.209504	4.11367	3.55754	0.00290814	0.0271526	Up	FDR<0.05
GCNT1	ENSG00000187210	protein_coding	0.221593	3.56976	3.55662	0.00291361	0.0271568	Up	FDR<0.05
DDHD1	ENSG00000100523	protein_coding	0.234027	5.1281	3.55658	0.00291382	0.0271568	Up	FDR<0.05
WAS	ENSG00000015285	protein_coding	-0.293649	9.57018	-3.55646	0.00291455	0.0271568	Down	FDR<0.05
PLEC	ENSG00000178209	protein_coding	-0.196016	9.00628	-3.55587	0.0029181	0.0271608	Down	FDR<0.05
ZC3H12A	ENSG00000163874	protein_coding	-0.164339	6.04859	-3.55572	0.00291896	0.0271608	Down	FDR<0.05
IFIT1B	ENSG00000204010	protein_coding	-0.445196	3.16107	-3.55249	0.00293827	0.0273134	Down	FDR<0.05
DAPK3	ENSG00000167657	protein_coding	-0.197662	5.36346	-3.55231	0.00293935	0.0273134	Down	FDR<0.05
KCNQ1	ENSG00000053918	protein_coding	-0.169657	5.82962	-3.55155	0.00294395	0.0273241	Down	FDR<0.05
VMA21	ENSG00000160131	protein_coding	0.156458	4.68144	3.55145	0.0029445	0.0273241	Up	FDR<0.05
RSPH14	ENSG00000100218	protein_coding	-0.515189	-0.324638	-3.55092	0.00294771	0.0273309	Down	FDR<0.05
SLC25A24	ENSG00000085491	protein_coding	0.229737	4.00432	3.55044	0.00295063	0.0273309	Up	FDR<0.05
NSUN3	ENSG00000178694	protein_coding	0.186809	4.26262	3.54975	0.00295474	0.0273309	Up	FDR<0.05
CCDC116	ENSG00000161180	protein_coding	-0.791932	-1.20049	-3.54942	0.00295674	0.0273309	Down	FDR<0.05
ANO5	ENSG00000171714	protein_coding	0.994847	-0.946353	3.5492	0.00295809	0.0273309	Up	FDR<0.05
ECE1	ENSG00000117298	protein_coding	-0.264873	7.92912	-3.54912	0.00295855	0.0273309	Down	FDR<0.05
CHD4	ENSG00000111642	protein_coding	-0.283312	4.18938	-3.54901	0.00295923	0.0273309	Down	FDR<0.05
RBM23	ENSG00000100461	protein_coding	-0.198812	7.30434	-3.54813	0.00296457	0.0273617	Down	FDR<0.05
SLC16A5	ENSG00000170190	protein_coding	-0.218558	5.29878	-3.54697	0.00297155	0.0274077	Down	FDR<0.05
CAPN1	ENSG00000014216	protein_coding	-0.227169	8.05308	-3.54659	0.00297387	0.0274089	Down	FDR<0.05
ACAP3	ENSG00000131584	protein_coding	-0.158597	6.5899	-3.54629	0.0029757	0.0274089	Down	FDR<0.05
MARCHF8	ENSG00000165406	protein_coding	-0.193952	7.40214	-3.54546	0.00298072	0.0274358	Down	FDR<0.05
ZNF510	ENSG00000081386	protein_coding	0.232646	3.41644	3.54515	0.00298264	0.0274358	Up	FDR<0.05
MCM5	ENSG00000100297	protein_coding	-0.158326	6.35338	-3.54335	0.00299358	0.027481	Down	FDR<0.05
RERE	ENSG00000142599	protein_coding	-0.226089	8.12313	-3.54319	0.00299458	0.027481	Down	FDR<0.05
WASH6P	ENSG00000182484	protein_coding	-0.19135	4.96995	-3.54318	0.00299468	0.027481	Down	FDR<0.05
ARHGEF40	ENSG00000165801	protein_coding	-0.290673	6.72733	-3.54273	0.00299743	0.027481	Down	FDR<0.05
TRPC4AP	ENSG00000100991	protein_coding	-0.189565	7.49219	-3.54264	0.00299795	0.027481	Down	FDR<0.05
FAM204A	ENSG00000165669	protein_coding	0.195096	4.19656	3.54231	0.00299997	0.027481	Up	FDR<0.05
DNTTIP2	ENSG00000067334	protein_coding	0.191809	5.11687	3.54188	0.00300259	0.027481	Up	FDR<0.05
BCDIN3D	ENSG00000186666	protein_coding	0.291452	2.21153	3.54132	0.00300601	0.027481	Up	FDR<0.05
DHX34	ENSG00000134815	protein_coding	-0.263328	7.36753	-3.54112	0.00300727	0.027481	Down	FDR<0.05
YLPM1	ENSG00000119596	protein_coding	-0.200746	5.73362	-3.54106	0.00300765	0.027481	Down	FDR<0.05
SSRP1	ENSG00000149136	protein_coding	-0.166818	6.67079	-3.54051	0.00301103	0.0274935	Down	FDR<0.05
PECAM1	ENSG00000261371	protein_coding	-0.270103	9.47989	-3.53943	0.00301769	0.0275359	Down	FDR<0.05
IDUA	ENSG00000127415	protein_coding	-0.214445	4.88229	-3.5383	0.00302463	0.0275809	Down	FDR<0.05
SMC4	ENSG00000113810	protein_coding	0.236586	3.65931	3.53744	0.00302997	0.0275964	Up	FDR<0.05
ZFYVE1	ENSG00000165861	protein_coding	-0.201242	5.39883	-3.53737	0.00303037	0.0275964	Down	FDR<0.05
EDC4	ENSG00000038358	protein_coding	-0.183594	6.2328	-3.53651	0.00303569	0.0276264	Down	FDR<0.05
CEP290	ENSG00000198707	protein_coding	0.333921	2.41338	3.53614	0.003038	0.0276291	Up	FDR<0.05
CCT2	ENSG00000166226	protein_coding	0.224581	5.32415	3.53499	0.00304514	0.0276707	Up	FDR<0.05
TMEM88	ENSG00000167874	protein_coding	-0.35917	2.94361	-3.53395	0.00305161	0.0276707	Down	FDR<0.05
KLRD1	ENSG00000134539	protein_coding	0.175086	7.17131	3.5338	0.00305254	0.0276707	Up	FDR<0.05
TRAPPC5	ENSG00000181029	protein_coding	-0.288216	1.94396	-3.53358	0.00305389	0.0276707	Down	FDR<0.05
CLECL1	ENSG00000184293	protein_coding	0.844846	-0.356054	3.53324	0.003056	0.0276707	Up	FDR<0.05
ZNF790	ENSG00000197863	protein_coding	0.445771	0.988934	3.53298	0.00305762	0.0276707	Up	FDR<0.05
DPH1	ENSG00000108963	protein_coding	-0.164245	4.47903	-3.5329	0.00305818	0.0276707	Down	FDR<0.05
IRAK1BP1	ENSG00000146243	protein_coding	0.435452	0.905037	3.53264	0.00305976	0.0276707	Up	FDR<0.05
HECTD4	ENSG00000173064	protein_coding	-0.15292	5.88512	-3.53248	0.0030608	0.0276707	Down	FDR<0.05
KRAS	ENSG00000133703	protein_coding	0.184629	5.42217	3.53153	0.0030667	0.0277057	Up	FDR<0.05
TSEN2	ENSG00000154743	protein_coding	0.247639	2.76038	3.5311	0.0030694	0.027709	Up	FDR<0.05
ITM2A	ENSG00000078596	protein_coding	0.248379	5.78573	3.53051	0.00307309	0.027709	Up	FDR<0.05
TRIM11	ENSG00000154370	protein_coding	-0.153356	5.90031	-3.53035	0.00307412	0.027709	Down	FDR<0.05
NDUFAF6	ENSG00000156170	protein_coding	0.269399	2.69223	3.53018	0.00307518	0.027709	Up	FDR<0.05
ALPL	ENSG00000162551	protein_coding	-0.53911	8.36252	-3.5292	0.00308131	0.0277343	Down	FDR<0.05
MS4A1	ENSG00000156738	protein_coding	0.234123	7.22597	3.52909	0.00308204	0.0277343	Up	FDR<0.05
TATDN1	ENSG00000147687	protein_coding	0.441882	1.52089	3.52767	0.00309099	0.0277926	Up	FDR<0.05
POLI	ENSG00000101751	protein_coding	0.308833	3.63581	3.52742	0.00309258	0.0277926	Up	FDR<0.05
COPS8	ENSG00000198612	protein_coding	0.216482	4.45317	3.52684	0.00309622	0.027807	Up	FDR<0.05
JRKL	ENSG00000183340	protein_coding	0.3132	1.74079	3.52627	0.00309982	0.0278195	Up	FDR<0.05
POMP	ENSG00000132963	protein_coding	0.155623	5.5137	3.52598	0.00310169	0.0278195	Up	FDR<0.05
IDO2	ENSG00000188676	protein_coding	0.811427	-1.83566	3.52536	0.00310559	0.0278245	Up	FDR<0.05
EIF4G1	ENSG00000114867	protein_coding	-0.218698	7.55717	-3.52493	0.00310829	0.0278245	Down	FDR<0.05
LSMEM2	ENSG00000179564	protein_coding	-1.58354	-3.00007	-3.52492	0.00310835	0.0278245	Down	FDR<0.05
FOSL2	ENSG00000075426	protein_coding	-0.270501	7.37389	-3.52401	0.00311418	0.0278402	Down	FDR<0.05
GLB1	ENSG00000170266	protein_coding	-0.182006	6.22967	-3.5237	0.0031161	0.0278402	Down	FDR<0.05
CLSTN3	ENSG00000139182	protein_coding	-0.169007	6.61755	-3.52369	0.00311621	0.0278402	Down	FDR<0.05
DNAAF2	ENSG00000165506	protein_coding	0.362501	2.00468	3.5231	0.00311993	0.0278552	Up	FDR<0.05
HMOX1	ENSG00000100292	protein_coding	-0.264183	6.7101	-3.52203	0.00312678	0.0278981	Down	FDR<0.05
MBD6	ENSG00000166987	protein_coding	-0.22882	8.17463	-3.52043	0.00313699	0.0279585	Down	FDR<0.05
NDST1	ENSG00000070614	protein_coding	-0.233056	6.49582	-3.52019	0.00313857	0.0279585	Down	FDR<0.05
WWP2	ENSG00000198373	protein_coding	-0.24579	7.60344	-3.51981	0.00314098	0.0279585	Down	FDR<0.05
ZNF574	ENSG00000105732	protein_coding	-0.204862	5.31267	-3.51942	0.00314351	0.0279585	Down	FDR<0.05
CENPL	ENSG00000120334	protein_coding	0.300035	1.48871	3.51937	0.00314377	0.0279585	Up	FDR<0.05
SREBF1	ENSG00000072310	protein_coding	-0.206392	6.04051	-3.51901	0.00314614	0.0279613	Down	FDR<0.05
FBRSL1	ENSG00000112787	protein_coding	-0.180829	7.49201	-3.51696	0.00315928	0.0280599	Down	FDR<0.05
ZDHHC5	ENSG00000156599	protein_coding	-0.176091	7.1431	-3.51643	0.00316271	0.0280721	Down	FDR<0.05
ZNF35	ENSG00000169981	protein_coding	0.279215	2.13135	3.51487	0.00317278	0.0281255	Up	FDR<0.05
C6orf89	ENSG00000198663	protein_coding	-0.144512	7.08	-3.51487	0.00317284	0.0281255	Down	FDR<0.05
PTGES3	ENSG00000110958	protein_coding	0.152904	7.38601	3.51357	0.00318127	0.0281664	Up	FDR<0.05
MRPL13	ENSG00000172172	protein_coding	0.492597	1.70568	3.51319	0.00318372	0.0281664	Up	FDR<0.05
CTH	ENSG00000116761	protein_coding	0.529128	-0.659664	3.51297	0.00318515	0.0281664	Up	FDR<0.05
ABCG2	ENSG00000118777	protein_coding	0.504431	-0.410588	3.51289	0.0031857	0.0281664	Up	FDR<0.05
ADAMTSL5	ENSG00000185761	protein_coding	-0.331977	2.50132	-3.5123	0.00318952	0.028182	Down	FDR<0.05
CCNF	ENSG00000162063	protein_coding	-0.239798	2.64305	-3.51103	0.00319782	0.0282371	Down	FDR<0.05
HMGXB3	ENSG00000113716	protein_coding	-0.134908	5.69301	-3.51014	0.00320359	0.028256	Down	FDR<0.05
CD300E	ENSG00000186407	protein_coding	-0.220469	7.04343	-3.50988	0.00320532	0.028256	Down	FDR<0.05
ARSK	ENSG00000164291	protein_coding	0.345412	1.30899	3.50886	0.00321198	0.028256	Up	FDR<0.05
UAP1L1	ENSG00000197355	protein_coding	-0.191405	4.87984	-3.50881	0.00321228	0.028256	Down	FDR<0.05
CCDC154	ENSG00000197599	protein_coding	-0.457686	1.03237	-3.50864	0.00321345	0.028256	Down	FDR<0.05
KIFC3	ENSG00000140859	protein_coding	-0.223049	3.33578	-3.50864	0.00321345	0.028256	Down	FDR<0.05
NOTCH1	ENSG00000148400	protein_coding	-0.234093	7.70732	-3.5082	0.0032163	0.028256	Down	FDR<0.05
PCP4L1	ENSG00000248485	protein_coding	-0.620106	-1.31245	-3.50817	0.0032165	0.028256	Down	FDR<0.05
WNT1	ENSG00000125084	protein_coding	-0.293158	2.439	-3.50752	0.00322076	0.0282595	Down	FDR<0.05
PLA2G4C	ENSG00000105499	protein_coding	0.469642	0.861723	3.50748	0.00322104	0.0282595	Up	FDR<0.05
CYB5A	ENSG00000166347	protein_coding	0.242756	3.57579	3.50558	0.00323358	0.0283513	Up	FDR<0.05
ZC3H15	ENSG00000065548	protein_coding	0.28354	4.64446	3.50495	0.00323774	0.0283671	Up	FDR<0.05
BRD4	ENSG00000141867	protein_coding	-0.20109	7.75411	-3.50468	0.00323953	0.0283671	Down	FDR<0.05
SYMPK	ENSG00000125755	protein_coding	-0.196718	7.35637	-3.50289	0.00325136	0.0284525	Down	FDR<0.05
UFM1	ENSG00000120686	protein_coding	0.242796	4.97565	3.50226	0.00325553	0.0284667	Up	FDR<0.05
RALGAPA2	ENSG00000188559	protein_coding	-0.249775	6.13988	-3.50183	0.00325845	0.0284667	Down	FDR<0.05
PTPN2	ENSG00000175354	protein_coding	0.175802	5.34851	3.50171	0.00325922	0.0284667	Up	FDR<0.05
CNPY4	ENSG00000166997	protein_coding	0.201368	4.27504	3.50136	0.00326154	0.0284687	Up	FDR<0.05
TBL1X	ENSG00000101849	protein_coding	-0.21214	7.0845	-3.49895	0.00327765	0.0285633	Down	FDR<0.05
CTRC	ENSG00000162438	protein_coding	-0.599836	-0.00875565	-3.49878	0.0032788	0.0285633	Down	FDR<0.05
BRCC3	ENSG00000185515	protein_coding	0.205167	3.55646	3.49877	0.00327885	0.0285633	Up	FDR<0.05
RRAGC	ENSG00000116954	protein_coding	0.221071	3.9738	3.49849	0.00328073	0.0285633	Up	FDR<0.05
TLR10	ENSG00000174123	protein_coding	0.208029	3.82169	3.49784	0.00328504	0.028565	Up	FDR<0.05
ICAM3	ENSG00000076662	protein_coding	-0.25823	7.14473	-3.49783	0.00328511	0.028565	Down	FDR<0.05
LRRC36	ENSG00000159708	protein_coding	-0.875573	-1.69973	-3.4961	0.00329676	0.0286481	Down	FDR<0.05
TPCN2	ENSG00000162341	protein_coding	-0.167844	4.51734	-3.49475	0.00330589	0.0287092	Down	FDR<0.05
SOX12	ENSG00000177732	protein_coding	-0.178169	4.28388	-3.49368	0.00331307	0.0287326	Down	FDR<0.05
CDKN2C	ENSG00000123080	protein_coding	0.272374	2.16974	3.49358	0.00331375	0.0287326	Up	FDR<0.05
PHF10	ENSG00000130024	protein_coding	0.195639	5.35023	3.49341	0.0033149	0.0287326	Up	FDR<0.05
SLC3A2	ENSG00000168003	protein_coding	-0.15871	6.09632	-3.49159	0.00332724	0.0288213	Down	FDR<0.05
LOXL3	ENSG00000115318	protein_coding	-0.252655	3.07474	-3.49049	0.00333476	0.028866	Down	FDR<0.05
CLSTN1	ENSG00000171603	protein_coding	-0.200176	7.19808	-3.48981	0.00333939	0.028866	Down	FDR<0.05
RDH16	ENSG00000139547	protein_coding	-0.398054	1.62107	-3.48954	0.00334124	0.028866	Down	FDR<0.05
FKBP5	ENSG00000096060	protein_coding	0.230582	6.97339	3.48945	0.00334186	0.028866	Up	FDR<0.05
DNAJC13	ENSG00000138246	protein_coding	-0.185542	5.26739	-3.48929	0.00334295	0.028866	Down	FDR<0.05
SLC11A1	ENSG00000018280	protein_coding	-0.337901	8.91392	-3.4889	0.00334555	0.0288702	Down	FDR<0.05
GLRX	ENSG00000173221	protein_coding	0.182134	6.08493	3.48828	0.00334982	0.028875	Up	FDR<0.05
SLC4A8	ENSG00000050438	protein_coding	0.261481	2.75135	3.48821	0.00335033	0.028875	Up	FDR<0.05
PRRC2A	ENSG00000204469	protein_coding	-0.235474	9.03497	-3.48665	0.00336098	0.0289485	Down	FDR<0.05
TM7SF3	ENSG00000064115	protein_coding	0.171129	4.94845	3.48585	0.00336647	0.0289569	Up	FDR<0.05
TFE3	ENSG00000068323	protein_coding	-0.233666	7.97998	-3.48562	0.00336806	0.0289569	Down	FDR<0.05
SIRPG	ENSG00000089012	protein_coding	-0.164971	6.44207	-3.48558	0.00336831	0.0289569	Down	FDR<0.05
PRELID2	ENSG00000186314	protein_coding	0.741235	-1.81505	3.48522	0.00337082	0.0289603	Up	FDR<0.05
NIPA1	ENSG00000170113	protein_coding	0.220557	3.66267	3.4843	0.00337718	0.0289827	Up	FDR<0.05
STRIP1	ENSG00000143093	protein_coding	-0.1409	5.78229	-3.48423	0.00337767	0.0289827	Down	FDR<0.05
TMEM8B	ENSG00000137103	protein_coding	-0.223045	3.76162	-3.4836	0.00338197	0.0290014	Down	FDR<0.05
HIPK3	ENSG00000110422	protein_coding	0.236015	6.16656	3.48282	0.00338737	0.0290294	Up	FDR<0.05
PNMA5	ENSG00000198883	protein_coding	-0.707697	-1.49515	-3.48236	0.00339057	0.029038	Down	FDR<0.05
ANXA1	ENSG00000135046	protein_coding	0.272529	7.85597	3.48206	0.00339262	0.029038	Up	FDR<0.05
ELK4	ENSG00000158711	protein_coding	0.213846	5.31547	3.48154	0.00339622	0.0290506	Up	FDR<0.05
GXYLT1	ENSG00000151233	protein_coding	0.228706	3.14922	3.48116	0.00339886	0.0290551	Up	FDR<0.05
DENND1B	ENSG00000213047	protein_coding	0.375534	3.45273	3.47961	0.00340965	0.029112	Up	FDR<0.05
C12orf71	ENSG00000214700	protein_coding	-0.62577	-1.54454	-3.47878	0.0034154	0.029112	Down	FDR<0.05
SLC2A3	ENSG00000059804	protein_coding	-0.255256	7.79144	-3.47877	0.0034155	0.029112	Down	FDR<0.05
APBB1IP	ENSG00000077420	protein_coding	-0.291002	8.8955	-3.47848	0.00341753	0.029112	Down	FDR<0.05
ARL6IP6	ENSG00000177917	protein_coding	0.254334	3.93906	3.47827	0.00341896	0.029112	Up	FDR<0.05
TRAPPC2	ENSG00000196459	protein_coding	0.182521	4.56156	3.47802	0.00342073	0.029112	Up	FDR<0.05
NMD3	ENSG00000169251	protein_coding	0.378878	3.3796	3.4774	0.0034251	0.029112	Up	FDR<0.05
SHOC2	ENSG00000108061	protein_coding	0.191509	5.69484	3.47702	0.00342777	0.029112	Up	FDR<0.05
CHCHD2	ENSG00000106153	protein_coding	0.170504	6.74998	3.47695	0.00342824	0.029112	Up	FDR<0.05
TMEM63C	ENSG00000165548	protein_coding	-0.322321	2.85841	-3.47685	0.00342894	0.029112	Down	FDR<0.05
LTBR	ENSG00000111321	protein_coding	-0.241961	7.05361	-3.47685	0.00342895	0.029112	Down	FDR<0.05
CLASRP	ENSG00000104859	protein_coding	-0.166734	6.73598	-3.47537	0.00343933	0.0291803	Down	FDR<0.05
RIPOR1	ENSG00000039523	protein_coding	-0.204142	6.38116	-3.47509	0.00344126	0.0291803	Down	FDR<0.05
PHC3	ENSG00000173889	protein_coding	0.21185	5.40076	3.4728	0.00345737	0.0292987	Up	FDR<0.05
TRIM46	ENSG00000163462	protein_coding	-0.225025	3.87918	-3.47157	0.00346608	0.0293465	Down	FDR<0.05
ZNF141	ENSG00000131127	protein_coding	0.179402	4.41529	3.4714	0.0034673	0.0293465	Up	FDR<0.05
AATF	ENSG00000275700	protein_coding	-0.197692	6.43798	-3.47094	0.00347052	0.0293555	Down	FDR<0.05
ZC3H3	ENSG00000014164	protein_coding	-0.221217	6.49696	-3.47014	0.00347625	0.0293846	Down	FDR<0.05
PRKAR1B	ENSG00000188191	protein_coding	-0.187573	4.66843	-3.46985	0.00347825	0.0293846	Down	FDR<0.05
LRP10	ENSG00000197324	protein_coding	-0.271343	9.8293	-3.46944	0.00348121	0.0293914	Down	FDR<0.05
PLCB1	ENSG00000182621	protein_coding	-0.376351	1.57057	-3.46909	0.00348369	0.0293938	Down	FDR<0.05
RRAS2	ENSG00000133818	protein_coding	0.285397	3.39804	3.46864	0.00348686	0.0293938	Up	FDR<0.05
THNSL1	ENSG00000185875	protein_coding	0.294369	1.97288	3.46823	0.00348981	0.0293938	Up	FDR<0.05
INKA2	ENSG00000197852	protein_coding	-0.289463	7.74173	-3.46797	0.00349164	0.0293938	Down	FDR<0.05
KLF16	ENSG00000129911	protein_coding	-0.203434	5.92225	-3.4678	0.00349288	0.0293938	Down	FDR<0.05
REPIN1	ENSG00000214022	protein_coding	-0.153527	7.07852	-3.46759	0.00349439	0.0293938	Down	FDR<0.05
ECI2	ENSG00000198721	protein_coding	0.173179	4.24214	3.46707	0.00349806	0.0293989	Up	FDR<0.05
THBD	ENSG00000178726	protein_coding	-0.293122	4.67513	-3.46681	0.00349997	0.0293989	Down	FDR<0.05
NLRP1	ENSG00000091592	protein_coding	-0.175507	8.72557	-3.4666	0.00350146	0.0293989	Down	FDR<0.05
KATNB1	ENSG00000140854	protein_coding	-0.169387	5.63134	-3.46568	0.00350806	0.0294362	Down	FDR<0.05
PDE1B	ENSG00000123360	protein_coding	-0.198236	4.36383	-3.46481	0.00351424	0.0294646	Down	FDR<0.05
PARPBP	ENSG00000185480	protein_coding	1.09293	-1.36808	3.4646	0.00351575	0.0294646	Up	FDR<0.05
PAF1	ENSG00000006712	protein_coding	-0.225886	6.33392	-3.46281	0.00352864	0.0294809	Down	FDR<0.05
BCKDHB	ENSG00000083123	protein_coding	0.240212	2.82596	3.46253	0.00353065	0.0294809	Up	FDR<0.05
ZBTB16	ENSG00000109906	protein_coding	0.271879	3.2134	3.46243	0.00353139	0.0294809	Up	FDR<0.05
PKD2	ENSG00000118762	protein_coding	0.242454	3.03092	3.46229	0.00353239	0.0294809	Up	FDR<0.05
CMIP	ENSG00000153815	protein_coding	-0.21509	7.53089	-3.46219	0.00353314	0.0294809	Down	FDR<0.05
ZNF224	ENSG00000267680	protein_coding	0.277625	3.62444	3.4621	0.0035338	0.0294809	Up	FDR<0.05
RNFT2	ENSG00000135119	protein_coding	0.304366	1.56318	3.46201	0.00353446	0.0294809	Up	FDR<0.05
ADAM8	ENSG00000151651	protein_coding	-0.270471	9.35622	-3.46194	0.00353495	0.0294809	Down	FDR<0.05
MOXD1	ENSG00000079931	protein_coding	0.711413	-0.293606	3.46138	0.00353894	0.0294958	Up	FDR<0.05
ETFRF1	ENSG00000205707	protein_coding	0.225833	3.3443	3.46086	0.00354271	0.0294958	Up	FDR<0.05
PRKD3	ENSG00000115825	protein_coding	0.171496	4.82769	3.46048	0.0035455	0.0294958	Up	FDR<0.05
ZNF780A	ENSG00000197782	protein_coding	0.213	4.06868	3.46021	0.00354745	0.0294958	Up	FDR<0.05
BHLHE40	ENSG00000134107	protein_coding	-0.160862	6.79729	-3.4602	0.00354752	0.0294958	Down	FDR<0.05
ZZEF1	ENSG00000074755	protein_coding	-0.155834	7.15437	-3.45933	0.00355385	0.0295304	Down	FDR<0.05
YAF2	ENSG00000015153	protein_coding	0.222828	3.6421	3.45782	0.00356477	0.0296032	Up	FDR<0.05
NAPRT	ENSG00000147813	protein_coding	-0.188615	5.23854	-3.45675	0.0035726	0.0296502	Down	FDR<0.05
KIF3A	ENSG00000131437	protein_coding	0.36656	2.31554	3.45606	0.00357759	0.0296736	Up	FDR<0.05
PELP1	ENSG00000141456	protein_coding	-0.201865	6.38176	-3.4554	0.00358243	0.0296957	Down	FDR<0.05
TMA7	ENSG00000232112	protein_coding	0.45046	2.88829	3.45479	0.00358689	0.0296989	Up	FDR<0.05
NINJ2	ENSG00000171840	protein_coding	-0.212322	5.6165	-3.45457	0.00358852	0.0296989	Down	FDR<0.05
ARHGEF18	ENSG00000104880	protein_coding	-0.145773	6.8038	-3.45444	0.00358945	0.0296989	Down	FDR<0.05
PPP2R2B	ENSG00000156475	protein_coding	0.186524	4.32898	3.45416	0.00359151	0.0296989	Up	FDR<0.05
PERP	ENSG00000112378	protein_coding	0.36984	1.88497	3.45358	0.00359577	0.0297126	Up	FDR<0.05
MADCAM1	ENSG00000099866	protein_coding	-0.334392	2.24113	-3.45298	0.00360022	0.0297126	Down	FDR<0.05
SLC15A3	ENSG00000110446	protein_coding	-0.290081	6.95298	-3.45295	0.00360043	0.0297126	Down	FDR<0.05
FES	ENSG00000182511	protein_coding	-0.251749	7.12129	-3.45259	0.0036031	0.0297126	Down	FDR<0.05
RAB3GAP2	ENSG00000118873	protein_coding	0.192528	4.50292	3.4524	0.00360444	0.0297126	Up	FDR<0.05
HDGFL2	ENSG00000167674	protein_coding	-0.226748	5.25694	-3.45216	0.00360621	0.0297126	Down	FDR<0.05
EIF3E	ENSG00000104408	protein_coding	0.209691	7.33595	3.45088	0.00361571	0.0297639	Up	FDR<0.05
POF1B	ENSG00000124429	protein_coding	-0.866255	-2.33569	-3.45073	0.00361679	0.0297639	Down	FDR<0.05
TSN	ENSG00000211460	protein_coding	0.176488	5.35728	3.44904	0.00362926	0.0298486	Up	FDR<0.05
STIMATE-MUSTN1	ENSG00000248592	protein_coding	-0.421935	0.996679	-3.44873	0.00363157	0.0298496	Down	FDR<0.05
DGAT2	ENSG00000062282	protein_coding	-0.344996	7.17737	-3.44783	0.00363823	0.0298864	Down	FDR<0.05
PRIMPOL	ENSG00000164306	protein_coding	0.446976	1.95302	3.44751	0.00364064	0.0298883	Up	FDR<0.05
COPS5	ENSG00000121022	protein_coding	0.189134	4.75822	3.44711	0.00364363	0.0298948	Up	FDR<0.05
UGGT1	ENSG00000136731	protein_coding	-0.127904	5.96662	-3.44593	0.00365244	0.0299304	Down	FDR<0.05
RTN4IP1	ENSG00000130347	protein_coding	0.318311	1.93802	3.44588	0.0036528	0.0299304	Up	FDR<0.05
SEMA4B	ENSG00000185033	protein_coding	-0.223059	7.07276	-3.44564	0.00365453	0.0299304	Down	FDR<0.05
TPK1	ENSG00000196511	protein_coding	0.183765	3.74255	3.44507	0.00365879	0.029938	Up	FDR<0.05
WDR61	ENSG00000140395	protein_coding	0.182191	4.326	3.44493	0.00365984	0.029938	Up	FDR<0.05
TP63	ENSG00000073282	protein_coding	0.858314	-0.909074	3.4434	0.00367131	0.0299908	Up	FDR<0.05
GFI1	ENSG00000162676	protein_coding	0.186476	4.88919	3.44336	0.0036716	0.0299908	Up	FDR<0.05
KLF9	ENSG00000119138	protein_coding	0.235164	3.70315	3.44313	0.00367334	0.0299908	Up	FDR<0.05
CARS2	ENSG00000134905	protein_coding	-0.166665	7.26415	-3.4429	0.00367507	0.0299908	Down	FDR<0.05
BTNL8	ENSG00000113303	protein_coding	-0.268982	4.37676	-3.44199	0.00368192	0.0300287	Down	FDR<0.05
GAK	ENSG00000178950	protein_coding	-0.205624	7.9048	-3.43957	0.00370018	0.0301477	Down	FDR<0.05
DOT1L	ENSG00000104885	protein_coding	-0.15921	5.85662	-3.43947	0.00370092	0.0301477	Down	FDR<0.05
TNFRSF1B	ENSG00000028137	protein_coding	-0.24321	10.2097	-3.43858	0.00370767	0.0301847	Down	FDR<0.05
THOC5	ENSG00000100296	protein_coding	-0.207431	6.08553	-3.4377	0.00371434	0.030221	Down	FDR<0.05
HIP1	ENSG00000127946	protein_coding	-0.273027	6.03375	-3.43711	0.00371879	0.0302392	Down	FDR<0.05
DCUN1D3	ENSG00000188215	protein_coding	-0.235817	3.26187	-3.43599	0.00372728	0.0302772	Down	FDR<0.05
KLHL18	ENSG00000114648	protein_coding	-0.146989	5.10715	-3.43591	0.00372789	0.0302772	Down	FDR<0.05
RAB5IF	ENSG00000101084	protein_coding	-0.241948	3.5889	-3.43537	0.00373205	0.030293	Down	FDR<0.05
KEAP1	ENSG00000079999	protein_coding	-0.154726	5.73731	-3.43449	0.00373874	0.0303226	Down	FDR<0.05
BAG6	ENSG00000204463	protein_coding	-0.199338	8.79465	-3.43418	0.00374108	0.0303226	Down	FDR<0.05
ATP11B	ENSG00000058063	protein_coding	0.171139	6.13108	3.43402	0.00374235	0.0303226	Up	FDR<0.05
WDR41	ENSG00000164253	protein_coding	0.173292	4.25589	3.4337	0.00374477	0.0303242	Up	FDR<0.05
GOLGA8N	ENSG00000232653	protein_coding	0.330589	0.670194	3.43236	0.00375506	0.0303556	Up	FDR<0.05
MCM7	ENSG00000166508	protein_coding	-0.149638	6.62447	-3.43235	0.00375512	0.0303556	Down	FDR<0.05
ADM5	ENSG00000224420	protein_coding	-0.572078	0.488364	-3.43232	0.00375531	0.0303556	Down	FDR<0.05
ZNF726	ENSG00000213967	protein_coding	0.581902	-0.667636	3.43125	0.00376359	0.0304045	Up	FDR<0.05
ASF1A	ENSG00000111875	protein_coding	0.209528	4.28145	3.43075	0.00376742	0.0304162	Up	FDR<0.05
RFC2	ENSG00000049541	protein_coding	-0.187867	4.71278	-3.43011	0.00377234	0.0304162	Down	FDR<0.05
VAMP4	ENSG00000117533	protein_coding	0.237924	4.42348	3.42998	0.0037733	0.0304162	Up	FDR<0.05
SPICE1	ENSG00000163611	protein_coding	0.639459	-0.84913	3.4299	0.00377393	0.0304162	Up	FDR<0.05
NPM1	ENSG00000181163	protein_coding	0.179787	7.71635	3.42909	0.00378018	0.0304486	Up	FDR<0.05
SDR42E1	ENSG00000184860	protein_coding	0.326703	2.16121	3.42825	0.00378669	0.0304831	Up	FDR<0.05
P2RX7	ENSG00000089041	protein_coding	0.203929	3.5823	3.42704	0.00379608	0.0305235	Up	FDR<0.05
NDUFAF4	ENSG00000123545	protein_coding	0.284054	2.54132	3.42702	0.00379618	0.0305235	Up	FDR<0.05
ATAT1	ENSG00000137343	protein_coding	-0.184746	4.11306	-3.42667	0.00379891	0.0305275	Down	FDR<0.05
HASPIN	ENSG00000177602	protein_coding	0.805245	-0.536746	3.42626	0.00380209	0.0305351	Up	FDR<0.05
TEX30	ENSG00000151287	protein_coding	0.66286	0.103395	3.42586	0.00380519	0.0305421	Up	FDR<0.05
TALDO1	ENSG00000177156	protein_coding	-0.276388	9.52648	-3.42534	0.00380926	0.0305568	Down	FDR<0.05
AP5M1	ENSG00000053770	protein_coding	0.181556	5.28304	3.42361	0.00382269	0.0306466	Up	FDR<0.05
NIBAN1	ENSG00000135842	protein_coding	-0.328449	8.38406	-3.42198	0.00383547	0.030731	Down	FDR<0.05
INTS9	ENSG00000104299	protein_coding	-0.175929	5.15911	-3.42165	0.00383803	0.0307335	Down	FDR<0.05
EXOC6	ENSG00000138190	protein_coding	0.219256	4.11944	3.42006	0.00385054	0.0308156	Up	FDR<0.05
NDOR1	ENSG00000188566	protein_coding	-0.200406	5.85186	-3.41942	0.00385557	0.0308175	Down	FDR<0.05
CD36	ENSG00000135218	protein_coding	0.176855	6.99147	3.41941	0.00385566	0.0308175	Up	FDR<0.05
FCHSD1	ENSG00000197948	protein_coding	-0.148205	6.79391	-3.41897	0.00385914	0.0308175	Down	FDR<0.05
STX4	ENSG00000103496	protein_coding	-0.161771	6.25975	-3.41867	0.0038615	0.0308175	Down	FDR<0.05
DENR	ENSG00000139726	protein_coding	0.205602	4.82172	3.41823	0.00386497	0.0308175	Up	FDR<0.05
RFX3	ENSG00000080298	protein_coding	0.289808	3.41639	3.41813	0.00386574	0.0308175	Up	FDR<0.05
FASN	ENSG00000169710	protein_coding	-0.179397	5.54104	-3.4179	0.0038676	0.0308175	Down	FDR<0.05
PLEKHA3	ENSG00000116095	protein_coding	0.228712	4.05341	3.41774	0.00386882	0.0308175	Up	FDR<0.05
PPP1CB	ENSG00000213639	protein_coding	0.230888	6.32231	3.41727	0.00387256	0.0308294	Up	FDR<0.05
RASAL2	ENSG00000075391	protein_coding	-0.705196	-0.539904	-3.41673	0.00387684	0.0308454	Down	FDR<0.05
SFI1	ENSG00000198089	protein_coding	-0.133867	6.72165	-3.41342	0.00390312	0.0310365	Down	FDR<0.05
FXR2	ENSG00000129245	protein_coding	-0.178655	5.731	-3.41278	0.0039082	0.0310589	Down	FDR<0.05
SF3B3	ENSG00000189091	protein_coding	-0.18591	7.33279	-3.41225	0.00391242	0.0310743	Down	FDR<0.05
VPS35L	ENSG00000103544	protein_coding	-0.163675	5.85076	-3.41177	0.00391624	0.0310866	Down	FDR<0.05
ORMDL1	ENSG00000128699	protein_coding	0.183148	5.604	3.41124	0.00392052	0.0310972	Up	FDR<0.05
TRMT61B	ENSG00000171103	protein_coding	0.286421	2.19477	3.41097	0.00392265	0.0310972	Up	FDR<0.05
PDGFA	ENSG00000197461	protein_coding	-0.520066	-0.52108	-3.41075	0.0039244	0.0310972	Down	FDR<0.05
PNRC2	ENSG00000189266	protein_coding	0.193453	6.0463	3.40916	0.00393724	0.0311808	Up	FDR<0.05
TRAT1	ENSG00000163519	protein_coding	0.352912	4.46386	3.40784	0.00394785	0.0312468	Up	FDR<0.05
PCK2	ENSG00000100889	protein_coding	-0.169255	5.0352	-3.40735	0.00395179	0.0312506	Down	FDR<0.05
JKAMP	ENSG00000050130	protein_coding	0.179987	4.90662	3.4072	0.00395303	0.0312506	Up	FDR<0.05
CAMTA2	ENSG00000108509	protein_coding	-0.165756	7.02447	-3.40693	0.00395519	0.0312506	Down	FDR<0.05
CHRNA10	ENSG00000129749	protein_coding	-0.330072	2.1321	-3.4066	0.00395781	0.0312532	Down	FDR<0.05
HCK	ENSG00000101336	protein_coding	-0.30568	9.59185	-3.40603	0.00396246	0.0312719	Down	FDR<0.05
IL18R1	ENSG00000115604	protein_coding	0.315715	3.69034	3.405	0.00397079	0.0313195	Up	FDR<0.05
GNL3	ENSG00000163938	protein_coding	0.238099	4.49388	3.40443	0.00397539	0.0313377	Up	FDR<0.05
KIFC2	ENSG00000167702	protein_coding	-0.174073	5.13496	-3.40379	0.00398063	0.031361	Down	FDR<0.05
BBS1	ENSG00000174483	protein_coding	0.461345	-0.0122972	3.40278	0.00398882	0.0314073	Up	FDR<0.05
ITGB4	ENSG00000132470	protein_coding	-0.36767	1.15879	-3.40031	0.00400899	0.0315342	Down	FDR<0.05
TCIRG1	ENSG00000110719	protein_coding	-0.23903	9.24209	-3.39994	0.00401203	0.0315342	Down	FDR<0.05
TADA1	ENSG00000152382	protein_coding	0.226198	3.47756	3.39952	0.00401544	0.0315342	Up	FDR<0.05
DGAT1	ENSG00000185000	protein_coding	-0.190514	6.58948	-3.39915	0.00401851	0.0315342	Down	FDR<0.05
TRPV6	ENSG00000165125	protein_coding	0.551289	-0.928545	3.39893	0.00402034	0.0315342	Up	FDR<0.05
DCLRE1A	ENSG00000198924	protein_coding	0.319755	2.44917	3.39892	0.00402036	0.0315342	Up	FDR<0.05
STXBP2	ENSG00000076944	protein_coding	-0.239533	7.83769	-3.39877	0.00402167	0.0315342	Down	FDR<0.05
RAB30	ENSG00000137502	protein_coding	0.245776	3.52274	3.39856	0.00402338	0.0315342	Up	FDR<0.05
SMYD2	ENSG00000143499	protein_coding	0.183444	4.73429	3.39799	0.00402805	0.0315526	Up	FDR<0.05
FNIP2	ENSG00000052795	protein_coding	0.284143	3.05878	3.39727	0.00403395	0.0315584	Up	FDR<0.05
LRRC8B	ENSG00000197147	protein_coding	0.29383	2.94739	3.39719	0.00403462	0.0315584	Up	FDR<0.05
STRN4	ENSG00000090372	protein_coding	-0.203335	7.44213	-3.3968	0.00403786	0.0315584	Down	FDR<0.05
ZNF419	ENSG00000105136	protein_coding	0.225303	3.47306	3.39678	0.00403802	0.0315584	Up	FDR<0.05
GOPC	ENSG00000047932	protein_coding	0.29262	4.18639	3.39547	0.00404879	0.0315687	Up	FDR<0.05
PITPNA	ENSG00000174238	protein_coding	-0.196205	7.39663	-3.39529	0.00405029	0.0315687	Down	FDR<0.05
AMH	ENSG00000104899	protein_coding	-0.525713	-1.13243	-3.39512	0.00405175	0.0315687	Down	FDR<0.05
SMOX	ENSG00000088826	protein_coding	-0.29116	4.65003	-3.39491	0.00405346	0.0315687	Down	FDR<0.05
CD207	ENSG00000116031	protein_coding	-0.78476	-2.095	-3.39483	0.00405414	0.0315687	Down	FDR<0.05
DLGAP4	ENSG00000080845	protein_coding	-0.157009	6.37043	-3.39474	0.00405488	0.0315687	Down	FDR<0.05
EDA	ENSG00000158813	protein_coding	-0.329614	0.521352	-3.39429	0.00405859	0.0315687	Down	FDR<0.05
IGHG2	ENSG00000211893	IG_C_gene	-0.232753	6.93804	-3.39372	0.0040633	0.0315687	Down	FDR<0.05
ATG16L2	ENSG00000168010	protein_coding	-0.243949	9.16691	-3.39351	0.00406507	0.0315687	Down	FDR<0.05
SPEN	ENSG00000065526	protein_coding	-0.173403	7.24835	-3.39348	0.00406528	0.0315687	Down	FDR<0.05
ZDHHC20	ENSG00000180776	protein_coding	0.219948	5.83415	3.39341	0.00406588	0.0315687	Up	FDR<0.05
CYSRT1	ENSG00000197191	protein_coding	-0.866054	-1.38037	-3.39311	0.00406838	0.0315687	Down	FDR<0.05
IL6ST	ENSG00000134352	protein_coding	0.229478	5.535	3.39264	0.00407227	0.0315687	Up	FDR<0.05
NFRKB	ENSG00000170322	protein_coding	-0.122806	5.67297	-3.39248	0.0040736	0.0315687	Down	FDR<0.05
XCL2	ENSG00000143185	protein_coding	0.454893	2.41872	3.39244	0.00407397	0.0315687	Up	FDR<0.05
ATP13A4	ENSG00000127249	protein_coding	-0.60723	0.0597159	-3.39201	0.00407756	0.0315702	Down	FDR<0.05
TIMMDC1	ENSG00000113845	protein_coding	0.13665	5.00138	3.39186	0.00407879	0.0315702	Up	FDR<0.05
MIDN	ENSG00000167470	protein_coding	-0.236942	8.37233	-3.39126	0.00408375	0.0315907	Down	FDR<0.05
TBX6	ENSG00000149922	protein_coding	-0.388803	1.64308	-3.39088	0.00408698	0.0315978	Down	FDR<0.05
TMEM150C	ENSG00000249242	protein_coding	1.0834	-2.61736	3.39041	0.00409083	0.0316097	Up	FDR<0.05
VIPR1	ENSG00000114812	protein_coding	-0.159732	5.61405	-3.39006	0.0040938	0.0316147	Down	FDR<0.05
CXCR3	ENSG00000186810	protein_coding	-0.175216	6.3496	-3.38817	0.00410964	0.0317138	Down	FDR<0.05
PGGT1B	ENSG00000164219	protein_coding	0.212312	4.36145	3.38797	0.00411126	0.0317138	Up	FDR<0.05
LRRC75A	ENSG00000181350	protein_coding	-0.1893	3.62042	-3.38743	0.00411583	0.0317311	Down	FDR<0.05
C9orf85	ENSG00000155621	protein_coding	0.269625	2.44674	3.38696	0.00411982	0.031744	Up	FDR<0.05
SIPA1	ENSG00000213445	protein_coding	-0.20667	9.00053	-3.38585	0.00412917	0.0317981	Down	FDR<0.05
SRSF10	ENSG00000188529	protein_coding	0.212657	5.68335	3.38545	0.00413254	0.0318061	Up	FDR<0.05
GATM	ENSG00000171766	protein_coding	0.270575	1.53739	3.38501	0.00413626	0.0318169	Up	FDR<0.05
SMIM30	ENSG00000214194	protein_coding	0.384929	2.16177	3.38432	0.00414206	0.0318333	Up	FDR<0.05
KIF1B	ENSG00000054523	protein_coding	-0.226256	4.97796	-3.38413	0.00414368	0.0318333	Down	FDR<0.05
POLRMT	ENSG00000099821	protein_coding	-0.146673	6.45132	-3.3838	0.00414648	0.0318333	Down	FDR<0.05
ATP5PO	ENSG00000241837	protein_coding	0.310598	3.20574	3.38365	0.00414772	0.0318333	Up	FDR<0.05
MEX3B	ENSG00000183496	protein_coding	0.519727	-1.07707	3.38281	0.00415481	0.0318699	Up	FDR<0.05
UBA7	ENSG00000182179	protein_coding	-0.158732	7.79997	-3.38172	0.00416413	0.0318982	Down	FDR<0.05
DTWD1	ENSG00000104047	protein_coding	0.27549	3.15419	3.38161	0.00416507	0.0318982	Up	FDR<0.05
TBXAS1	ENSG00000059377	protein_coding	-0.229826	7.64023	-3.38138	0.00416699	0.0318982	Down	FDR<0.05
MED12	ENSG00000184634	protein_coding	-0.19586	6.70049	-3.38056	0.00417396	0.0318982	Down	FDR<0.05
FOS	ENSG00000170345	protein_coding	-0.284832	6.17754	-3.38052	0.00417433	0.0318982	Down	FDR<0.05
TBC1D4	ENSG00000136111	protein_coding	0.213769	5.15212	3.3805	0.00417448	0.0318982	Up	FDR<0.05
NXN	ENSG00000167693	protein_coding	-0.612069	-0.538204	-3.38046	0.00417484	0.0318982	Down	FDR<0.05
JUNB	ENSG00000171223	protein_coding	-0.269899	8.3146	-3.38012	0.00417774	0.0318997	Down	FDR<0.05
CD82	ENSG00000085117	protein_coding	-0.209145	7.06934	-3.37989	0.00417971	0.0318997	Down	FDR<0.05
SEMA4C	ENSG00000168758	protein_coding	-0.1783	5.32435	-3.37882	0.00418881	0.0319131	Down	FDR<0.05
DEF8	ENSG00000140995	protein_coding	-0.196595	7.69664	-3.3788	0.00418905	0.0319131	Down	FDR<0.05
HPCAL1	ENSG00000115756	protein_coding	-0.168396	7.26249	-3.37853	0.00419136	0.0319131	Down	FDR<0.05
ZNF646	ENSG00000167395	protein_coding	-0.172962	6.58537	-3.37834	0.00419297	0.0319131	Down	FDR<0.05
ZNF212	ENSG00000170260	protein_coding	-0.156538	4.55619	-3.37825	0.0041937	0.0319131	Down	FDR<0.05
SLC2A13	ENSG00000151229	protein_coding	0.587616	0.405057	3.37805	0.00419547	0.0319131	Up	FDR<0.05
FAM220A	ENSG00000178397	protein_coding	0.178228	3.78045	3.37733	0.00420162	0.0319318	Up	FDR<0.05
PPP4C	ENSG00000149923	protein_coding	-0.188418	7.85247	-3.37721	0.00420259	0.0319318	Down	FDR<0.05
SRSF6	ENSG00000124193	protein_coding	0.16848	6.7352	3.37653	0.00420844	0.0319584	Up	FDR<0.05
EMILIN2	ENSG00000132205	protein_coding	-0.222115	6.23441	-3.37619	0.00421138	0.0319588	Down	FDR<0.05
DAPK1	ENSG00000196730	protein_coding	-0.17755	5.17629	-3.37598	0.00421316	0.0319588	Down	FDR<0.05
GPR108	ENSG00000125734	protein_coding	-0.173599	7.30001	-3.37559	0.00421652	0.0319624	Down	FDR<0.05
NOTCH2NLC	ENSG00000286219	protein_coding	0.615038	-0.30012	3.37539	0.00421832	0.0319624	Up	FDR<0.05
C1orf131	ENSG00000143633	protein_coding	0.201607	3.72788	3.37492	0.00422237	0.0319734	Up	FDR<0.05
RHD	ENSG00000187010	protein_coding	-0.264679	0.769916	-3.37467	0.00422445	0.0319734	Down	FDR<0.05
ANXA9	ENSG00000143412	protein_coding	-0.21134	3.86109	-3.37413	0.00422913	0.0319753	Down	FDR<0.05
GPRC5C	ENSG00000170412	protein_coding	0.699077	-0.193729	3.37403	0.00423004	0.0319753	Up	FDR<0.05
CYFIP1	ENSG00000273749	protein_coding	-0.215483	5.16159	-3.37362	0.00423357	0.0319753	Down	FDR<0.05
GMPR	ENSG00000137198	protein_coding	-0.314379	5.30071	-3.37356	0.00423406	0.0319753	Down	FDR<0.05
PSAP	ENSG00000197746	protein_coding	-0.249009	11.1933	-3.37281	0.00424053	0.0319896	Down	FDR<0.05
FBXO7	ENSG00000100225	protein_coding	-0.241665	9.31437	-3.3728	0.00424063	0.0319896	Down	FDR<0.05
C7orf26	ENSG00000146576	protein_coding	-0.147675	6.36478	-3.36949	0.00426938	0.0321887	Down	FDR<0.05
DPM1	ENSG00000000419	protein_coding	0.313364	3.44626	3.36849	0.0042781	0.0322367	Up	FDR<0.05
QTRT1	ENSG00000213339	protein_coding	-0.183995	4.40817	-3.36717	0.0042897	0.0323063	Down	FDR<0.05
RAB40C	ENSG00000197562	protein_coding	-0.169766	5.6554	-3.36649	0.00429567	0.0323242	Down	FDR<0.05
SULT1A1	ENSG00000196502	protein_coding	-0.179169	5.84249	-3.36636	0.0042968	0.0323242	Down	FDR<0.05
PQBP1	ENSG00000102103	protein_coding	-0.136049	5.34527	-3.36351	0.00432184	0.0324946	Down	FDR<0.05
WBP2	ENSG00000132471	protein_coding	-0.244083	9.2339	-3.3631	0.00432549	0.0325042	Down	FDR<0.05
NR1H3	ENSG00000025434	protein_coding	-0.223376	3.1047	-3.36228	0.00433274	0.0325408	Down	FDR<0.05
URI1	ENSG00000105176	protein_coding	0.174139	5.60249	3.36175	0.00433742	0.0325482	Up	FDR<0.05
LRRIQ3	ENSG00000162620	protein_coding	1.37831	-2.36661	3.36163	0.00433849	0.0325482	Up	FDR<0.05
BSG	ENSG00000172270	protein_coding	-0.223928	9.63884	-3.36091	0.00434483	0.0325779	Down	FDR<0.05
COMMD6	ENSG00000188243	protein_coding	0.527566	2.77563	3.36052	0.0043483	0.0325853	Up	FDR<0.05
YJEFN3	ENSG00000250067	protein_coding	-0.297231	2.47749	-3.36025	0.0043507	0.0325853	Down	FDR<0.05
POM121C	ENSG00000272391	protein_coding	-0.16097	6.43467	-3.35967	0.00435583	0.0325853	Down	FDR<0.05
NINJ1	ENSG00000131669	protein_coding	-0.268302	8.55509	-3.35964	0.00435616	0.0325853	Down	FDR<0.05
WDTC1	ENSG00000142784	protein_coding	-0.197827	8.29901	-3.35946	0.00435774	0.0325853	Down	FDR<0.05
TGFB1I1	ENSG00000140682	protein_coding	-0.40187	1.25619	-3.35874	0.00436416	0.0326155	Down	FDR<0.05
MGAT1	ENSG00000131446	protein_coding	-0.171264	8.86505	-3.35817	0.00436922	0.0326355	Down	FDR<0.05
LEMD2	ENSG00000161904	protein_coding	-0.127519	6.76163	-3.35787	0.0043719	0.0326365	Down	FDR<0.05
PRKDC	ENSG00000253729	protein_coding	-0.157951	6.34978	-3.35762	0.00437413	0.0326365	Down	FDR<0.05
CPEB2	ENSG00000137449	protein_coding	0.3159	3.11949	3.35675	0.00438193	0.0326768	Up	FDR<0.05
C2CD5	ENSG00000111731	protein_coding	0.170255	5.02759	3.35588	0.00438967	0.0327147	Up	FDR<0.05
TBCD	ENSG00000141556	protein_coding	-0.145715	6.48513	-3.35562	0.004392	0.0327147	Down	FDR<0.05
NAP1L2	ENSG00000186462	protein_coding	0.33535	1.47724	3.35494	0.00439812	0.0327147	Up	FDR<0.05
SRI	ENSG00000075142	protein_coding	0.166213	5.40403	3.35425	0.00440437	0.0327147	Up	FDR<0.05
CREBZF	ENSG00000137504	protein_coding	0.30083	5.05179	3.35424	0.00440439	0.0327147	Up	FDR<0.05
CHRM5	ENSG00000184984	protein_coding	0.656378	-1.71378	3.35373	0.00440899	0.0327147	Up	FDR<0.05
NEK8	ENSG00000160602	protein_coding	-0.184961	3.36244	-3.35347	0.0044114	0.0327147	Down	FDR<0.05
SEC61G	ENSG00000132432	protein_coding	0.188306	3.72465	3.3533	0.00441285	0.0327147	Up	FDR<0.05
MAP4K2	ENSG00000168067	protein_coding	-0.152827	7.22069	-3.35279	0.00441753	0.0327147	Down	FDR<0.05
MARF1	ENSG00000166783	protein_coding	-0.157493	7.40979	-3.35212	0.00442353	0.0327147	Down	FDR<0.05
VPS29	ENSG00000111237	protein_coding	0.203241	5.34858	3.35191	0.00442547	0.0327147	Up	FDR<0.05
CAAP1	ENSG00000120159	protein_coding	0.318616	2.88915	3.35189	0.0044256	0.0327147	Up	FDR<0.05
VRK1	ENSG00000100749	protein_coding	0.266066	3.24038	3.35188	0.00442574	0.0327147	Up	FDR<0.05
GLRX3	ENSG00000108010	protein_coding	0.208413	4.89858	3.35164	0.00442791	0.0327147	Up	FDR<0.05
OLA1	ENSG00000138430	protein_coding	0.161448	5.12253	3.35129	0.00443107	0.0327147	Up	FDR<0.05
KPNA3	ENSG00000102753	protein_coding	0.169439	4.69566	3.35105	0.00443322	0.0327147	Up	FDR<0.05
NPHP3	ENSG00000113971	protein_coding	0.364719	2.05906	3.35104	0.00443331	0.0327147	Up	FDR<0.05
VCAN	ENSG00000038427	protein_coding	-0.166107	7.84717	-3.35103	0.00443342	0.0327147	Down	FDR<0.05
ZHX1	ENSG00000165156	protein_coding	0.253875	3.28836	3.35102	0.00443352	0.0327147	Up	FDR<0.05
ZBTB11	ENSG00000066422	protein_coding	0.228698	4.69387	3.35087	0.00443488	0.0327147	Up	FDR<0.05
TYMP	ENSG00000025708	protein_coding	-0.252623	8.24011	-3.35051	0.00443809	0.0327207	Down	FDR<0.05
PPP2R5C	ENSG00000078304	protein_coding	0.139574	7.93014	3.35008	0.00444203	0.0327213	Up	FDR<0.05
SHLD2	ENSG00000122376	protein_coding	0.259078	3.99612	3.34997	0.00444295	0.0327213	Up	FDR<0.05
C3orf14	ENSG00000114405	protein_coding	0.333572	1.1922	3.34894	0.00445237	0.0327639	Up	FDR<0.05
C5AR2	ENSG00000134830	protein_coding	-0.256233	6.72134	-3.3487	0.00445449	0.0327639	Down	FDR<0.05
RIMBP3B	ENSG00000274600	protein_coding	-0.756045	-1.3662	-3.34855	0.00445593	0.0327639	Down	FDR<0.05
AMZ2	ENSG00000196704	protein_coding	0.123601	6.14426	3.34786	0.0044622	0.0327924	Up	FDR<0.05
HAUS3	ENSG00000214367	protein_coding	0.247104	3.37158	3.3462	0.00447733	0.0328746	Up	FDR<0.05
TNFRSF1A	ENSG00000067182	protein_coding	-0.258474	9.06297	-3.34589	0.00448011	0.0328746	Down	FDR<0.05
SULF2	ENSG00000196562	protein_coding	-0.275877	7.38744	-3.34584	0.0044806	0.0328746	Down	FDR<0.05
EP300	ENSG00000100393	protein_coding	-0.163903	6.90633	-3.34431	0.00449466	0.0329493	Down	FDR<0.05
IRF1	ENSG00000125347	protein_coding	-0.209077	8.7873	-3.3442	0.00449561	0.0329493	Down	FDR<0.05
SRGAP2	ENSG00000266028	protein_coding	-0.173096	5.95785	-3.34356	0.00450152	0.032975	Down	FDR<0.05
MRPS10	ENSG00000048544	protein_coding	0.165194	4.93841	3.34312	0.0045056	0.0329871	Up	FDR<0.05
TAF1D	ENSG00000166012	protein_coding	0.202157	4.93893	3.34238	0.00451236	0.033019	Up	FDR<0.05
PRNP	ENSG00000171867	protein_coding	0.171611	5.65949	3.34082	0.0045268	0.033107	Up	FDR<0.05
TASOR	ENSG00000163946	protein_coding	0.183657	5.84432	3.33919	0.00454182	0.0331913	Up	FDR<0.05
ABCB7	ENSG00000131269	protein_coding	0.189073	4.12202	3.33888	0.00454473	0.0331913	Up	FDR<0.05
TXNDC15	ENSG00000113621	protein_coding	0.14682	5.30215	3.33861	0.00454724	0.0331913	Up	FDR<0.05
FZD4	ENSG00000174804	protein_coding	1.12506	-2.21709	3.33852	0.00454805	0.0331913	Up	FDR<0.05
PRX	ENSG00000105227	protein_coding	-0.238722	2.61664	-3.33746	0.00455793	0.0332457	Down	FDR<0.05
EXO1	ENSG00000174371	protein_coding	0.568138	-0.608392	3.33711	0.00456116	0.0332466	Up	FDR<0.05
GLI1	ENSG00000111087	protein_coding	-0.372987	2.44432	-3.33658	0.00456608	0.0332466	Down	FDR<0.05
MELTF	ENSG00000163975	protein_coding	-0.574831	0.0250439	-3.33641	0.00456773	0.0332466	Down	FDR<0.05
BCCIP	ENSG00000107949	protein_coding	0.161019	4.52419	3.33628	0.00456893	0.0332466	Up	FDR<0.05
TRAF3IP1	ENSG00000204104	protein_coding	0.266392	2.22429	3.33614	0.00457022	0.0332466	Up	FDR<0.05
EDA2R	ENSG00000131080	protein_coding	0.555333	-1.13355	3.33566	0.00457475	0.0332569	Up	FDR<0.05
ZMIZ2	ENSG00000122515	protein_coding	-0.17894	7.79203	-3.33528	0.00457821	0.0332569	Down	FDR<0.05
UPK2	ENSG00000110375	protein_coding	-0.818862	-1.709	-3.33521	0.00457894	0.0332569	Down	FDR<0.05
HNRNPLL	ENSG00000143889	protein_coding	0.174298	4.44623	3.33488	0.00458203	0.0332617	Up	FDR<0.05
NUAK2	ENSG00000163545	protein_coding	-0.200577	7.42056	-3.33344	0.00459545	0.0333255	Down	FDR<0.05
C1RL	ENSG00000139178	protein_coding	-0.224604	6.88075	-3.33318	0.00459792	0.0333255	Down	FDR<0.05
MLXIP	ENSG00000175727	protein_coding	-0.165397	7.28606	-3.33316	0.00459813	0.0333255	Down	FDR<0.05
PGLYRP1	ENSG00000008438	protein_coding	-0.333538	5.84632	-3.33208	0.00460823	0.033381	Down	FDR<0.05
PSAT1	ENSG00000135069	protein_coding	0.283173	2.33047	3.33142	0.00461447	0.0334085	Up	FDR<0.05
KHSRP	ENSG00000088247	protein_coding	-0.175201	7.30355	-3.33012	0.00462674	0.0334712	Down	FDR<0.05
TRIM37	ENSG00000108395	protein_coding	0.200812	3.72135	3.32998	0.00462803	0.0334712	Up	FDR<0.05
TSPAN9	ENSG00000011105	protein_coding	-0.309126	2.42995	-3.32963	0.00463135	0.0334775	Down	FDR<0.05
METTL7A	ENSG00000185432	protein_coding	0.146402	6.20181	3.32852	0.00464191	0.0335361	Up	FDR<0.05
REC8	ENSG00000100918	protein_coding	-0.217616	5.50994	-3.32798	0.00464698	0.033555	Down	FDR<0.05
TAS2R20	ENSG00000255837	protein_coding	0.564713	-0.637389	3.32733	0.00465311	0.0335557	Up	FDR<0.05
NCOA1	ENSG00000084676	protein_coding	-0.196589	6.99762	-3.32727	0.00465374	0.0335557	Down	FDR<0.05
FAM200B	ENSG00000237765	protein_coding	0.23987	2.80957	3.32719	0.00465445	0.0335557	Up	FDR<0.05
HSPH1	ENSG00000120694	protein_coding	0.150692	5.30641	3.32693	0.00465698	0.0335563	Up	FDR<0.05
TARBP2	ENSG00000139546	protein_coding	-0.157359	4.67252	-3.32641	0.00466193	0.0335743	Down	FDR<0.05
ITGAM	ENSG00000169896	protein_coding	-0.253546	7.88397	-3.3259	0.00466678	0.0335786	Down	FDR<0.05
DFFB	ENSG00000169598	protein_coding	0.171316	3.93716	3.32538	0.00467173	0.0335786	Up	FDR<0.05
ALPK1	ENSG00000073331	protein_coding	-0.295746	6.4734	-3.32517	0.00467368	0.0335786	Down	FDR<0.05
FADD	ENSG00000168040	protein_coding	-0.2955	3.15583	-3.32511	0.00467434	0.0335786	Down	FDR<0.05
KPNA2	ENSG00000182481	protein_coding	0.160775	4.7608	3.32458	0.00467935	0.0335786	Up	FDR<0.05
NADK	ENSG00000008130	protein_coding	-0.261373	9.07575	-3.32454	0.00467977	0.0335786	Down	FDR<0.05
TMEM131	ENSG00000075568	protein_coding	-0.187297	6.72798	-3.32447	0.00468036	0.0335786	Down	FDR<0.05
CCR10	ENSG00000184451	protein_coding	-0.36499	0.367672	-3.32408	0.00468416	0.0335786	Down	FDR<0.05
DPYSL4	ENSG00000151640	protein_coding	-0.265222	0.910083	-3.32344	0.00469024	0.0335786	Down	FDR<0.05
IFT57	ENSG00000114446	protein_coding	0.350912	2.95346	3.32335	0.0046911	0.0335786	Up	FDR<0.05
SAMD9	ENSG00000205413	protein_coding	0.166059	5.97414	3.32334	0.00469117	0.0335786	Up	FDR<0.05
DHX38	ENSG00000140829	protein_coding	-0.13621	6.00352	-3.32326	0.00469201	0.0335786	Down	FDR<0.05
TNFRSF25	ENSG00000215788	protein_coding	-0.135554	6.48734	-3.32286	0.00469578	0.0335879	Down	FDR<0.05
LCORL	ENSG00000178177	protein_coding	0.271664	2.22039	3.3224	0.00470018	0.0336019	Up	FDR<0.05
PPP2R1A	ENSG00000105568	protein_coding	-0.170548	7.82792	-3.32209	0.00470322	0.033606	Down	FDR<0.05
ADPRM	ENSG00000170222	protein_coding	0.282946	2.67418	3.32119	0.00471182	0.0336306	Up	FDR<0.05
RTN1	ENSG00000139970	protein_coding	-0.277397	4.90569	-3.32104	0.00471333	0.0336306	Down	FDR<0.05
DNAJA1	ENSG00000086061	protein_coding	0.211896	6.30473	3.32096	0.00471404	0.0336306	Up	FDR<0.05
NUDT6	ENSG00000170917	protein_coding	0.537082	-0.281621	3.32013	0.00472202	0.03367	Up	FDR<0.05
EIF3M	ENSG00000149100	protein_coding	0.139469	6.69924	3.31894	0.00473349	0.0337342	Up	FDR<0.05
NLRX1	ENSG00000160703	protein_coding	-0.179085	5.66365	-3.31869	0.00473598	0.0337343	Down	FDR<0.05
ZNF24	ENSG00000172466	protein_coding	0.15686	6.05457	3.31793	0.00474332	0.033769	Up	FDR<0.05
SETD3	ENSG00000183576	protein_coding	0.123676	5.71859	3.31732	0.00474922	0.0337822	Up	FDR<0.05
BNIPL	ENSG00000163141	protein_coding	0.304543	1.20334	3.31723	0.00475012	0.0337822	Up	FDR<0.05
ICE2	ENSG00000128915	protein_coding	0.190846	4.71715	3.3162	0.00476008	0.0338354	Up	FDR<0.05
PRPF4	ENSG00000136875	protein_coding	-0.123456	5.06923	-3.31566	0.0047653	0.0338549	Down	FDR<0.05
THBS1	ENSG00000137801	protein_coding	-0.377702	2.72856	-3.31315	0.00478981	0.0339992	Down	FDR<0.05
LRWD1	ENSG00000161036	protein_coding	-0.224805	5.44726	-3.31295	0.00479177	0.0339992	Down	FDR<0.05
ZNF664	ENSG00000179195	protein_coding	0.16115	5.22315	3.3122	0.00479908	0.0339992	Up	FDR<0.05
SGTA	ENSG00000104969	protein_coding	-0.157475	6.75791	-3.31207	0.00480039	0.0339992	Down	FDR<0.05
CNN2	ENSG00000064666	protein_coding	-0.224411	9.84966	-3.312	0.00480111	0.0339992	Down	FDR<0.05
ZBTB7C	ENSG00000184828	protein_coding	0.865275	-1.35661	3.31194	0.0048017	0.0339992	Up	FDR<0.05
NFAM1	ENSG00000235568	protein_coding	-0.295366	9.78563	-3.3118	0.00480302	0.0339992	Down	FDR<0.05
ARL6	ENSG00000113966	protein_coding	0.598607	0.450467	3.31115	0.00480936	0.0340265	Up	FDR<0.05
CRY1	ENSG00000008405	protein_coding	0.180918	3.35906	3.3108	0.00481285	0.0340335	Up	FDR<0.05
ZEB2	ENSG00000169554	protein_coding	0.131991	6.84709	3.31025	0.0048182	0.0340538	Up	FDR<0.05
GTPBP10	ENSG00000105793	protein_coding	0.273739	3.27124	3.30939	0.0048267	0.0340645	Up	FDR<0.05
ARMC7	ENSG00000125449	protein_coding	-0.156971	5.47609	-3.30937	0.00482688	0.0340645	Down	FDR<0.05
CFAP36	ENSG00000163001	protein_coding	0.245372	3.25886	3.30934	0.0048272	0.0340645	Up	FDR<0.05
KCTD3	ENSG00000136636	protein_coding	0.317133	1.15919	3.30842	0.00483625	0.034094	Up	FDR<0.05
BLZF1	ENSG00000117475	protein_coding	0.257331	3.43945	3.30841	0.00483636	0.034094	Up	FDR<0.05
ZC3H12C	ENSG00000149289	protein_coding	0.379559	0.204787	3.30766	0.00484378	0.0341287	Up	FDR<0.05
NLE1	ENSG00000073536	protein_coding	-0.196101	3.87971	-3.30689	0.00485139	0.0341647	Down	FDR<0.05
TSSK6	ENSG00000178093	protein_coding	-0.291231	2.1047	-3.30609	0.00485928	0.0341852	Down	FDR<0.05
LIPE	ENSG00000079435	protein_coding	-0.236787	3.28599	-3.30605	0.0048597	0.0341852	Down	FDR<0.05
TMEM91	ENSG00000142046	protein_coding	-0.235995	4.77401	-3.30584	0.00486181	0.0341852	Down	FDR<0.05
SLC29A3	ENSG00000198246	protein_coding	-0.205296	4.00733	-3.30502	0.00486996	0.0342249	Down	FDR<0.05
ATL3	ENSG00000184743	protein_coding	0.137187	5.59709	3.30443	0.0048758	0.0342484	Up	FDR<0.05
EID2	ENSG00000176396	protein_coding	0.20266	3.39046	3.30407	0.0048794	0.034256	Up	FDR<0.05
CRTC1	ENSG00000105662	protein_coding	-0.164702	6.24642	-3.30287	0.00489132	0.0343078	Down	FDR<0.05
ZNF816	ENSG00000180257	protein_coding	0.357315	1.96328	3.3027	0.00489311	0.0343078	Up	FDR<0.05
EIF4A2	ENSG00000156976	protein_coding	0.202675	7.3089	3.30237	0.00489631	0.0343078	Up	FDR<0.05
MAGED1	ENSG00000179222	protein_coding	-0.18225	5.41862	-3.30224	0.0048977	0.0343078	Down	FDR<0.05
TREM2	ENSG00000095970	protein_coding	1.12026	-2.6264	3.30207	0.00489932	0.0343078	Up	FDR<0.05
GPM6B	ENSG00000046653	protein_coding	0.320554	1.96082	3.3016	0.00490405	0.0343143	Up	FDR<0.05
TRIM28	ENSG00000130726	protein_coding	-0.173328	8.09824	-3.30143	0.00490573	0.0343143	Down	FDR<0.05
HMG20B	ENSG00000064961	protein_coding	-0.159393	6.1127	-3.30123	0.00490778	0.0343143	Down	FDR<0.05
SPTSSA	ENSG00000165389	protein_coding	0.178535	3.8891	3.30047	0.0049154	0.0343415	Up	FDR<0.05
MIGA1	ENSG00000180488	protein_coding	0.304906	2.5278	3.30034	0.0049167	0.0343415	Up	FDR<0.05
MAFF	ENSG00000185022	protein_coding	-0.20722	3.02962	-3.29923	0.00492786	0.0344019	Down	FDR<0.05
TM6SF1	ENSG00000136404	protein_coding	0.237798	2.7879	3.29865	0.00493365	0.0344248	Up	FDR<0.05
CASTOR1	ENSG00000239282	protein_coding	-0.564531	-0.139629	-3.29595	0.00496092	0.0345825	Down	FDR<0.05
GNA15	ENSG00000060558	protein_coding	-0.183337	4.84138	-3.2959	0.00496145	0.0345825	Down	FDR<0.05
ATPSCKMT	ENSG00000150756	protein_coding	0.301978	2.18685	3.29566	0.00496385	0.0345825	Up	FDR<0.05
IRAG1	ENSG00000072952	protein_coding	-0.300087	6.05069	-3.29513	0.0049692	0.0345893	Down	FDR<0.05
IGLC2	ENSG00000211677	IG_C_gene	0.257589	7.73919	3.29507	0.00496988	0.0345893	Up	FDR<0.05
FEM1C	ENSG00000145780	protein_coding	0.209371	4.60066	3.29319	0.00498895	0.0346894	Up	FDR<0.05
PSMG4	ENSG00000180822	protein_coding	0.178539	3.5961	3.29291	0.0049918	0.0346894	Up	FDR<0.05
RECQL	ENSG00000004700	protein_coding	0.223905	4.16438	3.2929	0.00499188	0.0346894	Up	FDR<0.05
FAM111A	ENSG00000166801	protein_coding	0.159025	6.40319	3.29214	0.00499969	0.0347006	Up	FDR<0.05
NPRL3	ENSG00000103148	protein_coding	-0.265093	7.74109	-3.29208	0.00500031	0.0347006	Down	FDR<0.05
NUDT12	ENSG00000112874	protein_coding	0.695658	-1.37737	3.29185	0.00500262	0.0347006	Up	FDR<0.05
ZFYVE27	ENSG00000155256	protein_coding	-0.128822	6.46761	-3.29162	0.00500499	0.0347006	Down	FDR<0.05
SNX5	ENSG00000089006	protein_coding	0.140022	6.41276	3.2915	0.00500619	0.0347006	Up	FDR<0.05
NGDN	ENSG00000129460	protein_coding	0.18155	4.06173	3.29053	0.00501612	0.0347406	Up	FDR<0.05
SLC35D2	ENSG00000130958	protein_coding	0.242719	2.88456	3.29044	0.00501704	0.0347406	Up	FDR<0.05
GUCY2C	ENSG00000070019	protein_coding	0.744837	-1.88733	3.28952	0.00502647	0.0347521	Up	FDR<0.05
TIMP1	ENSG00000102265	protein_coding	-0.213185	7.885	-3.28948	0.00502682	0.0347521	Down	FDR<0.05
ORC3	ENSG00000135336	protein_coding	0.211766	4.31782	3.28938	0.00502793	0.0347521	Up	FDR<0.05
TMEM181	ENSG00000146433	protein_coding	0.241963	5.09354	3.28928	0.00502887	0.0347521	Up	FDR<0.05
RBMS1	ENSG00000153250	protein_coding	0.141293	6.34605	3.28848	0.00503714	0.0347669	Up	FDR<0.05
ANKRD28	ENSG00000206560	protein_coding	0.20361	3.93078	3.28831	0.0050389	0.0347669	Up	FDR<0.05
CLEC11A	ENSG00000105472	protein_coding	-0.262892	2.84688	-3.28824	0.00503965	0.0347669	Down	FDR<0.05
SACS	ENSG00000151835	protein_coding	0.288104	3.07009	3.28801	0.005042	0.0347669	Up	FDR<0.05
UBA5	ENSG00000081307	protein_coding	0.213767	4.03305	3.28784	0.00504373	0.0347669	Up	FDR<0.05
OLIG1	ENSG00000184221	protein_coding	0.239185	4.6639	3.28688	0.00505356	0.0348171	Up	FDR<0.05
STAT5A	ENSG00000126561	protein_coding	-0.183061	7.538	-3.28636	0.00505895	0.0348366	Down	FDR<0.05
ING2	ENSG00000168556	protein_coding	0.220169	2.33365	3.28581	0.00506464	0.0348583	Up	FDR<0.05
UBE2M	ENSG00000130725	protein_coding	-0.15625	6.7003	-3.28522	0.00507071	0.0348825	Down	FDR<0.05
DPH5	ENSG00000117543	protein_coding	0.225183	3.78018	3.28475	0.00507564	0.0348988	Up	FDR<0.05
TOMM7	ENSG00000196683	protein_coding	0.302965	4.49911	3.28378	0.00508567	0.0349502	Up	FDR<0.05
SRP72	ENSG00000174780	protein_coding	0.14114	6.21908	3.28283	0.00509558	0.0349902	Up	FDR<0.05
EMID1	ENSG00000186998	protein_coding	-0.728816	1.05505	-3.28273	0.00509661	0.0349902	Down	FDR<0.05
PADI2	ENSG00000117115	protein_coding	-0.371195	8.16363	-3.28173	0.00510698	0.0350438	Down	FDR<0.05
CYP4V2	ENSG00000145476	protein_coding	0.190504	4.45211	3.28111	0.00511346	0.0350707	Up	FDR<0.05
TNPO1	ENSG00000083312	protein_coding	0.183419	5.76988	3.28065	0.00511826	0.035081	Up	FDR<0.05
GPR15	ENSG00000154165	protein_coding	0.192361	3.93015	3.28047	0.0051201	0.035081	Up	FDR<0.05
HNRNPDL	ENSG00000152795	protein_coding	0.158043	7.57914	3.27975	0.00512765	0.0351075	Up	FDR<0.05
VPS13A	ENSG00000197969	protein_coding	0.269114	4.75052	3.27961	0.0051291	0.0351075	Up	FDR<0.05
UNC119	ENSG00000109103	protein_coding	-0.187409	7.5138	-3.2788	0.00513759	0.035148	Down	FDR<0.05
CBX4	ENSG00000141582	protein_coding	-0.141524	6.19409	-3.27792	0.00514688	0.0351779	Down	FDR<0.05
ZNF513	ENSG00000163795	protein_coding	-0.191042	4.70365	-3.2779	0.00514711	0.0351779	Down	FDR<0.05
ARHGEF2	ENSG00000116584	protein_coding	-0.189466	8.47182	-3.27725	0.00515388	0.0352027	Down	FDR<0.05
TGDS	ENSG00000088451	protein_coding	0.266815	2.77917	3.27666	0.00516012	0.0352027	Up	FDR<0.05
TRIOBP	ENSG00000100106	protein_coding	-0.186323	7.27207	-3.27662	0.00516051	0.0352027	Down	FDR<0.05
SINHCAF	ENSG00000139146	protein_coding	0.199597	4.63874	3.2762	0.00516489	0.0352027	Up	FDR<0.05
LILRB3	ENSG00000204577	protein_coding	-0.312468	8.41853	-3.27616	0.00516532	0.0352027	Down	FDR<0.05
ARAF	ENSG00000078061	protein_coding	-0.176571	7.81502	-3.27608	0.00516619	0.0352027	Down	FDR<0.05
TSR1	ENSG00000167721	protein_coding	-0.184046	3.89689	-3.27524	0.00517505	0.0352446	Down	FDR<0.05
CD5	ENSG00000110448	protein_coding	-0.175521	7.58796	-3.27488	0.00517884	0.0352446	Down	FDR<0.05
AK3	ENSG00000147853	protein_coding	0.157511	4.6383	3.27472	0.0051806	0.0352446	Up	FDR<0.05
GPR19	ENSG00000183150	protein_coding	0.309247	1.30085	3.27452	0.00518264	0.0352446	Up	FDR<0.05
DNAJC5	ENSG00000101152	protein_coding	-0.172346	7.76918	-3.2734	0.00519456	0.0352935	Down	FDR<0.05
ODF3B	ENSG00000177989	protein_coding	-0.276657	6.23872	-3.27336	0.005195	0.0352935	Down	FDR<0.05
BRWD1	ENSG00000185658	protein_coding	0.224106	5.10578	3.27273	0.00520169	0.0353213	Up	FDR<0.05
VEZT	ENSG00000028203	protein_coding	0.205188	4.01643	3.27192	0.00521022	0.0353566	Up	FDR<0.05
ADO	ENSG00000181915	protein_coding	0.165473	4.34215	3.27175	0.00521206	0.0353566	Up	FDR<0.05
SLC6A9	ENSG00000196517	protein_coding	-0.550836	1.58522	-3.27119	0.00521805	0.0353797	Down	FDR<0.05
MFSD6L	ENSG00000185156	protein_coding	-0.526064	0.476414	-3.27089	0.00522122	0.0353836	Down	FDR<0.05
WNT10A	ENSG00000135925	protein_coding	-0.229916	2.63697	-3.27034	0.0052271	0.035406	Down	FDR<0.05
CPNE1	ENSG00000214078	protein_coding	-0.164172	8.01369	-3.26836	0.00524821	0.0355313	Down	FDR<0.05
TRPM7	ENSG00000092439	protein_coding	0.221909	5.05419	3.26612	0.00527227	0.0356478	Up	FDR<0.05
RANBP6	ENSG00000137040	protein_coding	0.250444	3.37392	3.2653	0.00528105	0.0356478	Up	FDR<0.05
SYNCRIP	ENSG00000135316	protein_coding	0.14841	6.20429	3.26528	0.00528132	0.0356478	Up	FDR<0.05
PRKCD	ENSG00000163932	protein_coding	-0.255596	8.25177	-3.26509	0.00528333	0.0356478	Down	FDR<0.05
TRPS1	ENSG00000104447	protein_coding	0.20408	3.49253	3.26506	0.00528363	0.0356478	Up	FDR<0.05
KLHDC9	ENSG00000162755	protein_coding	-0.826534	-2.11233	-3.26466	0.00528801	0.0356478	Down	FDR<0.05
SECTM1	ENSG00000141574	protein_coding	-0.298375	8.92627	-3.26443	0.00529045	0.0356478	Down	FDR<0.05
NEK6	ENSG00000119408	protein_coding	-0.167305	4.90624	-3.26442	0.00529057	0.0356478	Down	FDR<0.05
SLC5A5	ENSG00000105641	protein_coding	-0.376558	0.795819	-3.26441	0.00529065	0.0356478	Down	FDR<0.05
ASAP1	ENSG00000153317	protein_coding	-0.195555	6.9058	-3.26434	0.00529149	0.0356478	Down	FDR<0.05
ATG12	ENSG00000145782	protein_coding	0.179703	5.36115	3.26381	0.00529716	0.0356625	Up	FDR<0.05
MTRES1	ENSG00000130349	protein_coding	0.216841	2.78984	3.26365	0.00529889	0.0356625	Up	FDR<0.05
KCNK7	ENSG00000173338	protein_coding	-0.400826	1.27053	-3.2634	0.00530158	0.035663	Down	FDR<0.05
CTSD	ENSG00000117984	protein_coding	-0.273826	8.88654	-3.26301	0.00530577	0.0356737	Down	FDR<0.05
DIAPH3	ENSG00000139734	protein_coding	-0.991426	-2.40568	-3.26267	0.00530947	0.035681	Down	FDR<0.05
IFT122	ENSG00000163913	protein_coding	-0.202973	4.15873	-3.2618	0.0053189	0.03571	Down	FDR<0.05
SYPL1	ENSG00000008282	protein_coding	0.160379	5.20758	3.26179	0.005319	0.03571	Up	FDR<0.05
ADAM15	ENSG00000143537	protein_coding	-0.169742	6.64292	-3.26093	0.00532835	0.0357532	Down	FDR<0.05
PTP4A3	ENSG00000184489	protein_coding	-0.18751	6.26949	-3.26072	0.00533068	0.0357532	Down	FDR<0.05
CLEC16A	ENSG00000038532	protein_coding	-0.136896	5.47986	-3.25974	0.00534136	0.0357909	Down	FDR<0.05
PRR22	ENSG00000212123	protein_coding	-0.352164	1.74046	-3.25968	0.005342	0.0357909	Down	FDR<0.05
GSDMD	ENSG00000104518	protein_coding	-0.155018	7.24666	-3.25948	0.00534415	0.0357909	Down	FDR<0.05
GIMAP2	ENSG00000106560	protein_coding	0.26624	5.61017	3.25862	0.00535358	0.0358189	Up	FDR<0.05
CSNK1A1L	ENSG00000180138	protein_coding	-0.526003	-0.835255	-3.25861	0.0053537	0.0358189	Down	FDR<0.05
PPP1R2	ENSG00000184203	protein_coding	0.155574	6.22972	3.25823	0.00535779	0.0358189	Up	FDR<0.05
TMEM106B	ENSG00000106460	protein_coding	0.255413	4.385	3.25777	0.00536286	0.0358189	Up	FDR<0.05
BTBD9	ENSG00000183826	protein_coding	-0.142976	4.93555	-3.2577	0.00536355	0.0358189	Down	FDR<0.05
ZBTB38	ENSG00000177311	protein_coding	0.161675	5.22268	3.2574	0.00536693	0.0358189	Up	FDR<0.05
LIM2	ENSG00000105370	protein_coding	0.392235	0.0921659	3.257	0.00537124	0.0358189	Up	FDR<0.05
AAAS	ENSG00000094914	protein_coding	-0.151767	6.0264	-3.25677	0.00537378	0.0358189	Down	FDR<0.05
EID1	ENSG00000255302	protein_coding	0.206231	6.15645	3.25659	0.00537578	0.0358189	Up	FDR<0.05
PGGHG	ENSG00000142102	protein_coding	-0.209606	9.03376	-3.25644	0.00537739	0.0358189	Down	FDR<0.05
PLEKHG2	ENSG00000090924	protein_coding	-0.145088	5.88438	-3.25594	0.00538284	0.0358189	Down	FDR<0.05
CAPS	ENSG00000105519	protein_coding	-0.16948	4.83048	-3.25587	0.00538371	0.0358189	Down	FDR<0.05
C2orf49	ENSG00000135974	protein_coding	0.203683	4.14058	3.25565	0.00538612	0.0358189	Up	FDR<0.05
DEGS2	ENSG00000168350	protein_coding	-0.503702	0.814775	-3.25539	0.00538898	0.0358189	Down	FDR<0.05
SIRPB1	ENSG00000101307	protein_coding	-0.292425	8.6106	-3.25532	0.00538971	0.0358189	Down	FDR<0.05
RAP1GAP2	ENSG00000132359	protein_coding	-0.146875	7.6495	-3.25527	0.00539025	0.0358189	Down	FDR<0.05
ENKD1	ENSG00000124074	protein_coding	-0.230114	2.86668	-3.25464	0.0053972	0.0358406	Down	FDR<0.05
CALU	ENSG00000128595	protein_coding	0.130523	5.02307	3.2545	0.00539877	0.0358406	Up	FDR<0.05
RAP1A	ENSG00000116473	protein_coding	0.15569	6.94296	3.25317	0.0054134	0.0359203	Up	FDR<0.05
ZWILCH	ENSG00000174442	protein_coding	0.345992	2.08704	3.25265	0.00541918	0.0359412	Up	FDR<0.05
GMCL1	ENSG00000087338	protein_coding	0.179593	4.48273	3.2523	0.005423	0.0359491	Up	FDR<0.05
C17orf100	ENSG00000256806	protein_coding	-0.2662	1.60714	-3.25183	0.0054282	0.0359661	Down	FDR<0.05
SVIL	ENSG00000197321	protein_coding	-0.245061	6.08067	-3.25146	0.00543234	0.0359761	Down	FDR<0.05
RHPN1	ENSG00000158106	protein_coding	-0.19633	4.10786	-3.25075	0.00544014	0.0360103	Down	FDR<0.05
NFKBIB	ENSG00000104825	protein_coding	-0.170348	5.95759	-3.24986	0.00545012	0.036054	Down	FDR<0.05
TNFRSF10C	ENSG00000173535	protein_coding	-0.322946	8.65695	-3.24968	0.00545202	0.036054	Down	FDR<0.05
CR1	ENSG00000203710	protein_coding	-0.270077	6.20242	-3.24822	0.0054683	0.0361242	Down	FDR<0.05
THUMPD1	ENSG00000066654	protein_coding	0.198535	5.13634	3.24804	0.00547038	0.0361242	Up	FDR<0.05
TWF2	ENSG00000247596	protein_coding	-0.166452	6.39364	-3.24802	0.00547057	0.0361242	Down	FDR<0.05
KANTR	ENSG00000232593	protein_coding	0.246407	3.5543	3.2477	0.00547409	0.0361282	Up	FDR<0.05
PARD6G	ENSG00000178184	protein_coding	-0.536085	0.0998142	-3.24749	0.00547645	0.0361282	Down	FDR<0.05
SLC24A4	ENSG00000140090	protein_coding	-0.185358	6.13234	-3.24687	0.00548342	0.0361567	Down	FDR<0.05
TMX3	ENSG00000166479	protein_coding	0.316708	4.22719	3.24589	0.00549432	0.0361961	Up	FDR<0.05
FGFR1OP2	ENSG00000111790	protein_coding	0.263025	4.91928	3.24586	0.00549469	0.0361961	Up	FDR<0.05
USP16	ENSG00000156256	protein_coding	0.21773	4.89053	3.24558	0.0054979	0.0361998	Up	FDR<0.05
IGLC3	ENSG00000211679	IG_C_gene	0.213637	7.07607	3.24521	0.00550205	0.0362004	Up	FDR<0.05
PPP4R2	ENSG00000163605	protein_coding	0.263783	4.53911	3.24509	0.00550329	0.0362004	Up	FDR<0.05
BASP1	ENSG00000176788	protein_coding	-0.374629	8.60134	-3.24434	0.00551182	0.0362265	Down	FDR<0.05
TMCC3	ENSG00000057704	protein_coding	-0.263968	5.80059	-3.24403	0.00551525	0.0362265	Down	FDR<0.05
CDC42EP3	ENSG00000163171	protein_coding	0.200634	7.26876	3.24384	0.00551744	0.0362265	Up	FDR<0.05
EMG1	ENSG00000126749	protein_coding	0.200877	3.94093	3.2438	0.00551786	0.0362265	Up	FDR<0.05
FPGT-TNNI3K	ENSG00000259030	protein_coding	0.860585	-1.62091	3.24271	0.00553012	0.0362896	Up	FDR<0.05
EPN1	ENSG00000063245	protein_coding	-0.216169	7.79503	-3.24175	0.00554099	0.0363326	Down	FDR<0.05
NCSTN	ENSG00000162736	protein_coding	-0.195687	7.3311	-3.24166	0.00554199	0.0363326	Down	FDR<0.05
RBM10	ENSG00000182872	protein_coding	-0.155419	6.90406	-3.24129	0.00554614	0.0363424	Down	FDR<0.05
DNAH17	ENSG00000187775	protein_coding	-0.203912	4.95328	-3.24073	0.00555254	0.0363669	Down	FDR<0.05
PLIN3	ENSG00000105355	protein_coding	-0.233434	6.38781	-3.23989	0.00556204	0.0364116	Down	FDR<0.05
CLUH	ENSG00000132361	protein_coding	-0.169982	5.89504	-3.2396	0.0055653	0.0364156	Down	FDR<0.05
CLK1	ENSG00000013441	protein_coding	0.26035	6.54297	3.23841	0.00557888	0.0364869	Up	FDR<0.05
CEP57L1	ENSG00000183137	protein_coding	0.301235	1.7676	3.23775	0.00558632	0.0365046	Up	FDR<0.05
PTGDR	ENSG00000168229	protein_coding	0.266179	4.29413	3.2377	0.00558692	0.0365046	Up	FDR<0.05
PIGW	ENSG00000277161	protein_coding	0.328205	1.46126	3.23739	0.00559047	0.0365103	Up	FDR<0.05
SREK1	ENSG00000153914	protein_coding	0.191221	4.47628	3.23693	0.00559564	0.0365266	Up	FDR<0.05
COQ8B	ENSG00000123815	protein_coding	-0.159343	5.48169	-3.23637	0.00560203	0.0365509	Down	FDR<0.05
AKTIP	ENSG00000166971	protein_coding	0.146165	4.66362	3.23474	0.00562077	0.0366329	Up	FDR<0.05
HLA-DRB5	ENSG00000198502	protein_coding	-0.193175	7.50089	-3.23445	0.00562403	0.0366329	Down	FDR<0.05
SRRM2	ENSG00000167978	protein_coding	-0.194636	10.5538	-3.23414	0.00562763	0.0366329	Down	FDR<0.05
ZMYM3	ENSG00000147130	protein_coding	-0.146449	5.46952	-3.23391	0.00563029	0.0366329	Down	FDR<0.05
LRRC7	ENSG00000033122	protein_coding	0.509055	-0.573025	3.2339	0.00563032	0.0366329	Up	FDR<0.05
PPIE	ENSG00000084072	protein_coding	0.145884	5.79737	3.23387	0.00563068	0.0366329	Up	FDR<0.05
GRK2	ENSG00000173020	protein_coding	-0.195529	10.0099	-3.23363	0.0056335	0.0366338	Down	FDR<0.05
SIKE1	ENSG00000052723	protein_coding	0.216735	4.57998	3.23298	0.00564099	0.0366651	Up	FDR<0.05
TMEM14B	ENSG00000137210	protein_coding	0.22971	4.42165	3.23231	0.00564863	0.0366777	Up	FDR<0.05
RRP12	ENSG00000052749	protein_coding	-0.258181	6.11798	-3.23227	0.00564914	0.0366777	Down	FDR<0.05
PADI4	ENSG00000159339	protein_coding	-0.301855	7.56224	-3.23211	0.00565098	0.0366777	Down	FDR<0.05
C21orf91	ENSG00000154642	protein_coding	0.25744	4.1592	3.23131	0.00566017	0.036716	Up	FDR<0.05
ZNF267	ENSG00000185947	protein_coding	0.336903	3.98248	3.23113	0.00566226	0.036716	Up	FDR<0.05
DPF2	ENSG00000133884	protein_coding	-0.166399	7.12084	-3.22925	0.00568396	0.0368165	Down	FDR<0.05
STAT6	ENSG00000166888	protein_coding	-0.190015	9.6879	-3.2288	0.00568926	0.0368165	Down	FDR<0.05
ISYNA1	ENSG00000105655	protein_coding	-0.19455	4.6919	-3.2287	0.00569037	0.0368165	Down	FDR<0.05
WDFY1	ENSG00000085449	protein_coding	0.187813	4.95112	3.2287	0.00569043	0.0368165	Up	FDR<0.05
ZNF761	ENSG00000160336	protein_coding	0.243565	2.89852	3.22855	0.0056921	0.0368165	Up	FDR<0.05
VPS33B	ENSG00000184056	protein_coding	-0.265033	2.37187	-3.2284	0.00569392	0.0368165	Down	FDR<0.05
GPAT2	ENSG00000186281	protein_coding	-0.443685	0.907203	-3.22714	0.00570857	0.0368938	Down	FDR<0.05
DYNC1LI2	ENSG00000135720	protein_coding	0.173686	4.70804	3.22685	0.00571193	0.0368981	Up	FDR<0.05
ZNF341	ENSG00000131061	protein_coding	-0.192982	4.49706	-3.22426	0.00574218	0.0370673	Down	FDR<0.05
P3H1	ENSG00000117385	protein_coding	-0.143779	5.31234	-3.22407	0.00574433	0.0370673	Down	FDR<0.05
SLC6A12	ENSG00000111181	protein_coding	-0.358588	2.56163	-3.22391	0.00574626	0.0370673	Down	FDR<0.05
ORC1	ENSG00000085840	protein_coding	-0.359212	1.33527	-3.22163	0.005773	0.0372187	Down	FDR<0.05
SAMD14	ENSG00000167100	protein_coding	-0.472701	1.4972	-3.22145	0.00577518	0.0372187	Down	FDR<0.05
SPRED1	ENSG00000166068	protein_coding	0.288425	1.63735	3.22112	0.00577904	0.0372261	Up	FDR<0.05
DEF6	ENSG00000023892	protein_coding	-0.171483	8.50866	-3.22044	0.0057871	0.0372604	Down	FDR<0.05
CDA	ENSG00000158825	protein_coding	-0.280898	7.85252	-3.21989	0.00579348	0.0372694	Down	FDR<0.05
DEDD2	ENSG00000160570	protein_coding	-0.193032	7.72372	-3.21985	0.00579395	0.0372694	Down	FDR<0.05
PAPOLA	ENSG00000090060	protein_coding	0.161214	7.45199	3.21924	0.00580126	0.0372798	Up	FDR<0.05
CSPP1	ENSG00000104218	protein_coding	0.1948	3.33101	3.21903	0.0058037	0.0372798	Up	FDR<0.05
CCL3L1	ENSG00000276085	protein_coding	-0.242798	1.54309	-3.21903	0.00580375	0.0372798	Down	FDR<0.05
GPR173	ENSG00000184194	protein_coding	-0.978379	-1.96002	-3.21841	0.00581099	0.0372836	Down	FDR<0.05
ARHGEF1	ENSG00000076928	protein_coding	-0.186848	10.0535	-3.2184	0.00581111	0.0372836	Down	FDR<0.05
FAM118B	ENSG00000197798	protein_coding	0.155635	3.81233	3.21794	0.00581659	0.0372836	Up	FDR<0.05
DHRS11	ENSG00000278535	protein_coding	0.209305	2.17726	3.21776	0.00581869	0.0372836	Up	FDR<0.05
CLIP4	ENSG00000115295	protein_coding	0.196101	4.22416	3.21755	0.00582122	0.0372836	Up	FDR<0.05
PHKG2	ENSG00000156873	protein_coding	-0.142257	6.03501	-3.21747	0.00582223	0.0372836	Down	FDR<0.05
TDRD6	ENSG00000180113	protein_coding	-0.409951	0.212179	-3.21732	0.00582394	0.0372836	Down	FDR<0.05
CSNK1D	ENSG00000141551	protein_coding	-0.154405	7.7618	-3.21714	0.00582615	0.0372836	Down	FDR<0.05
SCARB1	ENSG00000073060	protein_coding	-0.180021	4.12738	-3.21684	0.00582966	0.0372885	Down	FDR<0.05
ACSS2	ENSG00000131069	protein_coding	-0.209244	5.56855	-3.21635	0.00583545	0.0372977	Down	FDR<0.05
ZNF467	ENSG00000181444	protein_coding	-0.283834	7.09745	-3.21626	0.00583655	0.0372977	Down	FDR<0.05
C3orf52	ENSG00000114529	protein_coding	0.376363	1.00939	3.21597	0.00584002	0.0373024	Up	FDR<0.05
SLC35G1	ENSG00000176273	protein_coding	0.303453	1.06939	3.21561	0.0058443	0.0373123	Up	FDR<0.05
L3MBTL2	ENSG00000100395	protein_coding	-0.160837	5.56385	-3.21503	0.00585123	0.0373378	Down	FDR<0.05
SF3B2	ENSG00000087365	protein_coding	-0.205961	8.48457	-3.21463	0.00585595	0.0373378	Down	FDR<0.05
VTA1	ENSG00000009844	protein_coding	0.166284	4.8301	3.21459	0.00585648	0.0373378	Up	FDR<0.05
CROCC	ENSG00000058453	protein_coding	-0.158215	5.50235	-3.21379	0.00586606	0.0373814	Down	FDR<0.05
ARHGEF7	ENSG00000102606	protein_coding	-0.124898	5.79608	-3.21298	0.0058757	0.0374254	Down	FDR<0.05
P2RY12	ENSG00000169313	protein_coding	0.45526	0.602466	3.21162	0.00589209	0.0374989	Up	FDR<0.05
PLEKHM1	ENSG00000225190	protein_coding	-0.195901	7.17343	-3.21156	0.00589272	0.0374989	Down	FDR<0.05
SLC17A7	ENSG00000104888	protein_coding	1.11983	-2.97316	3.21061	0.00590418	0.0375376	Up	FDR<0.05
ZIK1	ENSG00000171649	protein_coding	0.226795	2.49124	3.2106	0.0059043	0.0375376	Up	FDR<0.05
C21orf58	ENSG00000160298	protein_coding	-0.261936	2.71812	-3.21022	0.0059089	0.0375494	Down	FDR<0.05
ZFYVE16	ENSG00000039319	protein_coding	0.231189	3.80056	3.2091	0.00592232	0.0376172	Up	FDR<0.05
GBA	ENSG00000177628	protein_coding	-0.185821	6.30792	-3.20873	0.00592686	0.0376285	Down	FDR<0.05
TWF1	ENSG00000151239	protein_coding	0.362415	3.2453	3.20844	0.0059304	0.0376335	Up	FDR<0.05
ZNF292	ENSG00000188994	protein_coding	0.273321	4.33454	3.20769	0.00593942	0.0376354	Up	FDR<0.05
RHOT2	ENSG00000140983	protein_coding	-0.148937	7.59368	-3.2075	0.00594176	0.0376354	Down	FDR<0.05
GOLGA8A	ENSG00000175265	protein_coding	0.258221	4.8292	3.20728	0.00594441	0.0376354	Up	FDR<0.05
SPACA9	ENSG00000165698	protein_coding	-0.283767	1.68596	-3.20727	0.00594446	0.0376354	Down	FDR<0.05
RASSF4	ENSG00000107551	protein_coding	-0.163344	6.70513	-3.20727	0.00594446	0.0376354	Down	FDR<0.05
TRABD	ENSG00000170638	protein_coding	-0.15317	7.55333	-3.20671	0.00595132	0.0376614	Down	FDR<0.05
NT5M	ENSG00000205309	protein_coding	-0.273145	3.8132	-3.20642	0.00595484	0.0376662	Down	FDR<0.05
PRR12	ENSG00000126464	protein_coding	-0.205619	6.37767	-3.20591	0.00596104	0.037688	Down	FDR<0.05
JUND	ENSG00000130522	protein_coding	-0.211751	8.35988	-3.20283	0.00599852	0.0379074	Down	FDR<0.05
CYP24A1	ENSG00000019186	protein_coding	1.07953	-2.93183	3.2023	0.00600508	0.0379162	Up	FDR<0.05
PSTK	ENSG00000179988	protein_coding	0.413681	1.71062	3.20213	0.00600711	0.0379162	Up	FDR<0.05
NDFIP1	ENSG00000131507	protein_coding	0.140441	6.65196	3.20204	0.00600823	0.0379162	Up	FDR<0.05
SPTBN2	ENSG00000173898	protein_coding	-0.524451	-0.0509201	-3.20072	0.00602444	0.0379581	Down	FDR<0.05
ZNF736	ENSG00000234444	protein_coding	0.239346	3.40735	3.20067	0.00602507	0.0379581	Up	FDR<0.05
L3HYPDH	ENSG00000126790	protein_coding	0.267573	2.71774	3.20056	0.00602641	0.0379581	Up	FDR<0.05
FAM95C	ENSG00000283486	protein_coding	-0.331905	0.270925	-3.20026	0.00603005	0.0379581	Down	FDR<0.05
ERBIN	ENSG00000112851	protein_coding	0.173992	6.3081	3.2002	0.00603085	0.0379581	Up	FDR<0.05
ACADS	ENSG00000122971	protein_coding	-0.169434	4.04868	-3.20014	0.00603153	0.0379581	Down	FDR<0.05
PRPF40A	ENSG00000196504	protein_coding	0.170663	6.14477	3.19924	0.00604266	0.038001	Up	FDR<0.05
TAF15	ENSG00000270647	protein_coding	-0.20489	6.89756	-3.19913	0.00604391	0.038001	Down	FDR<0.05
SORL1	ENSG00000137642	protein_coding	-0.260657	9.11285	-3.19844	0.00605253	0.0380377	Down	FDR<0.05
LRCH4	ENSG00000077454	protein_coding	-0.173362	7.32622	-3.19753	0.00606371	0.038076	Down	FDR<0.05
CD160	ENSG00000117281	protein_coding	0.247019	4.42282	3.19749	0.00606419	0.038076	Up	FDR<0.05
MAPK8	ENSG00000107643	protein_coding	0.174067	4.2419	3.19572	0.00608609	0.038187	Up	FDR<0.05
ST3GAL5	ENSG00000115525	protein_coding	0.162354	5.24254	3.19558	0.00608779	0.038187	Up	FDR<0.05
OIP5	ENSG00000104147	protein_coding	0.769623	-2.11875	3.19529	0.00609141	0.038187	Up	FDR<0.05
NUP35	ENSG00000163002	protein_coding	0.284086	2.15871	3.19505	0.00609449	0.038187	Up	FDR<0.05
BTF3	ENSG00000145741	protein_coding	0.153934	8.67149	3.19483	0.00609717	0.038187	Up	FDR<0.05
ZNF26	ENSG00000198393	protein_coding	0.194112	3.69309	3.19448	0.00610152	0.038187	Up	FDR<0.05
CC2D1A	ENSG00000132024	protein_coding	-0.170052	5.96527	-3.19411	0.00610612	0.038187	Down	FDR<0.05
KCTD21	ENSG00000188997	protein_coding	-0.21881	4.3412	-3.19396	0.00610795	0.038187	Down	FDR<0.05
MYADM	ENSG00000179820	protein_coding	-0.320703	8.29411	-3.19381	0.00610983	0.038187	Down	FDR<0.05
VPS26A	ENSG00000122958	protein_coding	0.146593	5.15839	3.19309	0.00611882	0.038187	Up	FDR<0.05
MGAT4A	ENSG00000071073	protein_coding	0.173397	5.86844	3.19286	0.00612164	0.038187	Up	FDR<0.05
ANO9	ENSG00000185101	protein_coding	-0.184708	6.44433	-3.19273	0.00612337	0.038187	Down	FDR<0.05
OSBPL7	ENSG00000006025	protein_coding	-0.165348	5.80189	-3.19251	0.00612608	0.038187	Down	FDR<0.05
GMPPA	ENSG00000144591	protein_coding	-0.141064	5.77784	-3.19248	0.00612641	0.038187	Down	FDR<0.05
EVC	ENSG00000072840	protein_coding	0.343921	0.991345	3.19245	0.00612674	0.038187	Up	FDR<0.05
TSEN34	ENSG00000170892	protein_coding	-0.230076	6.96284	-3.19242	0.00612715	0.038187	Down	FDR<0.05
MYL12B	ENSG00000118680	protein_coding	0.17037	8.32661	3.19209	0.00613126	0.038187	Up	FDR<0.05
CCDC130	ENSG00000104957	protein_coding	-0.139823	6.5943	-3.19194	0.00613322	0.038187	Down	FDR<0.05
PSTPIP1	ENSG00000140368	protein_coding	-0.180858	7.94066	-3.19172	0.00613594	0.038187	Down	FDR<0.05
PKIB	ENSG00000135549	protein_coding	0.80508	-2.42868	3.19157	0.00613775	0.038187	Up	FDR<0.05
PML	ENSG00000140464	protein_coding	-0.208528	7.36954	-3.1912	0.00614248	0.0381991	Down	FDR<0.05
PIK3CD	ENSG00000171608	protein_coding	-0.219767	9.28665	-3.19055	0.0061506	0.0382322	Down	FDR<0.05
PIP5K1C	ENSG00000186111	protein_coding	-0.171664	6.84411	-3.19021	0.00615489	0.0382414	Down	FDR<0.05
CDC26	ENSG00000176386	protein_coding	0.218726	3.49823	3.18977	0.00616033	0.0382579	Up	FDR<0.05
SMARCC1	ENSG00000173473	protein_coding	-0.136052	6.51284	-3.18891	0.0061711	0.0382995	Down	FDR<0.05
ALG10B	ENSG00000175548	protein_coding	0.420466	1.87711	3.18879	0.00617264	0.0382995	Up	FDR<0.05
FAM214B	ENSG00000005238	protein_coding	-0.19854	7.29546	-3.18819	0.00618029	0.0383194	Down	FDR<0.05
ABCF1	ENSG00000204574	protein_coding	-0.165939	6.51687	-3.18809	0.00618146	0.0383194	Down	FDR<0.05
CEBPD	ENSG00000221869	protein_coding	-0.296473	7.67096	-3.18752	0.00618862	0.0383464	Down	FDR<0.05
STK11	ENSG00000118046	protein_coding	-0.142061	7.15154	-3.18654	0.00620099	0.0383978	Down	FDR<0.05
SSR3	ENSG00000114850	protein_coding	0.147115	6.14166	3.18595	0.00620853	0.0383978	Up	FDR<0.05
SGSM2	ENSG00000141258	protein_coding	-0.134097	6.71691	-3.18582	0.00621014	0.0383978	Down	FDR<0.05
GOLGA1	ENSG00000136935	protein_coding	-0.11771	5.53068	-3.18573	0.00621123	0.0383978	Down	FDR<0.05
ERCC6L	ENSG00000186871	protein_coding	0.637796	-1.29467	3.1857	0.00621172	0.0383978	Up	FDR<0.05
CCRL2	ENSG00000121797	protein_coding	-0.184844	3.10796	-3.18542	0.00621518	0.0383978	Down	FDR<0.05
RANBP3	ENSG00000031823	protein_coding	-0.140983	7.29671	-3.18512	0.00621896	0.0383978	Down	FDR<0.05
SPRED2	ENSG00000198369	protein_coding	-0.301221	1.54105	-3.18509	0.00621939	0.0383978	Down	FDR<0.05
LENG1	ENSG00000105617	protein_coding	-0.147946	4.38784	-3.18388	0.00623479	0.0384756	Down	FDR<0.05
MYBBP1A	ENSG00000132382	protein_coding	-0.168411	6.05243	-3.18344	0.00624035	0.0384769	Down	FDR<0.05
ACAT2	ENSG00000120437	protein_coding	0.209299	2.99344	3.18328	0.00624235	0.0384769	Up	FDR<0.05
GIGYF1	ENSG00000146830	protein_coding	-0.1417	7.83511	-3.18319	0.00624346	0.0384769	Down	FDR<0.05
FGD6	ENSG00000180263	protein_coding	0.246578	2.47343	3.18249	0.00625236	0.0385108	Up	FDR<0.05
FGF9	ENSG00000102678	protein_coding	0.601554	-1.19962	3.1821	0.00625733	0.0385108	Up	FDR<0.05
KLHL28	ENSG00000179454	protein_coding	0.286777	3.195	3.18204	0.0062582	0.0385108	Up	FDR<0.05
PTGDR2	ENSG00000183134	protein_coding	0.281781	4.48219	3.18171	0.00626242	0.0385108	Up	FDR<0.05
CDK6	ENSG00000105810	protein_coding	0.213168	4.52487	3.18151	0.00626497	0.0385108	Up	FDR<0.05
ELAC1	ENSG00000141642	protein_coding	0.399452	1.84856	3.18144	0.00626585	0.0385108	Up	FDR<0.05
VSIG10	ENSG00000176834	protein_coding	-0.344213	1.65831	-3.1812	0.00626885	0.0385118	Down	FDR<0.05
GATD3B	ENSG00000280071	protein_coding	-0.288497	1.37785	-3.17976	0.00628732	0.038608	Down	FDR<0.05
KIAA0513	ENSG00000135709	protein_coding	-0.212786	7.62342	-3.17875	0.00630028	0.0386702	Down	FDR<0.05
CEP78	ENSG00000148019	protein_coding	0.19134	4.87619	3.1784	0.00630472	0.0386801	Up	FDR<0.05
RBM45	ENSG00000155636	protein_coding	0.246696	3.09198	3.17786	0.0063117	0.0386842	Up	FDR<0.05
ASCC2	ENSG00000100325	protein_coding	-0.167229	7.93411	-3.17777	0.00631283	0.0386842	Down	FDR<0.05
NEFH	ENSG00000100285	protein_coding	-0.427992	1.20035	-3.17769	0.00631388	0.0386842	Down	FDR<0.05
SNX3	ENSG00000112335	protein_coding	0.136323	7.29507	3.17655	0.00632856	0.0387437	Up	FDR<0.05
ASPRV1	ENSG00000244617	protein_coding	-0.315247	3.8298	-3.17649	0.00632927	0.0387437	Down	FDR<0.05
DOCK8	ENSG00000107099	protein_coding	-0.174011	8.30428	-3.17608	0.00633455	0.0387587	Down	FDR<0.05
SIRT7	ENSG00000187531	protein_coding	-0.150494	6.67078	-3.17575	0.00633886	0.0387678	Down	FDR<0.05
AHNAK2	ENSG00000185567	protein_coding	-0.496075	-0.255261	-3.17484	0.00635061	0.0388222	Down	FDR<0.05
CD93	ENSG00000125810	protein_coding	-0.198357	7.38745	-3.17431	0.00635752	0.0388323	Down	FDR<0.05
CAPZA2	ENSG00000198898	protein_coding	0.301998	5.74845	3.17428	0.00635794	0.0388323	Up	FDR<0.05
ARL10	ENSG00000175414	protein_coding	0.200118	3.66558	3.17377	0.00636448	0.0388549	Up	FDR<0.05
YEATS4	ENSG00000127337	protein_coding	0.274004	2.54471	3.17333	0.00637019	0.0388633	Up	FDR<0.05
PIGF	ENSG00000151665	protein_coding	0.352838	1.31312	3.17323	0.00637155	0.0388633	Up	FDR<0.05
ZKSCAN3	ENSG00000189298	protein_coding	0.251993	2.56304	3.17228	0.00638385	0.0388824	Up	FDR<0.05
COMMD1	ENSG00000173163	protein_coding	0.169588	3.95917	3.17218	0.0063851	0.0388824	Up	FDR<0.05
RTCA	ENSG00000137996	protein_coding	0.151602	4.79351	3.17218	0.0063852	0.0388824	Up	FDR<0.05
PTGS1	ENSG00000095303	protein_coding	-0.238089	6.09637	-3.17211	0.00638605	0.0388824	Down	FDR<0.05
FBP1	ENSG00000165140	protein_coding	-0.236347	4.67672	-3.17109	0.00639933	0.0389396	Down	FDR<0.05
GTF3C3	ENSG00000119041	protein_coding	0.165626	4.64362	3.17095	0.00640115	0.0389396	Up	FDR<0.05
CNIH4	ENSG00000143771	protein_coding	0.221648	4.60573	3.17061	0.00640559	0.0389493	Up	FDR<0.05
INPP5D	ENSG00000168918	protein_coding	-0.19094	8.89275	-3.17024	0.00641044	0.0389569	Down	FDR<0.05
ZNF480	ENSG00000198464	protein_coding	0.212383	3.33251	3.16993	0.00641447	0.0389569	Up	FDR<0.05
PUM2	ENSG00000055917	protein_coding	0.137438	6.82819	3.16986	0.00641538	0.0389569	Up	FDR<0.05
MRPL27	ENSG00000108826	protein_coding	0.206702	3.45428	3.16931	0.00642257	0.0389832	Up	FDR<0.05
PBXIP1	ENSG00000163346	protein_coding	-0.195871	8.86201	-3.16856	0.00643237	0.0390042	Down	FDR<0.05
CNR1	ENSG00000118432	protein_coding	0.70511	-0.939882	3.16821	0.006437	0.0390042	Up	FDR<0.05
PICK1	ENSG00000100151	protein_coding	-0.149665	4.37887	-3.16777	0.0064428	0.0390042	Down	FDR<0.05
SENP6	ENSG00000112701	protein_coding	0.153328	5.78029	3.16746	0.00644678	0.0390042	Up	FDR<0.05
ABL1	ENSG00000097007	protein_coding	-0.161232	5.39801	-3.16733	0.00644851	0.0390042	Down	FDR<0.05
TRAPPC2B	ENSG00000256060	protein_coding	0.483288	-0.203559	3.16732	0.00644871	0.0390042	Up	FDR<0.05
ATP5PF	ENSG00000154723	protein_coding	0.224141	3.86712	3.16698	0.00645317	0.0390042	Up	FDR<0.05
ITPRIP	ENSG00000148841	protein_coding	-0.239397	6.96631	-3.16689	0.00645425	0.0390042	Down	FDR<0.05
SRM	ENSG00000116649	protein_coding	-0.140516	6.10056	-3.16679	0.00645564	0.0390042	Down	FDR<0.05
SLC19A1	ENSG00000173638	protein_coding	-0.283422	6.56882	-3.16646	0.00645998	0.0390042	Down	FDR<0.05
ETFA	ENSG00000140374	protein_coding	0.128301	5.38208	3.16644	0.00646018	0.0390042	Up	FDR<0.05
TDRP	ENSG00000180190	protein_coding	0.469589	-0.537861	3.16644	0.00646028	0.0390042	Up	FDR<0.05
GATAD2A	ENSG00000167491	protein_coding	-0.175976	7.60196	-3.16588	0.00646765	0.039015	Down	FDR<0.05
MED28	ENSG00000118579	protein_coding	0.13022	6.11891	3.16553	0.00647222	0.039015	Up	FDR<0.05
XPO6	ENSG00000169180	protein_coding	-0.260015	9.83732	-3.16497	0.00647964	0.039015	Down	FDR<0.05
FAM114A2	ENSG00000055147	protein_coding	0.17015	4.10151	3.16473	0.00648276	0.039015	Up	FDR<0.05
AOAH	ENSG00000136250	protein_coding	-0.165398	7.98564	-3.16461	0.00648435	0.039015	Down	FDR<0.05
MID1IP1	ENSG00000165175	protein_coding	-0.196356	6.95767	-3.16454	0.00648525	0.039015	Down	FDR<0.05
MOCS2	ENSG00000164172	protein_coding	0.217301	3.45289	3.16435	0.0064878	0.039015	Up	FDR<0.05
MOB3A	ENSG00000172081	protein_coding	-0.264299	9.8539	-3.16427	0.00648882	0.039015	Down	FDR<0.05
GPD2	ENSG00000115159	protein_coding	0.137503	4.37613	3.16422	0.00648947	0.039015	Up	FDR<0.05
ATG4B	ENSG00000168397	protein_coding	-0.144553	6.78604	-3.16394	0.00649315	0.039015	Down	FDR<0.05
CEP57	ENSG00000166037	protein_coding	0.220344	4.45217	3.16392	0.00649346	0.039015	Up	FDR<0.05
EXPH5	ENSG00000110723	protein_coding	0.859685	-1.9302	3.1634	0.00650029	0.0390244	Up	FDR<0.05
GNMT	ENSG00000124713	protein_coding	-0.302517	1.26051	-3.16317	0.00650337	0.0390244	Down	FDR<0.05
HAUS2	ENSG00000137814	protein_coding	0.199867	3.334	3.16316	0.0065036	0.0390244	Up	FDR<0.05
RNF213	ENSG00000173821	protein_coding	-0.153607	9.37002	-3.16286	0.00650754	0.0390309	Down	FDR<0.05
MAST3	ENSG00000099308	protein_coding	-0.206702	7.9382	-3.16238	0.00651384	0.0390516	Down	FDR<0.05
NAA10	ENSG00000102030	protein_coding	-0.188019	4.3026	-3.16196	0.00651951	0.0390685	Down	FDR<0.05
ABHD4	ENSG00000100439	protein_coding	-0.207058	6.43398	-3.16145	0.00652621	0.0390915	Down	FDR<0.05
EPHA1	ENSG00000146904	protein_coding	-0.195139	3.97108	-3.16077	0.00653532	0.0391289	Down	FDR<0.05
ZNF211	ENSG00000121417	protein_coding	0.133932	4.91232	3.15966	0.00655011	0.0392003	Up	FDR<0.05
PAQR7	ENSG00000182749	protein_coding	-0.231493	3.53392	-3.15944	0.00655304	0.0392007	Down	FDR<0.05
PLOD1	ENSG00000083444	protein_coding	-0.18009	6.61606	-3.15852	0.00656527	0.0392566	Down	FDR<0.05
APLF	ENSG00000169621	protein_coding	0.348452	0.725725	3.15776	0.00657544	0.0393003	Up	FDR<0.05
NOMO3	ENSG00000103226	protein_coding	-0.223972	2.45901	-3.15741	0.00658018	0.0393114	Down	FDR<0.05
SPATA5L1	ENSG00000171763	protein_coding	-0.18037	3.79214	-3.1567	0.00658962	0.0393506	Down	FDR<0.05
SETD1B	ENSG00000139718	protein_coding	-0.144856	7.08101	-3.15623	0.00659598	0.0393714	Down	FDR<0.05
B9D2	ENSG00000123810	protein_coding	-0.215136	3.88363	-3.15512	0.00661093	0.0394434	Down	FDR<0.05
TMEM42	ENSG00000169964	protein_coding	0.269313	3.64749	3.1538	0.00662874	0.0395324	Up	FDR<0.05
SMARCD2	ENSG00000108604	protein_coding	-0.154819	7.56404	-3.15281	0.00664208	0.0395947	Down	FDR<0.05
LILRB2	ENSG00000131042	protein_coding	-0.242258	8.70464	-3.15196	0.00665355	0.0396458	Down	FDR<0.05
ZSWIM8	ENSG00000214655	protein_coding	-0.167573	6.63674	-3.15103	0.00666613	0.0397034	Down	FDR<0.05
USP40	ENSG00000085982	protein_coding	-0.152149	4.22022	-3.15073	0.00667027	0.0397108	Down	FDR<0.05
PODXL2	ENSG00000114631	protein_coding	-0.232698	1.43156	-3.15042	0.00667441	0.0397181	Down	FDR<0.05
MRPS14	ENSG00000120333	protein_coding	0.217978	4.09209	3.15009	0.00667893	0.0397277	Up	FDR<0.05
KNL1	ENSG00000137812	protein_coding	0.679977	-0.0736868	3.14969	0.00668435	0.0397427	Up	FDR<0.05
CD180	ENSG00000134061	protein_coding	0.244664	5.80189	3.14909	0.00669251	0.0397739	Up	FDR<0.05
HAS1	ENSG00000105509	protein_coding	-0.857425	-1.35119	-3.14879	0.00669668	0.0397814	Down	FDR<0.05
MED13	ENSG00000108510	protein_coding	0.159095	5.3059	3.14831	0.00670322	0.0398029	Up	FDR<0.05
ABTB1	ENSG00000114626	protein_coding	-0.237113	9.35728	-3.14809	0.00670618	0.0398032	Down	FDR<0.05
SPATA1	ENSG00000122432	protein_coding	-0.4724	-0.103193	-3.14714	0.00671926	0.0398433	Down	FDR<0.05
KCNMB4	ENSG00000135643	protein_coding	0.439197	0.650124	3.147	0.00672115	0.0398433	Up	FDR<0.05
LTC4S	ENSG00000213316	protein_coding	-0.272719	2.30206	-3.14677	0.00672433	0.0398433	Down	FDR<0.05
MPP1	ENSG00000130830	protein_coding	-0.211482	7.57779	-3.14662	0.00672635	0.0398433	Down	FDR<0.05
POLK	ENSG00000122008	protein_coding	0.311213	3.02718	3.14653	0.00672751	0.0398433	Up	FDR<0.05
NCOR1	ENSG00000141027	protein_coding	-0.191805	7.00475	-3.14614	0.00673287	0.039844	Down	FDR<0.05
SMARCC2	ENSG00000139613	protein_coding	-0.168685	7.2238	-3.14609	0.00673353	0.039844	Down	FDR<0.05
EHMT1	ENSG00000181090	protein_coding	-0.151059	6.49472	-3.14572	0.00673862	0.039844	Down	FDR<0.05
UQCRQ	ENSG00000164405	protein_coding	0.331659	3.65876	3.14558	0.00674054	0.039844	Up	FDR<0.05
NXPE3	ENSG00000144815	protein_coding	0.140602	4.90977	3.1451	0.00674718	0.039844	Up	FDR<0.05
NOL6	ENSG00000165271	protein_coding	-0.164153	5.81464	-3.14476	0.00675184	0.039844	Down	FDR<0.05
MRPL3	ENSG00000114686	protein_coding	0.225323	4.31983	3.14476	0.00675184	0.039844	Up	FDR<0.05
TOR2A	ENSG00000160404	protein_coding	-0.142305	5.75823	-3.14451	0.00675526	0.039844	Down	FDR<0.05
CGGBP1	ENSG00000163320	protein_coding	0.228699	6.22216	3.14435	0.00675752	0.039844	Up	FDR<0.05
SMARCE1	ENSG00000073584	protein_coding	0.413308	2.60088	3.14422	0.00675931	0.039844	Up	FDR<0.05
ARHGAP9	ENSG00000123329	protein_coding	-0.221186	9.34043	-3.14419	0.00675969	0.039844	Down	FDR<0.05
RBM42	ENSG00000126254	protein_coding	-0.17756	6.65614	-3.14374	0.00676582	0.039863	Down	FDR<0.05
PCP2	ENSG00000174788	protein_coding	-0.364926	1.17628	-3.14346	0.00676975	0.0398636	Down	FDR<0.05
CPT1C	ENSG00000169169	protein_coding	1.25573	-2.19953	3.14331	0.00677177	0.0398636	Up	FDR<0.05
OXSM	ENSG00000151093	protein_coding	0.289826	2.16633	3.14304	0.00677555	0.0398687	Up	FDR<0.05
OTUD5	ENSG00000068308	protein_coding	-0.188779	7.72892	-3.14237	0.00678476	0.0399057	Down	FDR<0.05
VEPH1	ENSG00000197415	protein_coding	-0.552066	-0.919772	-3.14202	0.00678957	0.0399168	Down	FDR<0.05
GABPA	ENSG00000154727	protein_coding	0.278262	4.37137	3.14116	0.00680145	0.0399695	Up	FDR<0.05
TMEM273	ENSG00000204161	protein_coding	0.210641	5.32785	3.14074	0.0068073	0.039979	Up	FDR<0.05
STXBP3	ENSG00000116266	protein_coding	0.184637	5.50175	3.14054	0.00681009	0.039979	Up	FDR<0.05
TRMT2A	ENSG00000099899	protein_coding	-0.130233	5.93257	-3.14038	0.00681229	0.039979	Down	FDR<0.05
ZNF582	ENSG00000018869	protein_coding	0.339924	0.93624	3.13956	0.00682376	0.039979	Up	FDR<0.05
MAGOH	ENSG00000162385	protein_coding	0.205841	3.49633	3.13948	0.00682473	0.039979	Up	FDR<0.05
EID3	ENSG00000255150	protein_coding	0.307877	1.4701	3.13943	0.00682555	0.039979	Up	FDR<0.05
SLC19A2	ENSG00000117479	protein_coding	0.428275	0.938426	3.13941	0.00682579	0.039979	Up	FDR<0.05
CDIPT	ENSG00000103502	protein_coding	-0.154273	7.2483	-3.13936	0.00682647	0.039979	Down	FDR<0.05
SMAP1	ENSG00000112305	protein_coding	-0.185693	3.50321	-3.13909	0.00683025	0.039984	Down	FDR<0.05
LMBRD1	ENSG00000168216	protein_coding	0.159602	6.10848	3.13852	0.00683817	0.0400133	Up	FDR<0.05
PKN1	ENSG00000123143	protein_coding	-0.167817	8.65015	-3.13814	0.00684339	0.0400267	Down	FDR<0.05
CDKN2AIP	ENSG00000168564	protein_coding	0.215417	4.49394	3.13772	0.00684929	0.0400441	Up	FDR<0.05
B3GALNT2	ENSG00000162885	protein_coding	0.269046	2.64726	3.13742	0.00685354	0.0400518	Up	FDR<0.05
TMEM135	ENSG00000166575	protein_coding	0.271179	2.84994	3.13695	0.00686002	0.0400725	Up	FDR<0.05
EFR3A	ENSG00000132294	protein_coding	0.159663	5.45473	3.1365	0.00686627	0.0400799	Up	FDR<0.05
CHM	ENSG00000188419	protein_coding	0.262684	3.07969	3.13634	0.00686863	0.0400799	Up	FDR<0.05
DXO	ENSG00000204348	protein_coding	-0.15844	4.56815	-3.13623	0.00687009	0.0400799	Down	FDR<0.05
CSNK2A3	ENSG00000254598	protein_coding	0.905245	-3.36883	3.13595	0.00687406	0.040086	Up	FDR<0.05
CD244	ENSG00000122223	protein_coding	0.127642	6.27939	3.13546	0.00688089	0.0400921	Up	FDR<0.05
BEST1	ENSG00000167995	protein_coding	-0.250543	5.68168	-3.13545	0.00688097	0.0400921	Down	FDR<0.05
PDE6B	ENSG00000133256	protein_coding	-0.186013	3.40285	-3.13473	0.00689105	0.0401337	Down	FDR<0.05
DBF4	ENSG00000006634	protein_coding	0.231996	3.47446	3.13412	0.00689969	0.0401669	Up	FDR<0.05
RNF103	ENSG00000239305	protein_coding	0.164471	4.03882	3.13373	0.00690513	0.0401705	Up	FDR<0.05
CAMKK1	ENSG00000004660	protein_coding	-0.174409	4.84449	-3.13366	0.00690619	0.0401705	Down	FDR<0.05
PGAP3	ENSG00000161395	protein_coding	-0.150625	5.58761	-3.13315	0.00691324	0.0401944	Down	FDR<0.05
FNBP4	ENSG00000109920	protein_coding	0.150718	6.89107	3.13231	0.00692508	0.0402323	Up	FDR<0.05
LRFN1	ENSG00000128011	protein_coding	-0.253367	5.70455	-3.13224	0.00692615	0.0402323	Down	FDR<0.05
SEC14L1	ENSG00000129657	protein_coding	-0.279372	8.60528	-3.13193	0.00693049	0.0402323	Down	FDR<0.05
M1AP	ENSG00000159374	protein_coding	-0.496485	0.556661	-3.13186	0.00693153	0.0402323	Down	FDR<0.05
SIDT2	ENSG00000149577	protein_coding	-0.156467	7.27066	-3.13131	0.00693928	0.0402519	Down	FDR<0.05
LCAT	ENSG00000213398	protein_coding	-0.23318	3.51134	-3.13111	0.00694212	0.0402519	Down	FDR<0.05
TREM1	ENSG00000124731	protein_coding	-0.322327	8.51914	-3.13099	0.00694374	0.0402519	Down	FDR<0.05
DBF4B	ENSG00000161692	protein_coding	-0.174736	3.67521	-3.13044	0.00695152	0.0402676	Down	FDR<0.05
CLDND1	ENSG00000080822	protein_coding	0.160824	5.87379	3.13009	0.00695652	0.0402676	Up	FDR<0.05
TNFRSF8	ENSG00000120949	protein_coding	-0.183865	4.52421	-3.13003	0.00695736	0.0402676	Down	FDR<0.05
ZNF90	ENSG00000213988	protein_coding	0.441758	-0.414536	3.12991	0.00695907	0.0402676	Up	FDR<0.05
RNASET2	ENSG00000026297	protein_coding	-0.191902	8.41527	-3.12976	0.00696118	0.0402676	Down	FDR<0.05
IKZF2	ENSG00000030419	protein_coding	0.33919	3.60653	3.12901	0.00697174	0.0402977	Up	FDR<0.05
NDUFAF7	ENSG00000003509	protein_coding	0.209574	3.53036	3.12898	0.00697228	0.0402977	Up	FDR<0.05
TYK2	ENSG00000105397	protein_coding	-0.182135	8.53966	-3.12856	0.00697817	0.0403147	Down	FDR<0.05
ADA2	ENSG00000093072	protein_coding	-0.214626	8.81125	-3.12829	0.00698204	0.04032	Down	FDR<0.05
MAPK3	ENSG00000102882	protein_coding	-0.212422	7.75969	-3.12742	0.00699435	0.040374	Down	FDR<0.05
KRT80	ENSG00000167767	protein_coding	0.980292	-1.99252	3.1266	0.00700602	0.0404243	Up	FDR<0.05
COQ10B	ENSG00000115520	protein_coding	0.188639	4.04054	3.12633	0.00700994	0.0404299	Up	FDR<0.05
PPARD	ENSG00000112033	protein_coding	-0.150683	6.51505	-3.12564	0.00701983	0.0404587	Down	FDR<0.05
PCIF1	ENSG00000100982	protein_coding	-0.173489	7.00027	-3.12546	0.00702236	0.0404587	Down	FDR<0.05
GCDH	ENSG00000105607	protein_coding	-0.154358	4.6781	-3.12513	0.00702707	0.0404587	Down	FDR<0.05
ABAT	ENSG00000183044	protein_coding	-0.152293	4.78937	-3.12499	0.00702902	0.0404587	Down	FDR<0.05
IQCE	ENSG00000106012	protein_coding	-0.175008	5.27311	-3.12494	0.00702973	0.0404587	Down	FDR<0.05
API5	ENSG00000166181	protein_coding	0.142644	6.03535	3.12414	0.00704131	0.040492	Up	FDR<0.05
NHLRC2	ENSG00000196865	protein_coding	0.230502	4.24109	3.12405	0.00704252	0.040492	Up	FDR<0.05
PRKACA	ENSG00000072062	protein_coding	-0.233982	8.58632	-3.12392	0.00704441	0.040492	Down	FDR<0.05
C9orf43	ENSG00000157653	protein_coding	0.422564	-0.863955	3.12325	0.00705394	0.0405298	Up	FDR<0.05
NAE1	ENSG00000159593	protein_coding	0.226123	4.2643	3.12234	0.00706711	0.0405884	Up	FDR<0.05
ERGIC2	ENSG00000087502	protein_coding	0.229813	3.73827	3.12129	0.00708224	0.0406438	Up	FDR<0.05
VSIR	ENSG00000107738	protein_coding	-0.237833	10.6336	-3.12114	0.00708437	0.0406438	Down	FDR<0.05
CCDC17	ENSG00000159588	protein_coding	-0.354207	2.76246	-3.12105	0.00708569	0.0406438	Down	FDR<0.05
EIF3B	ENSG00000106263	protein_coding	-0.155584	7.12479	-3.12031	0.00709636	0.040664	Down	FDR<0.05
FERMT3	ENSG00000149781	protein_coding	-0.20166	8.73462	-3.12025	0.00709716	0.040664	Down	FDR<0.05
CBWD1	ENSG00000172785	protein_coding	0.315388	2.30561	3.12019	0.00709813	0.040664	Up	FDR<0.05
PIP4K2C	ENSG00000166908	protein_coding	-0.143621	5.78174	-3.11981	0.00710353	0.0406758	Down	FDR<0.05
ZNF154	ENSG00000179909	protein_coding	0.28384	2.53723	3.11944	0.00710885	0.0406758	Up	FDR<0.05
EPHX4	ENSG00000172031	protein_coding	0.919734	-1.25992	3.11943	0.00710912	0.0406758	Up	FDR<0.05
NLRC4	ENSG00000091106	protein_coding	-0.220838	5.3039	-3.11896	0.00711585	0.0406799	Down	FDR<0.05
ROCK1	ENSG00000067900	protein_coding	0.209545	5.71363	3.11896	0.00711589	0.0406799	Up	FDR<0.05
EOMES	ENSG00000163508	protein_coding	0.141903	6.24528	3.11876	0.00711876	0.0406799	Up	FDR<0.05
GINS3	ENSG00000181938	protein_coding	0.272384	1.60799	3.1184	0.00712401	0.0406905	Up	FDR<0.05
COL13A1	ENSG00000197467	protein_coding	-0.668487	-1.07124	-3.11822	0.00712656	0.0406905	Down	FDR<0.05
RAN	ENSG00000132341	protein_coding	0.132167	7.00545	3.1177	0.0071341	0.0407165	Up	FDR<0.05
C15orf62	ENSG00000188277	protein_coding	-0.235503	2.72974	-3.11748	0.00713727	0.0407176	Down	FDR<0.05
UTP18	ENSG00000011260	protein_coding	0.154023	4.89069	3.11681	0.00714704	0.0407553	Up	FDR<0.05
PLAAT2	ENSG00000133328	protein_coding	0.806094	-1.05845	3.11647	0.00715205	0.0407553	Up	FDR<0.05
VAV1	ENSG00000141968	protein_coding	-0.18818	7.82782	-3.11635	0.00715377	0.0407553	Down	FDR<0.05
ZNRF2	ENSG00000180233	protein_coding	0.200843	3.37324	3.11621	0.0071558	0.0407553	Up	FDR<0.05
NUCB1	ENSG00000104805	protein_coding	-0.203636	8.22861	-3.11576	0.00716227	0.0407751	Down	FDR<0.05
C11orf1	ENSG00000137720	protein_coding	0.240059	2.78763	3.11539	0.00716769	0.040789	Up	FDR<0.05
RAB11B	ENSG00000185236	protein_coding	-0.175596	8.03913	-3.11515	0.00717129	0.0407925	Down	FDR<0.05
SCAND1	ENSG00000171222	protein_coding	-0.174289	5.54838	-3.11478	0.00717657	0.0408	Down	FDR<0.05
RNF44	ENSG00000146083	protein_coding	-0.154425	8.32825	-3.11465	0.00717858	0.0408	Down	FDR<0.05
UBXN2A	ENSG00000173960	protein_coding	0.20928	2.97764	3.11431	0.00718344	0.0408107	Up	FDR<0.05
COG1	ENSG00000166685	protein_coding	-0.142641	5.41617	-3.11387	0.00718992	0.0408301	Down	FDR<0.05
FNDC3A	ENSG00000102531	protein_coding	0.200696	4.55434	3.11358	0.00719412	0.0408301	Up	FDR<0.05
SPTB	ENSG00000070182	protein_coding	-0.403096	2.59572	-3.11347	0.00719582	0.0408301	Down	FDR<0.05
CNIH2	ENSG00000174871	protein_coding	-0.322267	1.55395	-3.11254	0.00720947	0.0408906	Down	FDR<0.05
CA4	ENSG00000167434	protein_coding	-0.340828	4.21305	-3.11229	0.00721309	0.0408941	Down	FDR<0.05
STK26	ENSG00000134602	protein_coding	0.179434	5.17041	3.11174	0.00722115	0.0408995	Up	FDR<0.05
SPRY3	ENSG00000168939	protein_coding	-0.359077	1.92905	-3.11169	0.00722186	0.0408995	Down	FDR<0.05
MAP7D1	ENSG00000116871	protein_coding	-0.197803	8.31869	-3.11161	0.00722302	0.0408995	Down	FDR<0.05
NQO2	ENSG00000124588	protein_coding	-0.191905	6.30223	-3.11119	0.00722918	0.0409175	Down	FDR<0.05
TRIM8	ENSG00000171206	protein_coding	-0.193896	7.65265	-3.1095	0.00725418	0.0410419	Down	FDR<0.05
PIGP	ENSG00000185808	protein_coding	0.234345	2.83425	3.10884	0.00726384	0.0410627	Up	FDR<0.05
POLL	ENSG00000166169	protein_coding	-0.203063	6.16944	-3.10861	0.0072673	0.0410627	Down	FDR<0.05
GREB1	ENSG00000196208	protein_coding	-1.25302	-1.62951	-3.10797	0.00727677	0.0410627	Down	FDR<0.05
DSC2	ENSG00000134755	protein_coding	-0.239145	3.63645	-3.10791	0.00727757	0.0410627	Down	FDR<0.05
FURIN	ENSG00000140564	protein_coding	-0.215975	8.06409	-3.10772	0.00728047	0.0410627	Down	FDR<0.05
PPP1R12A	ENSG00000058272	protein_coding	0.20973	5.88593	3.10771	0.00728066	0.0410627	Up	FDR<0.05
CKAP4	ENSG00000136026	protein_coding	-0.211675	6.52597	-3.10768	0.00728098	0.0410627	Down	FDR<0.05
NOP2	ENSG00000111641	protein_coding	0.552682	-0.720935	3.10739	0.00728534	0.0410627	Up	FDR<0.05
SGPP2	ENSG00000163082	protein_coding	0.187413	2.99963	3.10737	0.0072856	0.0410627	Up	FDR<0.05
EXOSC7	ENSG00000075914	protein_coding	0.168306	3.77031	3.10721	0.00728793	0.0410627	Up	FDR<0.05
NBAS	ENSG00000151779	protein_coding	-0.166259	4.87293	-3.10702	0.00729089	0.0410627	Down	FDR<0.05
WIZ	ENSG00000011451	protein_coding	-0.151082	6.18862	-3.10605	0.00730519	0.0411106	Down	FDR<0.05
TKT	ENSG00000163931	protein_coding	-0.238136	10.0123	-3.10603	0.00730548	0.0411106	Down	FDR<0.05
OSBPL5	ENSG00000021762	protein_coding	-0.149329	6.18901	-3.10584	0.00730841	0.0411106	Down	FDR<0.05
HIKESHI	ENSG00000149196	protein_coding	0.162829	4.16519	3.10558	0.0073122	0.0411149	Up	FDR<0.05
PLCB2	ENSG00000137841	protein_coding	-0.207192	9.01352	-3.10519	0.00731804	0.041127	Down	FDR<0.05
EPS15L1	ENSG00000127527	protein_coding	-0.195284	6.66577	-3.10495	0.00732153	0.041127	Down	FDR<0.05
IMPG2	ENSG00000081148	protein_coding	0.886924	-1.31073	3.10483	0.00732338	0.041127	Up	FDR<0.05
MICAL2	ENSG00000133816	protein_coding	-0.189747	7.02905	-3.10425	0.00733202	0.0411352	Down	FDR<0.05
TBC1D22A	ENSG00000054611	protein_coding	-0.146021	6.60354	-3.10413	0.00733377	0.0411352	Down	FDR<0.05
BTLA	ENSG00000186265	protein_coding	0.308325	3.45164	3.10386	0.00733784	0.0411352	Up	FDR<0.05
PRKCSH	ENSG00000130175	protein_coding	-0.17483	8.44877	-3.10383	0.00733826	0.0411352	Down	FDR<0.05
NIT2	ENSG00000114021	protein_coding	0.15252	4.45772	3.10369	0.00734041	0.0411352	Up	FDR<0.05
AGAP3	ENSG00000133612	protein_coding	-0.144801	5.57748	-3.10352	0.00734288	0.0411352	Down	FDR<0.05
VLDLR	ENSG00000147852	protein_coding	0.714614	-0.409188	3.10251	0.00735798	0.0412029	Up	FDR<0.05
AMMECR1L	ENSG00000144233	protein_coding	0.160913	4.41075	3.10217	0.0073631	0.0412073	Up	FDR<0.05
TMEM120B	ENSG00000188735	protein_coding	-0.164181	4.01581	-3.10206	0.0073648	0.0412073	Down	FDR<0.05
HBA2	ENSG00000188536	protein_coding	-0.361365	10.515	-3.10169	0.00737033	0.0412214	Down	FDR<0.05
TMEM251	ENSG00000153485	protein_coding	0.257276	2.1891	3.1013	0.0073762	0.0412287	Up	FDR<0.05
SEC22B	ENSG00000265808	protein_coding	0.128377	6.14659	3.1012	0.00737768	0.0412287	Up	FDR<0.05
TAF6	ENSG00000106290	protein_coding	-0.142271	5.09791	-3.10075	0.00738447	0.0412498	Down	FDR<0.05
SMKR1	ENSG00000240204	protein_coding	-0.37084	0.364124	-3.10053	0.00738769	0.041251	Down	FDR<0.05
H2BC9	ENSG00000275713	protein_coding	0.316091	1.03068	3.09986	0.00739778	0.0412865	Up	FDR<0.05
SLMAP	ENSG00000163681	protein_coding	0.206929	4.52808	3.09971	0.0074001	0.0412865	Up	FDR<0.05
ENTPD2	ENSG00000054179	protein_coding	-0.361723	1.0735	-3.09943	0.0074042	0.0412925	Down	FDR<0.05
TRARG1	ENSG00000184811	protein_coding	0.776346	-1.95218	3.09913	0.00740869	0.0413007	Up	FDR<0.05
CD69	ENSG00000110848	protein_coding	0.549332	2.08173	3.09867	0.00741572	0.0413231	Up	FDR<0.05
FGD3	ENSG00000127084	protein_coding	-0.198879	9.55217	-3.09838	0.00742008	0.0413232	Down	FDR<0.05
SREBF2	ENSG00000198911	protein_coding	-0.120551	7.03507	-3.09827	0.0074218	0.0413232	Down	FDR<0.05
RFESD	ENSG00000175449	protein_coding	0.532143	-0.47767	3.09769	0.00743045	0.0413516	Up	FDR<0.05
ZSWIM3	ENSG00000132801	protein_coding	-0.227806	3.1167	-3.09753	0.00743295	0.0413516	Down	FDR<0.05
PRDX4	ENSG00000123131	protein_coding	0.216616	3.47651	3.09716	0.00743853	0.0413659	Up	FDR<0.05
HDAC8	ENSG00000147099	protein_coding	0.170904	3.20789	3.09694	0.00744186	0.0413676	Up	FDR<0.05
UGCG	ENSG00000148154	protein_coding	0.224184	4.19054	3.09657	0.00744742	0.0413744	Up	FDR<0.05
ARL14EP	ENSG00000152219	protein_coding	0.246317	3.85397	3.09646	0.00744914	0.0413744	Up	FDR<0.05
SMIM10L2A	ENSG00000178947	protein_coding	0.297634	0.689529	3.09597	0.0074565	0.0413749	Up	FDR<0.05
C8orf37	ENSG00000156172	protein_coding	0.377862	0.480739	3.09562	0.00746182	0.0413749	Up	FDR<0.05
IDH3G	ENSG00000067829	protein_coding	-0.152929	6.97195	-3.0956	0.00746212	0.0413749	Down	FDR<0.05
BCO2	ENSG00000197580	protein_coding	0.390167	0.382635	3.0955	0.00746368	0.0413749	Up	FDR<0.05
SPTBN5	ENSG00000137877	protein_coding	-0.252571	2.12999	-3.09521	0.00746808	0.0413749	Down	FDR<0.05
DCP2	ENSG00000172795	protein_coding	0.18108	5.72435	3.0951	0.00746973	0.0413749	Up	FDR<0.05
PIAS2	ENSG00000078043	protein_coding	0.176367	4.02457	3.09505	0.00747043	0.0413749	Up	FDR<0.05
PDZD3	ENSG00000172367	protein_coding	-0.648116	-0.362244	-3.09419	0.00748353	0.0414249	Down	FDR<0.05
IRF7	ENSG00000185507	protein_coding	-0.211976	7.05801	-3.094	0.00748641	0.0414249	Down	FDR<0.05
PPME1	ENSG00000214517	protein_coding	-0.146749	5.15404	-3.09386	0.00748854	0.0414249	Down	FDR<0.05
TLCD1	ENSG00000160606	protein_coding	0.684324	-1.77898	3.09358	0.00749278	0.0414316	Up	FDR<0.05
SLC46A1	ENSG00000076351	protein_coding	0.355329	1.02596	3.09312	0.00749984	0.0414538	Up	FDR<0.05
SNX21	ENSG00000124104	protein_coding	0.225485	2.74787	3.09244	0.00751019	0.0414884	Up	FDR<0.05
FAM53B	ENSG00000189319	protein_coding	-0.130772	7.67613	-3.09224	0.00751328	0.0414884	Down	FDR<0.05
TCEAL1	ENSG00000172465	protein_coding	0.373636	1.54322	3.09212	0.00751521	0.0414884	Up	FDR<0.05
MSN	ENSG00000147065	protein_coding	-0.2177	10.8009	-3.09149	0.00752483	0.0415248	Down	FDR<0.05
C1QTNF3	ENSG00000082196	protein_coding	0.31387	1.57331	3.09108	0.007531	0.0415421	Up	FDR<0.05
PSMA1	ENSG00000129084	protein_coding	0.178959	3.80591	3.09032	0.00754262	0.0415894	Up	FDR<0.05
ZNF500	ENSG00000103199	protein_coding	-0.164656	4.3584	-3.08975	0.00755136	0.0416208	Down	FDR<0.05
HDLBP	ENSG00000115677	protein_coding	-0.18422	7.89189	-3.08908	0.00756176	0.0416613	Down	FDR<0.05
STRBP	ENSG00000165209	protein_coding	0.194476	3.91158	3.08873	0.00756718	0.0416744	Up	FDR<0.05
ZNF148	ENSG00000163848	protein_coding	0.154328	5.32521	3.08703	0.00759338	0.0417671	Up	FDR<0.05
DNM2	ENSG00000079805	protein_coding	-0.159786	9.03379	-3.087	0.00759375	0.0417671	Down	FDR<0.05
IL5RA	ENSG00000091181	protein_coding	0.408999	3.60602	3.08694	0.00759475	0.0417671	Up	FDR<0.05
AVEN	ENSG00000169857	protein_coding	0.234298	2.60697	3.08679	0.00759701	0.0417671	Up	FDR<0.05
IGHD	ENSG00000211898	IG_C_gene	-0.171439	7.72569	-3.08645	0.00760221	0.0417671	Down	FDR<0.05
NHSL2	ENSG00000204131	protein_coding	-0.226591	7.71376	-3.08645	0.00760235	0.0417671	Down	FDR<0.05
TMEM123	ENSG00000152558	protein_coding	0.202458	7.63875	3.08453	0.00763199	0.0419094	Up	FDR<0.05
NPIPB4	ENSG00000185864	protein_coding	-0.213112	3.29198	-3.08438	0.00763439	0.0419094	Down	FDR<0.05
EBLN2	ENSG00000255423	protein_coding	0.677332	-1.73046	3.08403	0.00763977	0.0419209	Up	FDR<0.05
REEP5	ENSG00000129625	protein_coding	0.145023	6.53774	3.08382	0.00764299	0.0419209	Up	FDR<0.05
TMEM50B	ENSG00000142188	protein_coding	0.183205	5.37323	3.08365	0.00764569	0.0419209	Up	FDR<0.05
DPY19L3	ENSG00000178904	protein_coding	0.191963	4.17209	3.08301	0.00765559	0.0419584	Up	FDR<0.05
ABCF3	ENSG00000161204	protein_coding	-0.142041	6.04019	-3.08181	0.0076743	0.0420441	Down	FDR<0.05
MAP3K12	ENSG00000139625	protein_coding	-0.142487	4.99481	-3.08097	0.00768742	0.0420696	Down	FDR<0.05
BCKDK	ENSG00000103507	protein_coding	-0.19215	6.47651	-3.08038	0.00769665	0.0420696	Down	FDR<0.05
ECT2L	ENSG00000203734	protein_coding	0.647749	-2.20909	3.08032	0.00769754	0.0420696	Up	FDR<0.05
MMGT1	ENSG00000169446	protein_coding	0.126861	4.96398	3.08012	0.00770066	0.0420696	Up	FDR<0.05
H2BC17	ENSG00000274641	protein_coding	-0.623141	-1.36734	-3.07978	0.00770602	0.0420696	Down	FDR<0.05
NAA60	ENSG00000122390	protein_coding	-0.145059	6.5865	-3.0797	0.00770736	0.0420696	Down	FDR<0.05
ZNF180	ENSG00000167384	protein_coding	0.291962	2.75411	3.07964	0.00770829	0.0420696	Up	FDR<0.05
PPIL2	ENSG00000100023	protein_coding	-0.131762	6.44132	-3.07961	0.00770868	0.0420696	Down	FDR<0.05
DUSP1	ENSG00000120129	protein_coding	-0.295868	7.54301	-3.07954	0.00770985	0.0420696	Down	FDR<0.05
PNISR	ENSG00000132424	protein_coding	0.195685	6.92997	3.07933	0.00771315	0.0420696	Up	FDR<0.05
RGL2	ENSG00000237441	protein_coding	-0.176736	7.48225	-3.07917	0.00771568	0.0420696	Down	FDR<0.05
DEPP1	ENSG00000165507	protein_coding	0.757443	-0.562735	3.07896	0.0077189	0.0420696	Up	FDR<0.05
PRSS33	ENSG00000103355	protein_coding	0.396259	4.44523	3.07896	0.00771897	0.0420696	Up	FDR<0.05
FAM229B	ENSG00000203778	protein_coding	0.630762	-1.61428	3.07865	0.0077238	0.0420791	Up	FDR<0.05
MVD	ENSG00000167508	protein_coding	-0.151906	5.44792	-3.07839	0.00772778	0.0420841	Down	FDR<0.05
NDUFB3	ENSG00000119013	protein_coding	0.361966	2.28119	3.07796	0.00773456	0.0420889	Up	FDR<0.05
IMPA2	ENSG00000141401	protein_coding	-0.243607	6.58304	-3.07783	0.00773659	0.0420889	Down	FDR<0.05
LILRA6	ENSG00000244482	protein_coding	-0.265814	7.451	-3.07775	0.00773791	0.0420889	Down	FDR<0.05
MRPS23	ENSG00000181610	protein_coding	0.175757	3.68519	3.07691	0.00775113	0.0421334	Up	FDR<0.05
RGPD8	ENSG00000169629	protein_coding	0.476604	0.408999	3.07684	0.00775225	0.0421334	Up	FDR<0.05
PTPN23	ENSG00000076201	protein_coding	-0.183032	6.81743	-3.07652	0.00775728	0.0421402	Down	FDR<0.05
MRPL1	ENSG00000169288	protein_coding	0.565956	1.57164	3.07629	0.00776087	0.0421402	Up	FDR<0.05
CCDC186	ENSG00000165813	protein_coding	0.209689	4.0245	3.07597	0.00776601	0.0421402	Up	FDR<0.05
COMMD3	ENSG00000148444	protein_coding	0.26746	2.73434	3.07553	0.00777294	0.0421402	Up	FDR<0.05
FZD2	ENSG00000180340	protein_coding	-0.20231	3.11204	-3.07543	0.00777443	0.0421402	Down	FDR<0.05
CRIP3	ENSG00000146215	protein_coding	-0.240937	1.93988	-3.07543	0.00777453	0.0421402	Down	FDR<0.05
NPHP4	ENSG00000131697	protein_coding	-0.156443	3.75171	-3.07539	0.00777508	0.0421402	Down	FDR<0.05
VPS18	ENSG00000104142	protein_coding	-0.163964	5.83585	-3.07486	0.00778343	0.0421634	Down	FDR<0.05
YIPF6	ENSG00000181704	protein_coding	0.139817	4.57965	3.07473	0.00778553	0.0421634	Up	FDR<0.05
LRRC37A3	ENSG00000176809	protein_coding	-0.27612	1.66225	-3.07439	0.00779089	0.0421757	Down	FDR<0.05
WASHC3	ENSG00000120860	protein_coding	0.141565	4.4306	3.07383	0.00779977	0.0422071	Up	FDR<0.05
ZFP2	ENSG00000198939	protein_coding	0.701194	-1.1041	3.07364	0.00780288	0.0422072	Up	FDR<0.05
PCBP1	ENSG00000169564	protein_coding	-0.317788	5.56942	-3.07213	0.00782683	0.0422624	Down	FDR<0.05
FPR1	ENSG00000171051	protein_coding	-0.299934	10.6141	-3.07208	0.00782754	0.0422624	Down	FDR<0.05
GNG5	ENSG00000174021	protein_coding	-0.237376	4.17051	-3.07203	0.00782833	0.0422624	Down	FDR<0.05
TMEM167A	ENSG00000174695	protein_coding	0.161469	5.7792	3.07191	0.00783023	0.0422624	Up	FDR<0.05
RNF126	ENSG00000070423	protein_coding	-0.159847	7.03271	-3.07173	0.00783325	0.0422624	Down	FDR<0.05
ABI2	ENSG00000138443	protein_coding	0.180205	4.11982	3.07168	0.0078339	0.0422624	Up	FDR<0.05
GOLGA4	ENSG00000144674	protein_coding	0.190744	4.65234	3.07115	0.00784241	0.0422624	Up	FDR<0.05
RNF6	ENSG00000127870	protein_coding	0.167495	4.61932	3.07114	0.0078425	0.0422624	Up	FDR<0.05
ZNF835	ENSG00000127903	protein_coding	-0.281129	0.756025	-3.07113	0.00784271	0.0422624	Down	FDR<0.05
ENO1	ENSG00000074800	protein_coding	-0.19087	9.38966	-3.07084	0.00784735	0.0422624	Down	FDR<0.05
EMB	ENSG00000170571	protein_coding	0.145389	7.97232	3.07076	0.00784868	0.0422624	Up	FDR<0.05
CASZ1	ENSG00000130940	protein_coding	-0.228732	3.12912	-3.07055	0.00785191	0.0422624	Down	FDR<0.05
UBE2O	ENSG00000175931	protein_coding	-0.16624	5.67528	-3.07016	0.00785823	0.0422624	Down	FDR<0.05
SLC25A43	ENSG00000077713	protein_coding	0.159243	3.54393	3.07012	0.00785885	0.0422624	Up	FDR<0.05
SPTBN4	ENSG00000160460	protein_coding	0.815791	-2.2289	3.06991	0.00786225	0.0422624	Up	FDR<0.05
ADCY9	ENSG00000162104	protein_coding	-0.133877	4.36461	-3.06989	0.00786255	0.0422624	Down	FDR<0.05
C1orf21	ENSG00000116667	protein_coding	0.20057	5.00313	3.06901	0.00787663	0.042317	Up	FDR<0.05
SEC23B	ENSG00000101310	protein_coding	-0.133756	6.23142	-3.06887	0.00787891	0.042317	Down	FDR<0.05
RB1	ENSG00000139687	protein_coding	0.178742	4.83852	3.06824	0.00788891	0.0423541	Up	FDR<0.05
ISCA2	ENSG00000165898	protein_coding	0.170628	4.10202	3.0677	0.00789766	0.0423844	Up	FDR<0.05
MARCHF1	ENSG00000145416	protein_coding	0.18752	5.34967	3.06711	0.00790701	0.042411	Up	FDR<0.05
ATP6V0D1	ENSG00000159720	protein_coding	-0.214548	8.43886	-3.067	0.00790882	0.042411	Down	FDR<0.05
SLIT1	ENSG00000187122	protein_coding	-0.352603	0.793438	-3.06661	0.00791517	0.0424284	Down	FDR<0.05
TRNAU1AP	ENSG00000180098	protein_coding	0.160882	4.38879	3.06613	0.00792282	0.0424449	Up	FDR<0.05
CD4	ENSG00000010610	protein_coding	-0.209584	8.53195	-3.06596	0.0079256	0.0424449	Down	FDR<0.05
RCOR3	ENSG00000117625	protein_coding	0.153658	5.1813	3.06584	0.00792756	0.0424449	Up	FDR<0.05
ZNF385A	ENSG00000161642	protein_coding	-0.240447	7.92751	-3.06531	0.0079361	0.042474	Down	FDR<0.05
SH2B1	ENSG00000178188	protein_coding	-0.143792	7.25499	-3.06469	0.00794596	0.0425101	Down	FDR<0.05
TMCO6	ENSG00000113119	protein_coding	-0.151515	4.74863	-3.06371	0.00796193	0.0425246	Down	FDR<0.05
REEP2	ENSG00000132563	protein_coding	-0.526493	-0.954158	-3.0637	0.00796209	0.0425246	Down	FDR<0.05
ITGB5	ENSG00000082781	protein_coding	-0.382652	3.26834	-3.06361	0.00796354	0.0425246	Down	FDR<0.05
CTSA	ENSG00000064601	protein_coding	-0.186799	7.94117	-3.06345	0.0079661	0.0425246	Down	FDR<0.05
ARAP1	ENSG00000186635	protein_coding	-0.223436	8.8235	-3.06343	0.00796643	0.0425246	Down	FDR<0.05
CWC15	ENSG00000150316	protein_coding	0.192498	4.78982	3.06337	0.00796734	0.0425246	Up	FDR<0.05
PAQR6	ENSG00000160781	protein_coding	-0.233108	3.04541	-3.06302	0.007973	0.0425382	Down	FDR<0.05
KLF2	ENSG00000127528	protein_coding	-0.201199	9.82631	-3.06226	0.00798538	0.0425877	Down	FDR<0.05
ACBD4	ENSG00000181513	protein_coding	-0.14563	4.88712	-3.06136	0.00800001	0.042649	Down	FDR<0.05
LOXL1	ENSG00000129038	protein_coding	-0.450784	1.13471	-3.06039	0.00801583	0.0427163	Down	FDR<0.05
FAM160B2	ENSG00000158863	protein_coding	-0.133027	6.62449	-3.06008	0.00802075	0.0427163	Down	FDR<0.05
DLG1	ENSG00000075711	protein_coding	0.174903	4.81109	3.06001	0.008022	0.0427163	Up	FDR<0.05
USP9Y	ENSG00000114374	protein_coding	0.209625	3.97569	3.05954	0.00802967	0.0427405	Up	FDR<0.05
CD151	ENSG00000177697	protein_coding	-0.149464	5.55359	-3.05866	0.00804403	0.0427951	Down	FDR<0.05
FAM151B	ENSG00000152380	protein_coding	0.510913	-0.030778	3.05852	0.00804619	0.0427951	Up	FDR<0.05
PLOD3	ENSG00000106397	protein_coding	-0.18439	5.64937	-3.05821	0.00805129	0.0428055	Down	FDR<0.05
FMR1	ENSG00000102081	protein_coding	0.192696	4.89959	3.05724	0.00806719	0.042872	Up	FDR<0.05
GNPDA1	ENSG00000113552	protein_coding	-0.148118	5.06405	-3.05707	0.00807007	0.042872	Down	FDR<0.05
ANAPC1	ENSG00000153107	protein_coding	-0.137073	4.35156	-3.05661	0.00807752	0.0428867	Down	FDR<0.05
SKA2	ENSG00000182628	protein_coding	0.264164	3.47749	3.05634	0.00808202	0.0428867	Up	FDR<0.05
NAPA	ENSG00000105402	protein_coding	-0.16504	6.68245	-3.05596	0.00808827	0.0428867	Down	FDR<0.05
MPC1	ENSG00000060762	protein_coding	0.184594	4.58725	3.05581	0.00809068	0.0428867	Up	FDR<0.05
NQO1	ENSG00000181019	protein_coding	0.348201	0.790067	3.05578	0.0080911	0.0428867	Up	FDR<0.05
MED15	ENSG00000099917	protein_coding	-0.164639	8.43063	-3.05575	0.00809166	0.0428867	Down	FDR<0.05
DDIAS	ENSG00000165490	protein_coding	0.234392	2.02318	3.05445	0.00811314	0.042972	Up	FDR<0.05
JAK3	ENSG00000105639	protein_coding	-0.181381	8.74269	-3.05421	0.00811704	0.042972	Down	FDR<0.05
ELOC	ENSG00000154582	protein_coding	0.21172	3.81065	3.0542	0.00811718	0.042972	Up	FDR<0.05
TIGD3	ENSG00000173825	protein_coding	-0.237271	4.20774	-3.05321	0.00813355	0.0430169	Down	FDR<0.05
BARD1	ENSG00000138376	protein_coding	0.393997	2.21217	3.05312	0.00813496	0.0430169	Up	FDR<0.05
FAM172A	ENSG00000113391	protein_coding	0.174041	4.05665	3.05311	0.00813509	0.0430169	Up	FDR<0.05
MLKL	ENSG00000168404	protein_coding	-0.165274	6.63231	-3.05253	0.00814482	0.0430516	Down	FDR<0.05
DPP9	ENSG00000142002	protein_coding	-0.143321	6.88012	-3.05203	0.00815303	0.0430655	Down	FDR<0.05
KCTD18	ENSG00000155729	protein_coding	0.154538	4.31335	3.05194	0.00815458	0.0430655	Up	FDR<0.05
PPP6R1	ENSG00000105063	protein_coding	-0.165445	8.66875	-3.0518	0.0081569	0.0430655	Down	FDR<0.05
GNGT2	ENSG00000167083	protein_coding	0.205608	3.61743	3.05064	0.00817611	0.0431503	Up	FDR<0.05
SLC25A39	ENSG00000013306	protein_coding	-0.305252	11.0316	-3.05032	0.00818148	0.043162	Down	FDR<0.05
GPS2	ENSG00000132522	protein_coding	-0.346606	1.57832	-3.05001	0.00818663	0.0431643	Down	FDR<0.05
IMPA1	ENSG00000133731	protein_coding	0.276424	3.25084	3.04991	0.00818824	0.0431643	Up	FDR<0.05
NOMO2	ENSG00000185164	protein_coding	-0.207708	3.38335	-3.04932	0.00819797	0.0431927	Down	FDR<0.05
EHBP1L1	ENSG00000173442	protein_coding	-0.2302	8.35166	-3.0492	0.00819995	0.0431927	Down	FDR<0.05
GAS2	ENSG00000148935	protein_coding	0.501642	-0.140227	3.0489	0.00820504	0.0432029	Up	FDR<0.05
WDR97	ENSG00000179698	protein_coding	-0.361257	1.94639	-3.04814	0.00821777	0.0432215	Down	FDR<0.05
DCUN1D4	ENSG00000109184	protein_coding	0.279659	3.37702	3.04812	0.00821806	0.0432215	Up	FDR<0.05
RAB3D	ENSG00000105514	protein_coding	-0.253234	6.88268	-3.04783	0.00822287	0.0432215	Down	FDR<0.05
CBFB	ENSG00000067955	protein_coding	0.20543	5.35749	3.04778	0.00822374	0.0432215	Up	FDR<0.05
MIS12	ENSG00000167842	protein_coding	0.196433	4.18002	3.04774	0.00822439	0.0432215	Up	FDR<0.05
KDM2A	ENSG00000173120	protein_coding	-0.134976	8.21122	-3.04724	0.00823266	0.0432484	Down	FDR<0.05
ANXA6	ENSG00000197043	protein_coding	-0.161875	9.17949	-3.0469	0.00823842	0.043262	Down	FDR<0.05
RBMS2	ENSG00000076067	protein_coding	-0.235198	3.65879	-3.04612	0.00825143	0.0433137	Down	FDR<0.05
RCN2	ENSG00000117906	protein_coding	0.31263	3.47486	3.0459	0.00825514	0.0433149	Up	FDR<0.05
DNAJC15	ENSG00000120675	protein_coding	0.202491	3.96134	3.04573	0.008258	0.0433149	Up	FDR<0.05
EIF2S1	ENSG00000134001	protein_coding	0.147059	5.10453	3.04425	0.0082829	0.0434288	Up	FDR<0.05
TGFBR1	ENSG00000106799	protein_coding	0.241533	5.39878	3.0438	0.00829042	0.0434516	Up	FDR<0.05
WDR81	ENSG00000167716	protein_coding	-0.161135	6.31221	-3.04187	0.00832298	0.0435928	Down	FDR<0.05
RHOT1	ENSG00000126858	protein_coding	0.146803	4.98748	3.04183	0.00832374	0.0435928	Up	FDR<0.05
CDC42BPA	ENSG00000143776	protein_coding	-0.330976	0.139594	-3.04061	0.00834433	0.0436801	Down	FDR<0.05
BEND7	ENSG00000165626	protein_coding	-0.356802	1.04052	-3.04046	0.00834681	0.0436801	Down	FDR<0.05
SLC12A7	ENSG00000113504	protein_coding	-0.152288	6.21736	-3.03788	0.00839072	0.0438931	Down	FDR<0.05
PRPF31	ENSG00000105618	protein_coding	-0.164447	4.77777	-3.03726	0.00840127	0.0439315	Down	FDR<0.05
DNAJB12	ENSG00000148719	protein_coding	-0.174489	6.78241	-3.03681	0.00840894	0.0439548	Down	FDR<0.05
CDK12	ENSG00000167258	protein_coding	-0.121256	6.37144	-3.03638	0.00841631	0.0439765	Down	FDR<0.05
ITPRID2	ENSG00000138434	protein_coding	0.170528	5.54043	3.03606	0.00842182	0.0439802	Up	FDR<0.05
IL6R	ENSG00000160712	protein_coding	-0.224708	8.71685	-3.03586	0.00842526	0.0439802	Down	FDR<0.05
PUF60	ENSG00000179950	protein_coding	-0.127073	7.11293	-3.03577	0.00842667	0.0439802	Down	FDR<0.05
PLCG2	ENSG00000197943	protein_coding	-0.20636	7.47247	-3.03506	0.00843889	0.0440272	Down	FDR<0.05
COX17	ENSG00000138495	protein_coding	0.186129	3.45139	3.03315	0.00847164	0.0441812	Up	FDR<0.05
FAM222B	ENSG00000173065	protein_coding	-0.140468	5.15148	-3.03232	0.00848596	0.044239	Down	FDR<0.05
FBXO25	ENSG00000147364	protein_coding	0.18724	4.20059	3.03142	0.0085015	0.0443031	Up	FDR<0.05
MME	ENSG00000196549	protein_coding	-0.276308	7.27616	-3.02966	0.00853192	0.0444447	Down	FDR<0.05
PLEKHG3	ENSG00000126822	protein_coding	-0.188869	7.69774	-3.0294	0.00853645	0.0444513	Down	FDR<0.05
MATR3	ENSG00000015479	protein_coding	0.632999	-0.145009	3.02886	0.00854583	0.0444787	Up	FDR<0.05
VPS54	ENSG00000143952	protein_coding	0.189712	3.96544	3.02872	0.00854822	0.0444787	Up	FDR<0.05
DGKZ	ENSG00000149091	protein_coding	-0.164042	9.23935	-3.02728	0.00857327	0.0445777	Down	FDR<0.05
SDS	ENSG00000135094	protein_coding	-0.557411	-0.8974	-3.02725	0.00857376	0.0445777	Down	FDR<0.05
CXCL16	ENSG00000161921	protein_coding	-0.227155	6.63176	-3.02695	0.00857889	0.0445804	Down	FDR<0.05
ST3GAL3	ENSG00000126091	protein_coding	-0.31867	1.47183	-3.02678	0.0085819	0.0445804	Down	FDR<0.05
CDAN1	ENSG00000140326	protein_coding	-0.172938	4.12566	-3.02666	0.00858406	0.0445804	Down	FDR<0.05
HTR3A	ENSG00000166736	protein_coding	-1.02029	-0.922275	-3.02612	0.00859338	0.0446118	Down	FDR<0.05
WDR31	ENSG00000148225	protein_coding	0.568022	-1.16527	3.02559	0.0086027	0.0446432	Up	FDR<0.05
NCF4	ENSG00000100365	protein_coding	-0.282022	8.59511	-3.02495	0.00861387	0.0446842	Down	FDR<0.05
EXOC5	ENSG00000070367	protein_coding	0.223613	4.7651	3.02471	0.00861807	0.0446873	Up	FDR<0.05
CYSLTR1	ENSG00000173198	protein_coding	0.187005	4.1842	3.02447	0.00862222	0.0446873	Up	FDR<0.05
ZFYVE26	ENSG00000072121	protein_coding	-0.147999	5.5653	-3.02435	0.00862427	0.0446873	Down	FDR<0.05
TRIM52	ENSG00000183718	protein_coding	0.228998	4.01999	3.02357	0.00863797	0.0447413	Up	FDR<0.05
TAF9	ENSG00000273841	protein_coding	0.23916	4.02857	3.02335	0.00864177	0.0447441	Up	FDR<0.05
PNKP	ENSG00000039650	protein_coding	-0.127975	5.87513	-3.02315	0.00864532	0.0447455	Down	FDR<0.05
ZDHHC18	ENSG00000204160	protein_coding	-0.246268	9.31142	-3.02259	0.00865522	0.0447798	Down	FDR<0.05
CHD3	ENSG00000170004	protein_coding	-0.139733	8.63442	-3.02229	0.00866044	0.0447899	Down	FDR<0.05
NAPG	ENSG00000134265	protein_coding	0.1822	3.94649	3.0217	0.00867079	0.0448264	Up	FDR<0.05
PJA2	ENSG00000198961	protein_coding	0.159557	6.48986	3.02128	0.00867829	0.0448482	Up	FDR<0.05
TBCE	ENSG00000284770	protein_coding	0.456346	-0.150296	3.02061	0.00868994	0.0448773	Up	FDR<0.05
ANAPC15	ENSG00000110200	protein_coding	-0.272525	2.24918	-3.02058	0.00869048	0.0448773	Down	FDR<0.05
SIRPB2	ENSG00000196209	protein_coding	-0.216864	7.62399	-3.02007	0.00869957	0.0449073	Down	FDR<0.05
TMEM263	ENSG00000151135	protein_coding	0.24479	3.51836	3.01956	0.00870853	0.0449111	Up	FDR<0.05
ACTR10	ENSG00000131966	protein_coding	0.128716	5.25187	3.01954	0.00870892	0.0449111	Up	FDR<0.05
VPS9D1	ENSG00000075399	protein_coding	-0.20373	5.79785	-3.01928	0.00871358	0.0449111	Down	FDR<0.05
MTX3	ENSG00000177034	protein_coding	0.244743	3.72092	3.01908	0.00871713	0.0449111	Up	FDR<0.05
TNIP1	ENSG00000145901	protein_coding	-0.183402	8.93787	-3.01905	0.00871749	0.0449111	Down	FDR<0.05
ATP10D	ENSG00000145246	protein_coding	0.151702	4.00439	3.01844	0.00872828	0.0449111	Up	FDR<0.05
ARMC1	ENSG00000104442	protein_coding	0.19495	4.05881	3.01827	0.00873141	0.0449111	Up	FDR<0.05
DTNB	ENSG00000138101	protein_coding	-0.173267	3.68766	-3.01808	0.00873476	0.0449111	Down	FDR<0.05
TEAD3	ENSG00000007866	protein_coding	-0.638044	-1.89928	-3.01806	0.00873509	0.0449111	Down	FDR<0.05
TBX19	ENSG00000143178	protein_coding	-0.168655	3.64433	-3.01799	0.0087364	0.0449111	Down	FDR<0.05
NUP62	ENSG00000213024	protein_coding	-0.148032	6.50709	-3.01767	0.00874209	0.0449111	Down	FDR<0.05
PYGL	ENSG00000100504	protein_coding	-0.290769	7.9126	-3.01749	0.00874526	0.0449111	Down	FDR<0.05
NAIF1	ENSG00000171169	protein_coding	-0.153271	4.41875	-3.01741	0.00874658	0.0449111	Down	FDR<0.05
DDX5	ENSG00000108654	protein_coding	0.158183	9.54807	3.01721	0.00875019	0.0449111	Up	FDR<0.05
SLC35A3	ENSG00000117620	protein_coding	0.261647	3.16769	3.01711	0.00875195	0.0449111	Up	FDR<0.05
TTC13	ENSG00000143643	protein_coding	0.170047	5.41465	3.01706	0.00875289	0.0449111	Up	FDR<0.05
ARHGAP45	ENSG00000180448	protein_coding	-0.179697	10.0313	-3.01674	0.00875851	0.0449119	Down	FDR<0.05
CCSAP	ENSG00000154429	protein_coding	0.234961	4.00098	3.01654	0.00876203	0.0449119	Up	FDR<0.05
OS9	ENSG00000135506	protein_coding	-0.213351	8.00259	-3.01647	0.00876332	0.0449119	Down	FDR<0.05
CERT1	ENSG00000113163	protein_coding	0.14281	5.43108	3.01631	0.00876618	0.0449119	Up	FDR<0.05
BRSK1	ENSG00000160469	protein_coding	-0.315663	1.15717	-3.01575	0.00877612	0.044946	Down	FDR<0.05
PWWP2A	ENSG00000170234	protein_coding	0.13953	4.49539	3.01554	0.00877982	0.0449481	Up	FDR<0.05
MRPS22	ENSG00000175110	protein_coding	0.21426	3.61334	3.01532	0.00878377	0.0449515	Up	FDR<0.05
GTF2A1	ENSG00000165417	protein_coding	0.210775	4.48456	3.01474	0.00879418	0.0449744	Up	FDR<0.05
ZNF672	ENSG00000171161	protein_coding	-0.14861	6.19748	-3.01444	0.00879957	0.0449744	Down	FDR<0.05
FRMD3	ENSG00000172159	protein_coding	0.272395	1.89261	3.01442	0.00879986	0.0449744	Up	FDR<0.05
PREX1	ENSG00000124126	protein_coding	-0.214447	9.3327	-3.01433	0.00880141	0.0449744	Down	FDR<0.05
ADRB1	ENSG00000043591	protein_coding	0.430828	-0.0346123	3.01407	0.00880615	0.0449747	Up	FDR<0.05
SCML2	ENSG00000102098	protein_coding	0.60589	-1.18321	3.01387	0.0088097	0.0449747	Up	FDR<0.05
F8	ENSG00000185010	protein_coding	0.208978	2.89022	3.01365	0.00881358	0.0449747	Up	FDR<0.05
BCOR	ENSG00000183337	protein_coding	-0.152306	5.17415	-3.01359	0.00881463	0.0449747	Down	FDR<0.05
STK17A	ENSG00000164543	protein_coding	0.157152	6.73064	3.01295	0.0088262	0.0450059	Up	FDR<0.05
GAS6	ENSG00000183087	protein_coding	-0.224428	3.00599	-3.01288	0.00882734	0.0450059	Down	FDR<0.05
TUBE1	ENSG00000074935	protein_coding	0.252207	2.78603	3.01258	0.00883277	0.0450168	Up	FDR<0.05
ACVR2A	ENSG00000121989	protein_coding	0.240784	2.69667	3.01236	0.00883671	0.0450201	Up	FDR<0.05
SNN	ENSG00000184602	protein_coding	-0.188714	7.46208	-3.01108	0.00885969	0.0451204	Down	FDR<0.05
ZNF484	ENSG00000127081	protein_coding	0.365451	1.92367	3.01063	0.00886772	0.0451444	Up	FDR<0.05
ORAI1	ENSG00000276045	protein_coding	-0.130742	7.18023	-3.01032	0.00887343	0.0451567	Down	FDR<0.05
CHD9	ENSG00000177200	protein_coding	0.217545	3.99829	3.00965	0.00888546	0.0452011	Up	FDR<0.05
CNNM3	ENSG00000168763	protein_coding	-0.107271	6.10473	-3.00912	0.00889499	0.0452257	Down	FDR<0.05
MBNL1	ENSG00000152601	protein_coding	0.241819	7.40337	3.00901	0.0088969	0.0452257	Up	FDR<0.05
IFFO2	ENSG00000169991	protein_coding	-0.125609	5.88597	-3.00871	0.00890241	0.0452368	Down	FDR<0.05
GLIS3	ENSG00000107249	protein_coding	0.559544	-1.53279	3.00848	0.00890656	0.0452381	Up	FDR<0.05
ZMAT3	ENSG00000172667	protein_coding	0.158717	4.45699	3.00833	0.00890928	0.0452381	Up	FDR<0.05
ZNF566	ENSG00000186017	protein_coding	0.265687	2.52666	3.00785	0.00891798	0.0452654	Up	FDR<0.05
MICU1	ENSG00000107745	protein_coding	-0.163684	6.48522	-3.00753	0.00892366	0.0452775	Down	FDR<0.05
SLC10A3	ENSG00000126903	protein_coding	-0.13672	6.17577	-3.00708	0.00893189	0.0453024	Down	FDR<0.05
FPR3	ENSG00000187474	protein_coding	0.260031	1.48573	3.0064	0.00894408	0.0453474	Up	FDR<0.05
SLC27A1	ENSG00000130304	protein_coding	-0.179587	5.17098	-3.00571	0.00895666	0.0453702	Down	FDR<0.05
THAP1	ENSG00000131931	protein_coding	0.282477	2.99469	3.0057	0.00895689	0.0453702	Up	FDR<0.05
LONP1	ENSG00000196365	protein_coding	-0.133556	5.57008	-3.00561	0.00895854	0.0453702	Down	FDR<0.05
RTRAF	ENSG00000087302	protein_coding	0.132296	6.017	3.00523	0.00896551	0.0453887	Up	FDR<0.05
UTP6	ENSG00000108651	protein_coding	0.12904	5.52092	3.00496	0.00897029	0.0453961	Up	FDR<0.05
FTH1	ENSG00000167996	protein_coding	-0.285312	10.0828	-3.00429	0.00898244	0.0454408	Down	FDR<0.05
CDKAL1	ENSG00000145996	protein_coding	0.179892	3.90581	3.00405	0.00898682	0.0454461	Up	FDR<0.05
PTK2B	ENSG00000120899	protein_coding	-0.180401	8.84245	-3.00362	0.00899482	0.0454643	Down	FDR<0.05
CSPG4	ENSG00000173546	protein_coding	0.765466	-2.3109	3.00338	0.00899909	0.0454643	Up	FDR<0.05
AGAP2	ENSG00000135439	protein_coding	-0.128738	6.82627	-3.00331	0.0090004	0.0454643	Down	FDR<0.05
ZNF75A	ENSG00000162086	protein_coding	0.150965	4.65227	3.00102	0.00904233	0.0456593	Up	FDR<0.05
CDK10	ENSG00000185324	protein_coding	-0.128346	6.24838	-3.0006	0.00905001	0.0456811	Down	FDR<0.05
MAP3K13	ENSG00000073803	protein_coding	0.164988	3.15254	3.00037	0.00905419	0.0456854	Up	FDR<0.05
UBAP2L	ENSG00000143569	protein_coding	-0.157083	7.83058	-2.99948	0.00907058	0.045745	Down	FDR<0.05
SH3BP4	ENSG00000130147	protein_coding	0.271283	0.914178	2.99929	0.00907413	0.045745	Up	FDR<0.05
MMP1	ENSG00000196611	protein_coding	-0.926484	-2.87041	-2.9991	0.00907753	0.045745	Down	FDR<0.05
PFKL	ENSG00000141959	protein_coding	-0.152178	7.62807	-2.999	0.0090794	0.045745	Down	FDR<0.05
INF2	ENSG00000203485	protein_coding	-0.186814	6.05706	-2.9982	0.00909412	0.0457835	Down	FDR<0.05
UBQLN1	ENSG00000135018	protein_coding	0.123112	6.66419	2.99812	0.00909564	0.0457835	Up	FDR<0.05
OXNAD1	ENSG00000154814	protein_coding	0.159046	4.29115	2.99778	0.00910187	0.0457835	Up	FDR<0.05
SP4	ENSG00000105866	protein_coding	0.191923	3.9496	2.99773	0.00910285	0.0457835	Up	FDR<0.05
RALY	ENSG00000125970	protein_coding	-0.165626	8.31691	-2.99768	0.00910377	0.0457835	Down	FDR<0.05
CAPG	ENSG00000042493	protein_coding	-0.154657	6.86323	-2.99692	0.00911769	0.045815	Down	FDR<0.05
RAB33B	ENSG00000172007	protein_coding	0.277265	3.38156	2.99682	0.00911971	0.045815	Up	FDR<0.05
RASGRP4	ENSG00000171777	protein_coding	-0.277543	8.54616	-2.99679	0.00912009	0.045815	Down	FDR<0.05
INPP5K	ENSG00000132376	protein_coding	-0.142891	7.14334	-2.99552	0.00914372	0.0459168	Down	FDR<0.05
BLOC1S6	ENSG00000104164	protein_coding	0.205337	4.64139	2.99509	0.00915168	0.0459399	Up	FDR<0.05
DARS1	ENSG00000115866	protein_coding	0.140375	5.09362	2.99471	0.00915875	0.0459462	Up	FDR<0.05
CTNNA1	ENSG00000044115	protein_coding	-0.186586	6.25717	-2.99466	0.00915965	0.0459462	Down	FDR<0.05
PSMD12	ENSG00000197170	protein_coding	0.147602	5.04172	2.99428	0.00916675	0.0459649	Up	FDR<0.05
C15orf65	ENSG00000261652	protein_coding	0.630268	-1.54153	2.99391	0.00917362	0.0459738	Up	FDR<0.05
ZNF491	ENSG00000177599	protein_coding	-0.420393	0.419282	-2.99382	0.00917526	0.0459738	Down	FDR<0.05
FRS2	ENSG00000166225	protein_coding	0.20808	3.77846	2.99346	0.00918199	0.0459907	Up	FDR<0.05
ACY3	ENSG00000132744	protein_coding	-0.535518	0.250583	-2.99293	0.00919191	0.0460235	Down	FDR<0.05
CARS1	ENSG00000110619	protein_coding	-0.138181	6.119	-2.99259	0.00919807	0.0460268	Down	FDR<0.05
VPS28	ENSG00000160948	protein_coding	-0.158658	7.54198	-2.99253	0.00919931	0.0460268	Down	FDR<0.05
MRPL46	ENSG00000259494	protein_coding	0.246753	1.89993	2.99212	0.00920696	0.0460483	Up	FDR<0.05
STAG2	ENSG00000101972	protein_coding	0.214673	6.4931	2.99169	0.00921495	0.0460714	Up	FDR<0.05
RGS18	ENSG00000150681	protein_coding	0.345271	4.91524	2.99139	0.00922057	0.0460722	Up	FDR<0.05
PPP1R9B	ENSG00000108819	protein_coding	-0.194192	8.75551	-2.99132	0.00922186	0.0460722	Down	FDR<0.05
HAX1	ENSG00000143575	protein_coding	0.117022	6.31315	2.99098	0.00922828	0.0460875	Up	FDR<0.05
SSBP1	ENSG00000106028	protein_coding	0.147867	5.26814	2.99023	0.00924219	0.0461401	Up	FDR<0.05
TMEM132E	ENSG00000181291	protein_coding	-0.511085	-0.893851	-2.98979	0.0092506	0.0461426	Down	FDR<0.05
VPS36	ENSG00000136100	protein_coding	0.204455	5.12322	2.98972	0.00925175	0.0461426	Up	FDR<0.05
TGFB1	ENSG00000105329	protein_coding	-0.201764	9.95484	-2.98956	0.00925491	0.0461426	Down	FDR<0.05
PLXDC2	ENSG00000120594	protein_coding	-0.215905	6.43814	-2.98949	0.00925619	0.0461426	Down	FDR<0.05
DNMBP	ENSG00000107554	protein_coding	-0.199608	4.0199	-2.98887	0.00926771	0.0461831	Down	FDR<0.05
CDK2AP1	ENSG00000111328	protein_coding	0.177376	4.75048	2.98856	0.00927353	0.0461953	Up	FDR<0.05
SPR	ENSG00000116096	protein_coding	-0.379853	0.148061	-2.98767	0.00929039	0.0462624	Down	FDR<0.05
TRAF7	ENSG00000131653	protein_coding	-0.135501	6.52875	-2.98746	0.00929425	0.0462648	Down	FDR<0.05
PPARG	ENSG00000132170	protein_coding	0.911257	-1.81936	2.98722	0.00929879	0.0462705	Up	FDR<0.05
NFKBIE	ENSG00000146232	protein_coding	-0.181601	5.17877	-2.98651	0.00931217	0.0463116	Down	FDR<0.05
MRPL39	ENSG00000154719	protein_coding	0.250322	3.14975	2.98625	0.00931716	0.0463116	Up	FDR<0.05
USP54	ENSG00000166348	protein_coding	0.21369	2.58164	2.98625	0.0093172	0.0463116	Up	FDR<0.05
SCT	ENSG00000070031	protein_coding	0.423821	-0.88181	2.98594	0.00932292	0.0463231	Up	FDR<0.05
SASS6	ENSG00000156876	protein_coding	0.329984	1.49516	2.98547	0.00933183	0.04633	Up	FDR<0.05
SIL1	ENSG00000120725	protein_coding	-0.211442	3.20548	-2.98533	0.0093346	0.04633	Down	FDR<0.05
CMC2	ENSG00000103121	protein_coding	0.303995	2.79672	2.98525	0.00933607	0.04633	Up	FDR<0.05
PNPLA2	ENSG00000177666	protein_coding	-0.20671	8.23778	-2.98502	0.00934035	0.04633	Down	FDR<0.05
CDKN2AIPNL	ENSG00000237190	protein_coding	0.173768	3.5514	2.98497	0.00934125	0.04633	Up	FDR<0.05
THAP5	ENSG00000177683	protein_coding	0.283623	3.24551	2.98394	0.00936092	0.0464049	Up	FDR<0.05
FPR2	ENSG00000171049	protein_coding	-0.266032	7.46178	-2.98372	0.00936505	0.0464049	Down	FDR<0.05
GRAMD1A	ENSG00000089351	protein_coding	-0.189007	8.14086	-2.98364	0.00936653	0.0464049	Down	FDR<0.05
POLDIP3	ENSG00000100227	protein_coding	-0.129761	7.51287	-2.98335	0.00937199	0.0464151	Down	FDR<0.05
HRH2	ENSG00000113749	protein_coding	-0.297283	8.03051	-2.98311	0.00937662	0.0464212	Down	FDR<0.05
PFKFB4	ENSG00000114268	protein_coding	-0.259809	6.60227	-2.98238	0.00939046	0.0464678	Down	FDR<0.05
HMGB2	ENSG00000164104	protein_coding	0.256652	5.52863	2.98226	0.00939284	0.0464678	Up	FDR<0.05
TM7SF2	ENSG00000149809	protein_coding	-0.162086	3.46747	-2.98115	0.00941384	0.0465549	Down	FDR<0.05
GPX2	ENSG00000176153	protein_coding	0.64546	-1.12126	2.98082	0.00942024	0.0465697	Up	FDR<0.05
UPF3A	ENSG00000169062	protein_coding	0.154386	4.84724	2.98019	0.00943233	0.0466108	Up	FDR<0.05
LSP1	ENSG00000130592	protein_coding	-0.224691	10.3413	-2.98003	0.00943537	0.0466108	Down	FDR<0.05
PCMT1	ENSG00000120265	protein_coding	0.16384	5.0098	2.97962	0.00944315	0.0466324	Up	FDR<0.05
CAMK1D	ENSG00000183049	protein_coding	-0.202039	7.12017	-2.97933	0.00944875	0.0466432	Down	FDR<0.05
SLC52A2	ENSG00000185803	protein_coding	-0.147602	4.72491	-2.97866	0.00946153	0.0466592	Down	FDR<0.05
MBD2	ENSG00000134046	protein_coding	0.123679	7.13357	2.97859	0.00946286	0.0466592	Up	FDR<0.05
AUTS2	ENSG00000158321	protein_coding	0.176701	3.77638	2.97858	0.00946308	0.0466592	Up	FDR<0.05
PPP1R8	ENSG00000117751	protein_coding	0.128414	5.67775	2.97845	0.00946566	0.0466592	Up	FDR<0.05
UBXN8	ENSG00000104691	protein_coding	0.314319	1.82154	2.97814	0.00947157	0.0466619	Up	FDR<0.05
RBAK	ENSG00000146587	protein_coding	0.258412	3.39288	2.97806	0.00947303	0.0466619	Up	FDR<0.05
DDX51	ENSG00000185163	protein_coding	-0.152613	5.3295	-2.9776	0.00948189	0.0466887	Down	FDR<0.05
TMPO	ENSG00000120802	protein_coding	0.1595	6.32875	2.9768	0.00949728	0.0467343	Up	FDR<0.05
EXO5	ENSG00000164002	protein_coding	0.316677	1.66806	2.97664	0.00950025	0.0467343	Up	FDR<0.05
PPIG	ENSG00000138398	protein_coding	0.243326	4.57429	2.97659	0.00950139	0.0467343	Up	FDR<0.05
ZNF776	ENSG00000152443	protein_coding	0.161398	3.9805	2.97626	0.00950762	0.0467397	Up	FDR<0.05
SNRNP200	ENSG00000144028	protein_coding	-0.164648	8.12834	-2.97617	0.00950934	0.0467397	Down	FDR<0.05
RFX7	ENSG00000181827	protein_coding	0.232726	4.2784	2.97577	0.0095171	0.0467554	Up	FDR<0.05
FAM83H	ENSG00000180921	protein_coding	-0.211204	2.89787	-2.97531	0.00952588	0.0467554	Down	FDR<0.05
RAB2A	ENSG00000104388	protein_coding	0.117833	6.12097	2.97523	0.00952752	0.0467554	Up	FDR<0.05
KCNRG	ENSG00000198553	protein_coding	1.40456	-2.13099	2.97496	0.00953282	0.0467554	Up	FDR<0.05
SIGLEC5	ENSG00000105501	protein_coding	-0.285597	3.45763	-2.97474	0.00953694	0.0467554	Down	FDR<0.05
CHMP2B	ENSG00000083937	protein_coding	0.170717	4.8575	2.97468	0.00953808	0.0467554	Up	FDR<0.05
TIFA	ENSG00000145365	protein_coding	0.194149	3.73115	2.97468	0.00953818	0.0467554	Up	FDR<0.05
SRSF7	ENSG00000115875	protein_coding	0.181013	6.81235	2.97433	0.00954496	0.0467554	Up	FDR<0.05
ACER2	ENSG00000177076	protein_coding	0.619397	-0.654688	2.97431	0.0095452	0.0467554	Up	FDR<0.05
DHPS	ENSG00000095059	protein_coding	-0.229839	2.12616	-2.97407	0.00954994	0.0467554	Down	FDR<0.05
CRB2	ENSG00000148204	protein_coding	1.08414	-1.5829	2.97402	0.00955082	0.0467554	Up	FDR<0.05
STAU2	ENSG00000040341	protein_coding	0.192524	3.93232	2.97388	0.00955358	0.0467554	Up	FDR<0.05
UNC45A	ENSG00000140553	protein_coding	-0.146321	5.71787	-2.9736	0.00955903	0.0467653	Down	FDR<0.05
MLLT10	ENSG00000078403	protein_coding	0.14662	4.55555	2.97272	0.00957599	0.0468316	Up	FDR<0.05
MRI1	ENSG00000037757	protein_coding	0.145799	3.98454	2.97253	0.00957973	0.0468331	Up	FDR<0.05
TBC1D19	ENSG00000109680	protein_coding	0.298457	1.30808	2.97196	0.00959087	0.0468708	Up	FDR<0.05
EVI5L	ENSG00000142459	protein_coding	-0.155125	4.82061	-2.97175	0.00959489	0.0468716	Down	FDR<0.05
NDC1	ENSG00000058804	protein_coding	0.216628	3.49571	2.9716	0.0095979	0.0468716	Up	FDR<0.05
ELMOD2	ENSG00000179387	protein_coding	0.241339	3.9121	2.97057	0.00961793	0.046944	Up	FDR<0.05
TICAM1	ENSG00000127666	protein_coding	-0.166891	5.4405	-2.97048	0.00961959	0.046944	Down	FDR<0.05
TIMM17A	ENSG00000134375	protein_coding	0.172705	3.97956	2.9702	0.0096251	0.0469541	Up	FDR<0.05
ANKRD9	ENSG00000156381	protein_coding	-0.228846	3.07223	-2.96961	0.00963657	0.0469632	Down	FDR<0.05
SEPTIN1	ENSG00000180096	protein_coding	-0.135638	7.33712	-2.96958	0.00963712	0.0469632	Down	FDR<0.05
H6PD	ENSG00000049239	protein_coding	-0.122771	6.55871	-2.96958	0.00963727	0.0469632	Down	FDR<0.05
CECR2	ENSG00000099954	protein_coding	-0.739025	-1.78776	-2.96936	0.00964151	0.0469671	Down	FDR<0.05
SIGLEC9	ENSG00000129450	protein_coding	-0.199442	6.26417	-2.96897	0.00964916	0.0469877	Down	FDR<0.05
SOD2	ENSG00000112096	protein_coding	-0.253331	10.0363	-2.96834	0.00966137	0.0470303	Down	FDR<0.05
HCFC1	ENSG00000172534	protein_coding	-0.207368	6.63653	-2.96787	0.00967054	0.0470563	Down	FDR<0.05
NAT10	ENSG00000135372	protein_coding	-0.149551	5.82974	-2.96755	0.00967685	0.0470563	Down	FDR<0.05
GSKIP	ENSG00000100744	protein_coding	0.257303	3.53233	2.96754	0.00967702	0.0470563	Up	FDR<0.05
CEACAM19	ENSG00000186567	protein_coding	-0.300501	2.47043	-2.96703	0.00968713	0.0470887	Down	FDR<0.05
TANK	ENSG00000136560	protein_coding	0.152839	5.70099	2.96627	0.00970192	0.0471438	Up	FDR<0.05
FAM156A	ENSG00000268350	protein_coding	-1.05628	-2.38909	-2.96595	0.00970831	0.047144	Down	FDR<0.05
SESN1	ENSG00000080546	protein_coding	0.192515	4.1856	2.9659	0.00970918	0.047144	Up	FDR<0.05
ZNF628	ENSG00000197483	protein_coding	-0.202324	3.86718	-2.96575	0.00971231	0.047144	Down	FDR<0.05
TMEM234	ENSG00000160055	protein_coding	-0.195965	3.19318	-2.96475	0.009732	0.0471993	Down	FDR<0.05
DBNDD2	ENSG00000244274	protein_coding	-0.397781	-0.0577124	-2.96465	0.0097339	0.0471993	Down	FDR<0.05
STAT4	ENSG00000138378	protein_coding	0.157966	6.18846	2.96464	0.00973406	0.0471993	Up	FDR<0.05
CXCR2	ENSG00000180871	protein_coding	-0.308359	10.3335	-2.96375	0.00975165	0.0472678	Down	FDR<0.05
HDC	ENSG00000140287	protein_coding	0.318157	3.06605	2.9632	0.00976254	0.047274	Up	FDR<0.05
TRIB2	ENSG00000071575	protein_coding	0.14213	5.96637	2.96318	0.00976281	0.047274	Up	FDR<0.05
PPP4R3B	ENSG00000275052	protein_coding	0.131744	6.39691	2.96316	0.0097633	0.047274	Up	FDR<0.05
SLC12A3	ENSG00000070915	protein_coding	0.433001	-0.561397	2.96202	0.00978592	0.0473668	Up	FDR<0.05
SRSF5	ENSG00000100650	protein_coding	0.132335	8.42036	2.96179	0.00979045	0.0473719	Up	FDR<0.05
MEN1	ENSG00000133895	protein_coding	-0.147558	6.61594	-2.96157	0.00979486	0.0473745	Down	FDR<0.05
MSANTD1	ENSG00000188981	protein_coding	0.538112	-0.517517	2.96141	0.00979793	0.0473745	Up	FDR<0.05
MICU2	ENSG00000165487	protein_coding	0.185212	4.98304	2.96088	0.00980839	0.0474084	Up	FDR<0.05
EOGT	ENSG00000163378	protein_coding	0.230647	2.71597	2.96063	0.00981354	0.0474165	Up	FDR<0.05
C16orf54	ENSG00000185905	protein_coding	-0.162177	8.38826	-2.95858	0.00985431	0.0475967	Down	FDR<0.05
SPI1	ENSG00000066336	protein_coding	-0.296137	10.6936	-2.95772	0.00987153	0.0476515	Down	FDR<0.05
LZTFL1	ENSG00000163818	protein_coding	0.235354	3.20294	2.95738	0.00987828	0.0476515	Up	FDR<0.05
KCNJ15	ENSG00000157551	protein_coding	-0.325605	7.63907	-2.95738	0.00987828	0.0476515	Down	FDR<0.05
ACLY	ENSG00000131473	protein_coding	-0.152051	6.60316	-2.95731	0.0098796	0.0476515	Down	FDR<0.05
LITAF	ENSG00000189067	protein_coding	-0.232578	10.4735	-2.95668	0.00989219	0.0476856	Down	FDR<0.05
SMC1A	ENSG00000072501	protein_coding	-0.142883	6.13373	-2.95661	0.00989365	0.0476856	Down	FDR<0.05
LYRM1	ENSG00000102897	protein_coding	0.149136	4.68653	2.95548	0.00991638	0.0477736	Up	FDR<0.05
RPA3	ENSG00000106399	protein_coding	0.277256	3.248	2.95535	0.00991889	0.0477736	Up	FDR<0.05
CCNYL1	ENSG00000163249	protein_coding	0.168771	3.75237	2.95481	0.00992972	0.0478088	Up	FDR<0.05
SMYD3	ENSG00000185420	protein_coding	0.190706	3.14834	2.9544	0.00993809	0.0478323	Up	FDR<0.05
MMS19	ENSG00000155229	protein_coding	-0.115172	6.69975	-2.95382	0.00994965	0.0478639	Down	FDR<0.05
PARVA	ENSG00000197702	protein_coding	0.436425	-0.537207	2.95366	0.00995294	0.0478639	Up	FDR<0.05
LGALS3BP	ENSG00000108679	protein_coding	-0.198491	5.79161	-2.95355	0.00995516	0.0478639	Down	FDR<0.05
KCNAB1	ENSG00000169282	protein_coding	0.492503	-0.221549	2.95313	0.00996353	0.0478873	Up	FDR<0.05
MYL9	ENSG00000101335	protein_coding	-0.3319	5.3659	-2.95294	0.00996736	0.0478889	Down	FDR<0.05
ABR	ENSG00000159842	protein_coding	-0.167676	7.80228	-2.95268	0.00997269	0.0478976	Down	FDR<0.05
ZNF84	ENSG00000198040	protein_coding	0.224869	4.27337	2.95187	0.00998895	0.0479589	Up	FDR<0.05
SNX13	ENSG00000071189	protein_coding	0.190441	4.32471	2.951	0.0100067	0.0480274	Up	FDR<0.05
SHPK	ENSG00000197417	protein_coding	-0.420941	1.57047	-2.94899	0.0100474	0.0482058	Down	FDR<0.05
BAP1	ENSG00000163930	protein_coding	-0.116913	7.20734	-2.94763	0.010075	0.0483093	Down	FDR<0.05
SEC11A	ENSG00000140612	protein_coding	0.140129	6.0084	2.94758	0.0100762	0.0483093	Up	FDR<0.05
HIRIP3	ENSG00000149929	protein_coding	-0.158644	4.23006	-2.94741	0.0100796	0.0483093	Down	FDR<0.05
RASGRP1	ENSG00000172575	protein_coding	0.156914	6.14351	2.94712	0.0100856	0.0483117	Up	FDR<0.05
STAB2	ENSG00000136011	protein_coding	0.817052	-2.12853	2.94704	0.0100872	0.0483117	Up	FDR<0.05
SRSF2	ENSG00000161547	protein_coding	0.134306	6.53369	2.94636	0.010101	0.0483608	Up	FDR<0.05
CDC25B	ENSG00000101224	protein_coding	-0.151913	8.60969	-2.94589	0.0101106	0.0483829	Down	FDR<0.05
WDR3	ENSG00000065183	protein_coding	0.179045	4.1461	2.94579	0.0101127	0.0483829	Up	FDR<0.05
SAFB2	ENSG00000130254	protein_coding	-0.140457	6.73099	-2.94525	0.0101238	0.048419	Down	FDR<0.05
ALDOA	ENSG00000149925	protein_coding	-0.376806	4.73361	-2.94505	0.0101279	0.0484219	Down	FDR<0.05
PCMTD1	ENSG00000168300	protein_coding	0.215357	4.59901	2.94339	0.0101619	0.0485673	Up	FDR<0.05
TAF3	ENSG00000165632	protein_coding	-0.146173	4.33906	-2.94306	0.0101687	0.0485828	Down	FDR<0.05
ZNF773	ENSG00000152439	protein_coding	-0.175672	2.98277	-2.94215	0.0101875	0.048656	Down	FDR<0.05
OGT	ENSG00000147162	protein_coding	0.189305	8.53747	2.94194	0.0101918	0.0486593	Up	FDR<0.05
TMEM127	ENSG00000135956	protein_coding	-0.196511	8.20101	-2.94076	0.0102161	0.0487454	Down	FDR<0.05
C20orf144	ENSG00000149609	protein_coding	-0.731335	-2.71632	-2.94062	0.0102191	0.0487454	Down	FDR<0.05
ENY2	ENSG00000120533	protein_coding	0.138887	4.64296	2.94055	0.0102205	0.0487454	Up	FDR<0.05
NDUFA6	ENSG00000184983	protein_coding	0.203915	4.29106	2.9401	0.0102298	0.0487725	Up	FDR<0.05
MRPS6	ENSG00000243927	protein_coding	0.13271	5.09215	2.93961	0.01024	0.0487826	Up	FDR<0.05
ARHGAP26	ENSG00000145819	protein_coding	-0.215419	7.3927	-2.93953	0.0102416	0.0487826	Down	FDR<0.05
GOLGA8O	ENSG00000206127	protein_coding	0.939109	-2.11754	2.93948	0.0102426	0.0487826	Up	FDR<0.05
ANKRD40	ENSG00000154945	protein_coding	0.144577	4.41927	2.93837	0.0102658	0.0488759	Up	FDR<0.05
NTPCR	ENSG00000135778	protein_coding	0.147471	4.27852	2.93816	0.01027	0.0488792	Up	FDR<0.05
CYCS	ENSG00000172115	protein_coding	0.15818	5.19219	2.93773	0.010279	0.0489047	Up	FDR<0.05
LBHD1	ENSG00000162194	protein_coding	-0.349418	1.92097	-2.93741	0.0102856	0.0489191	Down	FDR<0.05
ZNF608	ENSG00000168916	protein_coding	0.505044	0.122938	2.93704	0.0102933	0.0489389	Up	FDR<0.05
CBWD5	ENSG00000147996	protein_coding	0.216741	2.41656	2.93677	0.0102989	0.0489453	Up	FDR<0.05
ME1	ENSG00000065833	protein_coding	-0.6184	0.352514	-2.93656	0.0103033	0.0489453	Down	FDR<0.05
RENBP	ENSG00000102032	protein_coding	-0.186502	5.09816	-2.93646	0.0103054	0.0489453	Down	FDR<0.05
SPCS3	ENSG00000129128	protein_coding	0.127116	7.0854	2.93531	0.0103294	0.0490421	Up	FDR<0.05
SAP30BP	ENSG00000161526	protein_coding	-0.124587	6.90488	-2.93473	0.0103416	0.0490829	Down	FDR<0.05
C1orf109	ENSG00000116922	protein_coding	0.194241	3.10682	2.93447	0.010347	0.049083	Up	FDR<0.05
PRR4	ENSG00000111215	protein_coding	0.474686	-0.658013	2.93438	0.0103488	0.049083	Up	FDR<0.05
SLC26A2	ENSG00000155850	protein_coding	0.219508	2.684	2.93394	0.0103581	0.0491105	Up	FDR<0.05
MARK2	ENSG00000072518	protein_coding	-0.196819	8.00623	-2.93333	0.0103708	0.0491536	Down	FDR<0.05
PTAR1	ENSG00000188647	protein_coding	0.307839	4.70735	2.93305	0.0103767	0.0491642	Up	FDR<0.05
S1PR4	ENSG00000125910	protein_coding	-0.17762	8.54415	-2.93252	0.0103878	0.0491999	Down	FDR<0.05
MFSD4A	ENSG00000174514	protein_coding	0.484582	0.227378	2.93186	0.0104017	0.0492485	Up	FDR<0.05
GTF3C2	ENSG00000115207	protein_coding	-0.123909	6.27715	-2.93154	0.0104084	0.0492634	Down	FDR<0.05
CCNT2	ENSG00000082258	protein_coding	0.2568	4.8341	2.93122	0.0104152	0.0492729	Up	FDR<0.05
C20orf204	ENSG00000196421	protein_coding	-0.233301	1.31886	-2.93106	0.0104186	0.0492729	Down	FDR<0.05
UBE2Q2	ENSG00000140367	protein_coding	0.181375	4.81135	2.93093	0.0104212	0.0492729	Up	FDR<0.05
SIK3	ENSG00000160584	protein_coding	-0.146538	6.92469	-2.93034	0.0104338	0.0493151	Down	FDR<0.05
INTS3	ENSG00000143624	protein_coding	-0.166153	7.0004	-2.93005	0.0104398	0.0493179	Down	FDR<0.05
MTX1	ENSG00000173171	protein_coding	-0.176785	4.89776	-2.92997	0.0104416	0.0493179	Down	FDR<0.05
C5orf51	ENSG00000205765	protein_coding	0.12765	4.9559	2.92799	0.0104834	0.0494981	Up	FDR<0.05
MFSD12	ENSG00000161091	protein_coding	-0.153372	6.15592	-2.92768	0.0104901	0.049513	Down	FDR<0.05
RNF7	ENSG00000114125	protein_coding	0.181958	4.15523	2.9275	0.0104938	0.0495134	Up	FDR<0.05
SLC36A4	ENSG00000180773	protein_coding	0.186445	3.43613	2.92673	0.0105101	0.0495732	Up	FDR<0.05
AIDA	ENSG00000186063	protein_coding	0.171163	4.47148	2.92589	0.0105282	0.0496307	Up	FDR<0.05
UBXN11	ENSG00000158062	protein_coding	-0.141966	7.2948	-2.9257	0.010532	0.0496307	Down	FDR<0.05
FBXL18	ENSG00000155034	protein_coding	-0.195754	3.56821	-2.92565	0.0105332	0.0496307	Down	FDR<0.05
MKLN1	ENSG00000128585	protein_coding	0.151753	4.538	2.92505	0.0105459	0.0496735	Up	FDR<0.05
LAMTOR3	ENSG00000109270	protein_coding	0.264447	4.03887	2.92412	0.0105657	0.0497496	Up	FDR<0.05
ZMYM2	ENSG00000121741	protein_coding	0.183384	5.53634	2.92382	0.0105722	0.0497627	Up	FDR<0.05
WDR13	ENSG00000101940	protein_coding	-0.154065	6.02212	-2.92362	0.0105764	0.0497656	Down	FDR<0.05
GNB1L	ENSG00000185838	protein_coding	-0.219211	2.63446	-2.92313	0.0105869	0.0497977	Down	FDR<0.05
INO80C	ENSG00000153391	protein_coding	-0.148147	3.66172	-2.92291	0.0105917	0.0498031	Down	FDR<0.05
COPA	ENSG00000122218	protein_coding	-0.166473	7.61466	-2.92261	0.010598	0.0498159	Down	FDR<0.05
EIF2B3	ENSG00000070785	protein_coding	0.188206	2.9923	2.92242	0.0106021	0.049818	Up	FDR<0.05
SELENOP	ENSG00000250722	protein_coding	0.475975	-0.973569	2.9215	0.0106219	0.0498939	Up	FDR<0.05
CFH	ENSG00000000971	protein_coding	0.283718	1.49018	2.92128	0.0106266	0.0498985	Up	FDR<0.05
PEX12	ENSG00000108733	protein_coding	-0.212345	2.49955	-2.92085	0.0106359	0.0499251	Down	FDR<0.05
ARMC10	ENSG00000170632	protein_coding	0.155921	4.28061	2.92022	0.0106494	0.0499716	Up	FDR<0.05
VWF	ENSG00000110799	protein_coding	-0.33994	1.90188	-2.91981	0.0106582	0.0499955	Down	FDR<0.05
CMTR2	ENSG00000180917	protein_coding	0.215661	4.46781	2.91926	0.0106701	0.0500234	Up	nominal p<0.05
EEPD1	ENSG00000122547	protein_coding	-0.237966	5.19305	-2.9192	0.0106715	0.0500234	Down	nominal p<0.05
ADGRE2	ENSG00000127507	protein_coding	-0.278974	7.14406	-2.91888	0.0106783	0.0500382	Down	nominal p<0.05
ITGAV	ENSG00000138448	protein_coding	0.425801	1.89179	2.91856	0.0106852	0.0500499	Up	nominal p<0.05
PSMD6	ENSG00000163636	protein_coding	0.115756	6.21459	2.91843	0.0106881	0.0500499	Up	nominal p<0.05
CTDSPL	ENSG00000144677	protein_coding	-0.278839	2.8602	-2.91824	0.0106921	0.0500516	Down	nominal p<0.05
TRNT1	ENSG00000072756	protein_coding	0.204586	3.21737	2.91768	0.0107042	0.050084	Up	nominal p<0.05
ACADVL	ENSG00000072778	protein_coding	-0.170272	8.02216	-2.91758	0.0107064	0.050084	Down	nominal p<0.05
IGLC7	ENSG00000211685	IG_C_gene	-0.738559	1.96835	-2.91695	0.0107202	0.0501154	Down	nominal p<0.05
ZNF763	ENSG00000197054	protein_coding	-0.272314	1.34201	-2.91661	0.0107274	0.0501154	Down	nominal p<0.05
MED7	ENSG00000155868	protein_coding	0.230759	2.56707	2.91661	0.0107275	0.0501154	Up	nominal p<0.05
RND2	ENSG00000108830	protein_coding	-1.24069	-2.11584	-2.9166	0.0107278	0.0501154	Down	nominal p<0.05
ZNF827	ENSG00000151612	protein_coding	0.22324	3.35804	2.91637	0.0107327	0.0501214	Up	nominal p<0.05
COL6A2	ENSG00000142173	protein_coding	-0.14852	5.82836	-2.91607	0.0107393	0.0501245	Down	nominal p<0.05
CD1C	ENSG00000158481	protein_coding	0.147668	3.75302	2.916	0.0107407	0.0501245	Up	nominal p<0.05
PLIN4	ENSG00000167676	protein_coding	-0.34205	4.48489	-2.9156	0.0107493	0.0501475	Down	nominal p<0.05
CREB3L3	ENSG00000060566	protein_coding	-0.7486	-0.962094	-2.9149	0.0107647	0.0501908	Down	nominal p<0.05
MRPS33	ENSG00000090263	protein_coding	0.247381	2.55379	2.91484	0.0107659	0.0501908	Up	nominal p<0.05
WNT4	ENSG00000162552	protein_coding	-0.49595	-0.216611	-2.91386	0.0107872	0.0502663	Down	nominal p<0.05
ASB7	ENSG00000183475	protein_coding	0.147276	4.28461	2.91353	0.0107944	0.0502663	Up	nominal p<0.05
ARL5A	ENSG00000162980	protein_coding	0.295947	3.25285	2.9135	0.010795	0.0502663	Up	nominal p<0.05
GDPD1	ENSG00000153982	protein_coding	0.362697	1.15262	2.91342	0.0107968	0.0502663	Up	nominal p<0.05
PMS1	ENSG00000064933	protein_coding	0.231582	3.25324	2.91305	0.0108049	0.0502706	Up	nominal p<0.05
CDK5RAP2	ENSG00000136861	protein_coding	-0.137539	5.79673	-2.91304	0.0108051	0.0502706	Down	nominal p<0.05
CHSY1	ENSG00000131873	protein_coding	-0.200368	5.22154	-2.91282	0.01081	0.0502762	Down	nominal p<0.05
MAML3	ENSG00000196782	protein_coding	-0.210864	4.00505	-2.91219	0.0108237	0.0503189	Down	nominal p<0.05
BPI	ENSG00000101425	protein_coding	-0.42644	4.32842	-2.91206	0.0108265	0.0503189	Down	nominal p<0.05
MINDY1	ENSG00000143409	protein_coding	-0.24784	6.88373	-2.91184	0.0108314	0.0503242	Down	nominal p<0.05
NAT9	ENSG00000109065	protein_coding	-0.140147	4.79472	-2.91139	0.0108411	0.0503524	Down	nominal p<0.05
PC	ENSG00000173599	protein_coding	-0.352685	1.51813	-2.91052	0.0108603	0.0504246	Down	nominal p<0.05
RAB6D	ENSG00000233087	protein_coding	0.637059	-2.3325	2.91017	0.010868	0.0504428	Up	nominal p<0.05
SLC35E1	ENSG00000127526	protein_coding	-0.13464	5.26975	-2.90961	0.0108802	0.0504826	Down	nominal p<0.05
ZSCAN32	ENSG00000140987	protein_coding	0.138449	4.78123	2.9094	0.0108849	0.0504871	Up	nominal p<0.05
NDUFA5	ENSG00000128609	protein_coding	0.345057	2.72901	2.90923	0.0108886	0.0504871	Up	nominal p<0.05
MAGI2	ENSG00000187391	protein_coding	-0.848587	-1.35736	-2.90846	0.0109056	0.0505488	Down	nominal p<0.05
UBTD1	ENSG00000165886	protein_coding	-0.206721	4.48178	-2.90781	0.0109199	0.0505887	Down	nominal p<0.05
IFIT5	ENSG00000152778	protein_coding	0.171532	4.49682	2.90766	0.0109232	0.0505887	Up	nominal p<0.05
RPAP2	ENSG00000122484	protein_coding	0.168459	3.91106	2.90757	0.0109253	0.0505887	Up	nominal p<0.05
TOM1L2	ENSG00000175662	protein_coding	-0.11925	6.27763	-2.90706	0.0109365	0.0506235	Down	nominal p<0.05
TPR	ENSG00000047410	protein_coding	-0.156055	7.04583	-2.90624	0.0109546	0.0506899	Down	nominal p<0.05
CNOT3	ENSG00000088038	protein_coding	-0.162384	7.09954	-2.90492	0.010984	0.0508087	Down	nominal p<0.05
NDEL1	ENSG00000166579	protein_coding	-0.197545	7.55523	-2.90459	0.0109913	0.050815	Down	nominal p<0.05
CMTR1	ENSG00000137200	protein_coding	-0.123121	6.48877	-2.90442	0.010995	0.050815	Down	nominal p<0.05
NELFB	ENSG00000188986	protein_coding	-0.117241	6.61555	-2.90428	0.0109981	0.050815	Down	nominal p<0.05
TCEAL8	ENSG00000180964	protein_coding	0.164217	4.05008	2.90419	0.0110002	0.050815	Up	nominal p<0.05
LGALS9B	ENSG00000170298	protein_coding	-0.342707	0.325171	-2.904	0.0110043	0.0508158	Down	nominal p<0.05
ATG9A	ENSG00000198925	protein_coding	-0.137572	5.24469	-2.90384	0.0110078	0.0508158	Down	nominal p<0.05
FOXP3	ENSG00000049768	protein_coding	-0.238892	4.46318	-2.90358	0.0110136	0.0508256	Down	nominal p<0.05
ZNF772	ENSG00000197128	protein_coding	0.302205	1.15277	2.90273	0.0110325	0.0508955	Up	nominal p<0.05
AOC3	ENSG00000131471	protein_coding	-0.215239	3.56742	-2.90244	0.0110391	0.0509088	Down	nominal p<0.05
DOHH	ENSG00000129932	protein_coding	-0.175539	3.29393	-2.9022	0.0110444	0.050916	Down	nominal p<0.05
EEA1	ENSG00000102189	protein_coding	0.25864	2.84554	2.90182	0.0110528	0.0509377	Up	nominal p<0.05
ERG28	ENSG00000133935	protein_coding	0.130957	4.70678	2.90093	0.0110727	0.0510043	Up	nominal p<0.05
ZSWIM5	ENSG00000162415	protein_coding	-0.227531	2.05172	-2.90084	0.0110748	0.0510043	Down	nominal p<0.05
PHIP	ENSG00000146247	protein_coding	0.258034	5.03523	2.89978	0.0110986	0.0510718	Up	nominal p<0.05
THOC1	ENSG00000079134	protein_coding	0.136062	4.55443	2.89976	0.011099	0.0510718	Up	nominal p<0.05
ZNF362	ENSG00000160094	protein_coding	-0.130419	5.82463	-2.89969	0.0111006	0.0510718	Down	nominal p<0.05
ORMDL2	ENSG00000123353	protein_coding	0.185833	3.51672	2.8993	0.0111093	0.0510944	Up	nominal p<0.05
PLCB3	ENSG00000149782	protein_coding	-0.193478	4.51497	-2.89842	0.0111291	0.0511672	Down	nominal p<0.05
PRDM15	ENSG00000141956	protein_coding	0.142557	4.10313	2.89826	0.0111326	0.0511672	Up	nominal p<0.05
ACTB	ENSG00000075624	protein_coding	-0.227444	13.8774	-2.89799	0.0111387	0.0511779	Down	nominal p<0.05
MAP3K7	ENSG00000135341	protein_coding	0.152259	5.41257	2.89749	0.01115	0.0512096	Up	nominal p<0.05
PLD3	ENSG00000105223	protein_coding	-0.145355	7.58337	-2.89735	0.0111531	0.0512096	Down	nominal p<0.05
N4BP2L2	ENSG00000244754	protein_coding	0.175208	6.72427	2.89655	0.0111712	0.0512756	Up	nominal p<0.05
BRPF1	ENSG00000156983	protein_coding	-0.125981	5.86103	-2.8962	0.0111791	0.0512822	Down	nominal p<0.05
SDC4	ENSG00000124145	protein_coding	-0.34914	1.21614	-2.89615	0.0111801	0.0512822	Down	nominal p<0.05
THBS3	ENSG00000169231	protein_coding	-0.158783	4.11551	-2.89587	0.0111865	0.0512859	Down	nominal p<0.05
TRPV1	ENSG00000196689	protein_coding	-0.257159	2.73707	-2.89578	0.0111884	0.0512859	Down	nominal p<0.05
PPP2CB	ENSG00000104695	protein_coding	0.13927	4.49009	2.89504	0.0112053	0.0513332	Up	nominal p<0.05
MAP3K11	ENSG00000173327	protein_coding	-0.201515	8.41854	-2.89494	0.0112076	0.0513332	Down	nominal p<0.05
DBNL	ENSG00000136279	protein_coding	-0.142854	8.69467	-2.89483	0.01121	0.0513332	Down	nominal p<0.05
CD99L2	ENSG00000102181	protein_coding	-0.146482	5.67877	-2.89465	0.0112141	0.0513347	Down	nominal p<0.05
SNX2	ENSG00000205302	protein_coding	0.145963	6.07086	2.89433	0.0112214	0.0513374	Up	nominal p<0.05
CPAMD8	ENSG00000160111	protein_coding	-0.18371	3.34457	-2.89425	0.0112232	0.0513374	Down	nominal p<0.05
SKI	ENSG00000157933	protein_coding	-0.126671	6.99261	-2.89413	0.0112259	0.0513374	Down	nominal p<0.05
PKM	ENSG00000067225	protein_coding	-0.189817	9.69397	-2.89376	0.0112342	0.0513581	Down	nominal p<0.05
LRRC8C	ENSG00000171488	protein_coding	0.147422	5.93446	2.89175	0.0112799	0.0515347	Up	nominal p<0.05
TRIM26	ENSG00000234127	protein_coding	-0.138358	7.02014	-2.89165	0.0112823	0.0515347	Down	nominal p<0.05
BST1	ENSG00000109743	protein_coding	-0.160632	6.21322	-2.89156	0.0112842	0.0515347	Down	nominal p<0.05
GLT1D1	ENSG00000151948	protein_coding	-0.248901	7.3301	-2.8904	0.0113108	0.0516392	Down	nominal p<0.05
METAP2	ENSG00000111142	protein_coding	0.180344	4.85847	2.88977	0.0113251	0.0516869	Up	nominal p<0.05
AEBP2	ENSG00000139154	protein_coding	0.209343	3.49122	2.88866	0.0113506	0.0517862	Up	nominal p<0.05
YOD1	ENSG00000180667	protein_coding	0.260029	3.55392	2.88829	0.0113591	0.0518076	Up	nominal p<0.05
PIGM	ENSG00000143315	protein_coding	0.170017	4.43678	2.88681	0.011393	0.0519248	Up	nominal p<0.05
ETS2	ENSG00000157557	protein_coding	-0.188911	5.82548	-2.88659	0.0113981	0.0519248	Down	nominal p<0.05
MKNK2	ENSG00000099875	protein_coding	-0.177368	9.34493	-2.88644	0.0114015	0.0519248	Down	nominal p<0.05
KBTBD6	ENSG00000165572	protein_coding	0.254864	2.10552	2.88635	0.0114036	0.0519248	Up	nominal p<0.05
FKRP	ENSG00000181027	protein_coding	-0.131772	4.43555	-2.88634	0.0114038	0.0519248	Down	nominal p<0.05
KNSTRN	ENSG00000128944	protein_coding	0.242865	2.87239	2.88475	0.0114405	0.0520746	Up	nominal p<0.05
MTBP	ENSG00000172167	protein_coding	0.346537	1.06834	2.88456	0.0114448	0.0520769	Up	nominal p<0.05
NOL11	ENSG00000130935	protein_coding	0.135569	5.24448	2.88409	0.0114557	0.0520863	Up	nominal p<0.05
ZNF354B	ENSG00000178338	protein_coding	0.219953	2.55374	2.88389	0.0114604	0.0520863	Up	nominal p<0.05
CD58	ENSG00000116815	protein_coding	0.183666	4.7496	2.88381	0.0114621	0.0520863	Up	nominal p<0.05
NCBP2	ENSG00000114503	protein_coding	0.154792	5.33316	2.88381	0.0114621	0.0520863	Up	nominal p<0.05
ASCC1	ENSG00000138303	protein_coding	0.140874	4.28938	2.88319	0.0114764	0.0521341	Up	nominal p<0.05
NSRP1	ENSG00000126653	protein_coding	0.165816	4.12968	2.88192	0.0115061	0.0522474	Up	nominal p<0.05
CCNJL	ENSG00000135083	protein_coding	-0.284466	5.5551	-2.8817	0.0115111	0.0522474	Down	nominal p<0.05
DYNLL1	ENSG00000088986	protein_coding	0.120137	6.70545	2.88162	0.0115129	0.0522474	Up	nominal p<0.05
DRC7	ENSG00000159625	protein_coding	-0.676378	-0.372599	-2.88122	0.0115222	0.052267	Down	nominal p<0.05
PCDH12	ENSG00000113555	protein_coding	-0.192602	2.75511	-2.88111	0.0115248	0.052267	Down	nominal p<0.05
TIAF1	ENSG00000221995	protein_coding	0.163099	2.96176	2.88087	0.0115304	0.0522749	Up	nominal p<0.05
THEMIS	ENSG00000172673	protein_coding	0.201797	5.11963	2.88058	0.011537	0.0522877	Up	nominal p<0.05
CACNG6	ENSG00000130433	protein_coding	0.376568	1.82637	2.88041	0.0115411	0.0522886	Up	nominal p<0.05
CYP4F2	ENSG00000186115	protein_coding	-0.888052	-2.27251	-2.88022	0.0115455	0.0522915	Down	nominal p<0.05
FBXW7	ENSG00000109670	protein_coding	0.143292	4.6967	2.87915	0.0115706	0.0523768	Up	nominal p<0.05
CA6	ENSG00000131686	protein_coding	0.314351	1.08786	2.87908	0.011572	0.0523768	Up	nominal p<0.05
GPR135	ENSG00000181619	protein_coding	0.544746	-0.930626	2.87868	0.0115815	0.0524025	Up	nominal p<0.05
RAB8B	ENSG00000166128	protein_coding	0.200156	6.45498	2.87768	0.0116048	0.0524771	Up	nominal p<0.05
EVI2A	ENSG00000126860	protein_coding	0.446124	4.23018	2.87764	0.0116057	0.0524771	Up	nominal p<0.05
MAF	ENSG00000178573	protein_coding	0.140096	5.31868	2.87715	0.0116173	0.052512	Up	nominal p<0.05
HSDL2	ENSG00000119471	protein_coding	-0.169848	5.34672	-2.87646	0.0116335	0.0525681	Down	nominal p<0.05
UGP2	ENSG00000169764	protein_coding	0.110677	6.47721	2.87544	0.0116573	0.0526582	Up	nominal p<0.05
CD80	ENSG00000121594	protein_coding	0.619985	-1.28986	2.87503	0.0116671	0.0526852	Up	nominal p<0.05
GOLGB1	ENSG00000173230	protein_coding	-0.148997	6.08272	-2.87446	0.0116806	0.052715	Down	nominal p<0.05
ARHGEF17	ENSG00000110237	protein_coding	-0.435402	0.926736	-2.87442	0.0116814	0.052715	Down	nominal p<0.05
CDIP1	ENSG00000089486	protein_coding	-0.13439	6.12505	-2.87391	0.0116935	0.0527519	Down	nominal p<0.05
SMG6	ENSG00000070366	protein_coding	-0.145094	4.34022	-2.87354	0.0117022	0.052774	Down	nominal p<0.05
PLSCR3	ENSG00000187838	protein_coding	-0.5096	-0.131809	-2.87275	0.011721	0.0528289	Down	nominal p<0.05
HIC1	ENSG00000177374	protein_coding	0.189327	3.28478	2.87264	0.0117234	0.0528289	Up	nominal p<0.05
RCBTB2	ENSG00000136161	protein_coding	0.141883	5.78172	2.87236	0.0117301	0.0528289	Up	nominal p<0.05
RSKR	ENSG00000167524	protein_coding	-0.208399	2.77475	-2.87216	0.0117349	0.0528289	Down	nominal p<0.05
WDR1	ENSG00000071127	protein_coding	-0.15872	9.41149	-2.87206	0.0117371	0.0528289	Down	nominal p<0.05
ORAI2	ENSG00000160991	protein_coding	-0.15653	7.49552	-2.87148	0.011751	0.0528289	Down	nominal p<0.05
RTEL1	ENSG00000258366	protein_coding	-0.664312	-0.995496	-2.87143	0.0117521	0.0528289	Down	nominal p<0.05
CAPZA1	ENSG00000116489	protein_coding	0.198361	7.77198	2.87141	0.0117526	0.0528289	Up	nominal p<0.05
C3orf18	ENSG00000088543	protein_coding	0.169494	4.01464	2.87128	0.0117557	0.0528289	Up	nominal p<0.05
LRRC25	ENSG00000175489	protein_coding	-0.236563	8.74622	-2.87126	0.0117562	0.0528289	Down	nominal p<0.05
ENDOD1	ENSG00000149218	protein_coding	-0.200033	4.24446	-2.87123	0.0117569	0.0528289	Down	nominal p<0.05
ANGEL2	ENSG00000174606	protein_coding	0.198454	4.427	2.87096	0.0117632	0.0528399	Up	nominal p<0.05
PRMT6	ENSG00000198890	protein_coding	0.199884	3.3328	2.87045	0.0117752	0.0528546	Up	nominal p<0.05
HS2ST1	ENSG00000153936	protein_coding	0.188692	3.66865	2.87044	0.0117757	0.0528546	Up	nominal p<0.05
ESRRA	ENSG00000173153	protein_coding	-0.12851	5.32863	-2.87033	0.0117781	0.0528546	Down	nominal p<0.05
RDH11	ENSG00000072042	protein_coding	0.119634	4.88711	2.86999	0.0117863	0.0528738	Up	nominal p<0.05
ATG13	ENSG00000175224	protein_coding	-0.136933	7.47576	-2.86934	0.0118019	0.0529077	Down	nominal p<0.05
POLR2J3	ENSG00000285437	protein_coding	-0.3432	0.327929	-2.86925	0.0118038	0.0529077	Down	nominal p<0.05
TRAPPC14	ENSG00000146826	protein_coding	-0.152656	6.70237	-2.86894	0.0118113	0.0529077	Down	nominal p<0.05
CHPT1	ENSG00000111666	protein_coding	0.18662	5.05503	2.86887	0.0118128	0.0529077	Up	nominal p<0.05
LRRC57	ENSG00000180979	protein_coding	-0.139623	3.99184	-2.86871	0.0118168	0.0529077	Down	nominal p<0.05
ITGB8	ENSG00000105855	protein_coding	0.669337	-2.09994	2.8687	0.0118171	0.0529077	Up	nominal p<0.05
FAM120B	ENSG00000112584	protein_coding	-0.120196	5.81723	-2.86832	0.0118261	0.0529309	Down	nominal p<0.05
PDCD10	ENSG00000114209	protein_coding	0.389443	3.89812	2.86778	0.011839	0.0529689	Up	nominal p<0.05
ABCB8	ENSG00000197150	protein_coding	-0.124873	5.53131	-2.86764	0.0118423	0.0529689	Down	nominal p<0.05
ERLEC1	ENSG00000068912	protein_coding	0.208299	4.49253	2.86708	0.0118557	0.0530111	Up	nominal p<0.05
SELENOK	ENSG00000113811	protein_coding	0.215212	3.98985	2.86667	0.0118654	0.0530374	Up	nominal p<0.05
UGDH	ENSG00000109814	protein_coding	0.206233	2.74476	2.86636	0.0118728	0.0530531	Up	nominal p<0.05
LANCL1	ENSG00000115365	protein_coding	0.216671	4.76186	2.86576	0.0118872	0.0531002	Up	nominal p<0.05
NME2	ENSG00000243678	protein_coding	0.569987	-0.644498	2.86559	0.0118913	0.0531009	Up	nominal p<0.05
MAGOHB	ENSG00000111196	protein_coding	0.244473	2.5694	2.86525	0.0118996	0.0531206	Up	nominal p<0.05
U2AF1	ENSG00000160201	protein_coding	0.464175	0.998256	2.86475	0.0119115	0.0531564	Up	nominal p<0.05
THAP4	ENSG00000176946	protein_coding	-0.128389	5.32936	-2.86447	0.0119183	0.0531694	Down	nominal p<0.05
POM121	ENSG00000196313	protein_coding	-0.129561	6.09954	-2.86335	0.0119452	0.053272	Down	nominal p<0.05
DGKE	ENSG00000153933	protein_coding	0.163207	4.24153	2.86309	0.0119513	0.0532821	Up	nominal p<0.05
UBA6	ENSG00000033178	protein_coding	0.210327	4.59911	2.86288	0.0119564	0.0532874	Up	nominal p<0.05
TTC33	ENSG00000113638	protein_coding	0.343504	2.80867	2.86247	0.0119663	0.0533017	Up	nominal p<0.05
ZFP62	ENSG00000196670	protein_coding	0.227743	3.68295	2.86229	0.0119707	0.0533017	Up	nominal p<0.05
C15orf39	ENSG00000167173	protein_coding	-0.284704	8.63959	-2.86218	0.0119734	0.0533017	Down	nominal p<0.05
ZFP1	ENSG00000184517	protein_coding	0.238123	2.81112	2.8621	0.0119752	0.0533017	Up	nominal p<0.05
GATA6	ENSG00000141448	protein_coding	0.486878	-1.06591	2.86089	0.0120045	0.0534144	Up	nominal p<0.05
C9orf40	ENSG00000135045	protein_coding	0.218293	2.46026	2.86073	0.0120084	0.0534147	Up	nominal p<0.05
GIMAP5	ENSG00000196329	protein_coding	0.153212	5.36411	2.86015	0.0120224	0.0534596	Up	nominal p<0.05
GLYR1	ENSG00000140632	protein_coding	-0.118569	7.44075	-2.85998	0.0120266	0.0534608	Down	nominal p<0.05
RAB24	ENSG00000169228	protein_coding	-0.249274	3.20401	-2.85922	0.0120451	0.0535256	Down	nominal p<0.05
UBE2E3	ENSG00000170035	protein_coding	0.120518	5.36236	2.85786	0.0120782	0.0536276	Up	nominal p<0.05
ATP7A	ENSG00000165240	protein_coding	0.176368	3.95772	2.85775	0.0120807	0.0536276	Up	nominal p<0.05
ANKRD36	ENSG00000135976	protein_coding	0.432298	1.13215	2.85773	0.0120814	0.0536276	Up	nominal p<0.05
MRPL21	ENSG00000197345	protein_coding	0.135545	4.10135	2.85763	0.0120838	0.0536276	Up	nominal p<0.05
EPB41L3	ENSG00000082397	protein_coding	0.21876	4.84404	2.85727	0.0120924	0.0536486	Up	nominal p<0.05
CCDC120	ENSG00000147144	protein_coding	-0.155132	3.90764	-2.85678	0.0121045	0.0536848	Down	nominal p<0.05
FBXO32	ENSG00000156804	protein_coding	-0.144753	4.5822	-2.85635	0.0121149	0.0537136	Down	nominal p<0.05
ZNF473	ENSG00000142528	protein_coding	0.229369	3.47888	2.85617	0.0121192	0.0537153	Up	nominal p<0.05
INPP5F	ENSG00000198825	protein_coding	0.182743	3.52422	2.85554	0.0121348	0.0537667	Up	nominal p<0.05
CDK9	ENSG00000136807	protein_coding	-0.11846	6.46745	-2.8551	0.0121456	0.053797	Down	nominal p<0.05
CRHBP	ENSG00000145708	protein_coding	-0.589651	-0.500159	-2.85486	0.0121514	0.0538054	Down	nominal p<0.05
CD28	ENSG00000178562	protein_coding	0.174941	5.88245	2.85361	0.012182	0.0539233	Up	nominal p<0.05
KCNQ3	ENSG00000184156	protein_coding	-0.601156	-1.52459	-2.85332	0.0121892	0.0539378	Down	nominal p<0.05
GPAM	ENSG00000119927	protein_coding	0.25792	1.95127	2.85282	0.0122014	0.0539709	Up	nominal p<0.05
RALBP1	ENSG00000017797	protein_coding	-0.161655	6.79734	-2.85264	0.012206	0.0539709	Down	nominal p<0.05
DCK	ENSG00000156136	protein_coding	0.156891	5.00058	2.85253	0.0122085	0.0539709	Up	nominal p<0.05
NDE1	ENSG00000072864	protein_coding	-0.168931	6.50666	-2.85179	0.0122267	0.0540082	Down	nominal p<0.05
FBXL17	ENSG00000145743	protein_coding	0.165555	3.77812	2.8516	0.0122314	0.0540082	Up	nominal p<0.05
MAP9	ENSG00000164114	protein_coding	0.430708	0.391137	2.85148	0.0122344	0.0540082	Up	nominal p<0.05
RARS1	ENSG00000113643	protein_coding	0.138331	5.00169	2.85116	0.0122424	0.0540082	Up	nominal p<0.05
POMGNT1	ENSG00000085998	protein_coding	-0.118799	5.49789	-2.85115	0.0122425	0.0540082	Down	nominal p<0.05
COMT	ENSG00000093010	protein_coding	-0.130551	5.85376	-2.85112	0.0122432	0.0540082	Down	nominal p<0.05
SLC27A4	ENSG00000167114	protein_coding	-0.153722	4.78621	-2.85094	0.0122476	0.0540082	Down	nominal p<0.05
CHEK2	ENSG00000183765	protein_coding	0.198259	2.65648	2.85091	0.0122485	0.0540082	Up	nominal p<0.05
ZFR	ENSG00000056097	protein_coding	0.142301	5.84689	2.85061	0.012256	0.0540234	Up	nominal p<0.05
FEM1B	ENSG00000169018	protein_coding	0.155148	4.80826	2.84952	0.0122828	0.0541244	Up	nominal p<0.05
TNK2	ENSG00000061938	protein_coding	-0.172978	8.25181	-2.84866	0.0123042	0.0542013	Down	nominal p<0.05
CSGALNACT2	ENSG00000169826	protein_coding	0.175629	5.38541	2.84807	0.0123188	0.0542339	Up	nominal p<0.05
DCUN1D1	ENSG00000043093	protein_coding	0.184339	4.3314	2.84769	0.0123281	0.0542339	Up	nominal p<0.05
ROPN1L	ENSG00000145491	protein_coding	-0.275154	3.48714	-2.84768	0.0123284	0.0542339	Down	nominal p<0.05
ST7	ENSG00000004866	protein_coding	-0.180976	2.92406	-2.84763	0.0123297	0.0542339	Down	nominal p<0.05
HM13	ENSG00000101294	protein_coding	-0.152593	7.65892	-2.84756	0.0123315	0.0542339	Down	nominal p<0.05
SNRNP25	ENSG00000161981	protein_coding	0.191419	3.10599	2.84737	0.0123362	0.0542374	Up	nominal p<0.05
AQP9	ENSG00000103569	protein_coding	-0.282932	9.34951	-2.84683	0.0123497	0.0542621	Down	nominal p<0.05
RPAP1	ENSG00000103932	protein_coding	-0.166427	4.96278	-2.8468	0.0123504	0.0542621	Down	nominal p<0.05
SLC35A1	ENSG00000164414	protein_coding	0.266764	3.00335	2.84666	0.0123538	0.0542621	Up	nominal p<0.05
SERPINA1	ENSG00000197249	protein_coding	-0.303271	10.8667	-2.84625	0.0123641	0.0542746	Down	nominal p<0.05
JOSD1	ENSG00000100221	protein_coding	-0.133329	6.2293	-2.84623	0.0123646	0.0542746	Down	nominal p<0.05
NFE2	ENSG00000123405	protein_coding	-0.258067	8.5253	-2.84568	0.0123781	0.0543109	Down	nominal p<0.05
AKT3	ENSG00000117020	protein_coding	0.151805	4.68971	2.84558	0.0123808	0.0543109	Up	nominal p<0.05
ARHGAP39	ENSG00000147799	protein_coding	-0.348043	-0.790506	-2.845	0.0123952	0.0543474	Down	nominal p<0.05
SVBP	ENSG00000177868	protein_coding	0.194978	2.73307	2.84483	0.0123994	0.0543474	Up	nominal p<0.05
ARHGAP30	ENSG00000186517	protein_coding	-0.162317	9.61895	-2.84477	0.012401	0.0543474	Down	nominal p<0.05
ZNF418	ENSG00000196724	protein_coding	0.24228	1.61389	2.84202	0.0124698	0.0546079	Up	nominal p<0.05
TOMM5	ENSG00000175768	protein_coding	0.366167	0.295252	2.84202	0.0124698	0.0546079	Up	nominal p<0.05
KREMEN1	ENSG00000183762	protein_coding	-0.344264	5.63406	-2.84192	0.0124724	0.0546079	Down	nominal p<0.05
PHTF2	ENSG00000006576	protein_coding	0.292589	3.89726	2.84159	0.0124806	0.054626	Up	nominal p<0.05
HOXB3	ENSG00000120093	protein_coding	0.220216	2.77991	2.84082	0.0125	0.0546767	Up	nominal p<0.05
TGIF2	ENSG00000118707	protein_coding	-0.115266	5.34974	-2.84081	0.0125002	0.0546767	Down	nominal p<0.05
SPEF2	ENSG00000152582	protein_coding	0.242845	2.52273	2.84066	0.0125042	0.0546767	Up	nominal p<0.05
LTF	ENSG00000012223	protein_coding	-0.876405	5.1275	-2.84028	0.0125137	0.0546961	Down	nominal p<0.05
FN1	ENSG00000115414	protein_coding	0.459228	0.211969	2.84003	0.0125198	0.0546961	Up	nominal p<0.05
DAAM1	ENSG00000100592	protein_coding	0.225378	2.50627	2.84	0.0125206	0.0546961	Up	nominal p<0.05
INTS8	ENSG00000164941	protein_coding	0.142456	5.39273	2.83929	0.0125386	0.054757	Up	nominal p<0.05
TRPV3	ENSG00000167723	protein_coding	0.500776	-0.0498198	2.83882	0.0125505	0.05479	Up	nominal p<0.05
KLC3	ENSG00000104892	protein_coding	-0.463162	1.63967	-2.83868	0.0125541	0.05479	Down	nominal p<0.05
DBNDD1	ENSG00000003249	protein_coding	-0.148899	3.13222	-2.83828	0.0125641	0.0548159	Down	nominal p<0.05
PFKFB3	ENSG00000170525	protein_coding	-0.202228	6.09404	-2.83785	0.012575	0.0548461	Down	nominal p<0.05
SLC9A3R1	ENSG00000109062	protein_coding	-0.16015	9.23591	-2.83761	0.0125812	0.0548557	Down	nominal p<0.05
YPEL3	ENSG00000090238	protein_coding	-0.215856	9.63302	-2.83702	0.012596	0.0548856	Down	nominal p<0.05
U2AF2	ENSG00000063244	protein_coding	-0.13097	7.87275	-2.83687	0.0125999	0.0548856	Down	nominal p<0.05
SH2B3	ENSG00000111252	protein_coding	-0.123536	7.23935	-2.83686	0.0126001	0.0548856	Down	nominal p<0.05
NEURL4	ENSG00000215041	protein_coding	-0.148896	5.08111	-2.83642	0.0126114	0.0548995	Down	nominal p<0.05
ELMO3	ENSG00000102890	protein_coding	-0.18499	3.25863	-2.83625	0.0126155	0.0548995	Down	nominal p<0.05
COL11A2	ENSG00000204248	protein_coding	-0.38931	0.441725	-2.83619	0.0126171	0.0548995	Down	nominal p<0.05
SNAI1	ENSG00000124216	protein_coding	-0.557511	-0.866381	-2.83606	0.0126205	0.0548995	Down	nominal p<0.05
POLD4	ENSG00000175482	protein_coding	-0.17679	4.46491	-2.83579	0.0126274	0.0548995	Down	nominal p<0.05
AP1M2	ENSG00000129354	protein_coding	-0.459336	0.835376	-2.83578	0.0126274	0.0548995	Down	nominal p<0.05
SEMA4D	ENSG00000187764	protein_coding	-0.155121	8.84	-2.83445	0.0126614	0.0550299	Down	nominal p<0.05
SNAPC3	ENSG00000164975	protein_coding	0.156027	4.92296	2.83355	0.0126844	0.0550842	Up	nominal p<0.05
PRR14	ENSG00000156858	protein_coding	-0.154447	7.30696	-2.83351	0.0126854	0.0550842	Down	nominal p<0.05
MEFV	ENSG00000103313	protein_coding	-0.258289	7.62674	-2.83349	0.012686	0.0550842	Down	nominal p<0.05
GLDC	ENSG00000178445	protein_coding	0.558357	-0.273847	2.83046	0.0127636	0.0554034	Up	nominal p<0.05
GPATCH11	ENSG00000152133	protein_coding	0.186058	3.87186	2.82961	0.0127853	0.0554661	Up	nominal p<0.05
NOL7	ENSG00000225921	protein_coding	0.110593	5.16668	2.82958	0.0127861	0.0554661	Up	nominal p<0.05
PHF24	ENSG00000122733	protein_coding	-0.375387	0.14778	-2.82913	0.0127978	0.0554933	Down	nominal p<0.05
IPO11	ENSG00000086200	protein_coding	0.206773	2.69996	2.82899	0.0128013	0.0554933	Up	nominal p<0.05
UQCRH	ENSG00000173660	protein_coding	0.18605	4.93746	2.82886	0.0128046	0.0554933	Up	nominal p<0.05
NEK4	ENSG00000114904	protein_coding	0.176382	3.16844	2.82842	0.0128161	0.0555256	Up	nominal p<0.05
KLK1	ENSG00000167748	protein_coding	-0.344369	0.458088	-2.82779	0.0128323	0.0555783	Down	nominal p<0.05
CRIP2	ENSG00000182809	protein_coding	-0.148488	4.81672	-2.82753	0.0128391	0.0555898	Down	nominal p<0.05
NFKB1	ENSG00000109320	protein_coding	-0.148446	6.63768	-2.8264	0.0128683	0.055699	Down	nominal p<0.05
SLAMF6	ENSG00000162739	protein_coding	0.110167	7.56327	2.82602	0.0128782	0.055724	Up	nominal p<0.05
USP44	ENSG00000136014	protein_coding	0.406121	0.443366	2.82554	0.0128904	0.0557484	Up	nominal p<0.05
PARP6	ENSG00000137817	protein_coding	-0.105924	6.38034	-2.82548	0.012892	0.0557484	Down	nominal p<0.05
TBCE	ENSG00000285053	protein_coding	-0.463952	-0.390103	-2.8251	0.0129021	0.0557743	Down	nominal p<0.05
UBP1	ENSG00000153560	protein_coding	0.129189	6.33011	2.82475	0.0129111	0.0557957	Up	nominal p<0.05
KRCC1	ENSG00000172086	protein_coding	0.252551	3.74447	2.82451	0.0129172	0.0558045	Up	nominal p<0.05
ZNF600	ENSG00000189190	protein_coding	0.193114	4.7309	2.82429	0.0129229	0.0558115	Up	nominal p<0.05
ZNF891	ENSG00000214029	protein_coding	0.264609	1.71981	2.82354	0.0129425	0.0558782	Up	nominal p<0.05
COMMD2	ENSG00000114744	protein_coding	0.16022	4.33699	2.82339	0.0129465	0.0558782	Up	nominal p<0.05
TMTC4	ENSG00000125247	protein_coding	0.255644	2.48241	2.82273	0.0129636	0.055917	Up	nominal p<0.05
WASHC1	ENSG00000181404	protein_coding	-0.148338	5.00225	-2.82273	0.0129637	0.055917	Down	nominal p<0.05
GPR107	ENSG00000148358	protein_coding	-0.112857	5.97735	-2.82223	0.0129766	0.0559454	Down	nominal p<0.05
C1orf115	ENSG00000162817	protein_coding	0.243538	1.78638	2.82216	0.0129785	0.0559454	Up	nominal p<0.05
GANAB	ENSG00000089597	protein_coding	-0.148917	7.94835	-2.82186	0.0129863	0.0559533	Down	nominal p<0.05
IGHA1	ENSG00000211895	IG_C_gene	0.277679	9.61395	2.82178	0.0129885	0.0559533	Up	nominal p<0.05
OSBPL11	ENSG00000144909	protein_coding	0.138177	5.3361	2.82141	0.0129982	0.0559776	Up	nominal p<0.05
GBA2	ENSG00000070610	protein_coding	-0.136592	6.77964	-2.82117	0.0130045	0.055987	Down	nominal p<0.05
ZUP1	ENSG00000153975	protein_coding	0.261307	2.46422	2.82086	0.0130124	0.0560033	Up	nominal p<0.05
TNFAIP2	ENSG00000185215	protein_coding	-0.20901	9.72529	-2.82063	0.0130185	0.056012	Down	nominal p<0.05
CEP55	ENSG00000138180	protein_coding	0.69465	-0.137203	2.82019	0.0130299	0.0560435	Up	nominal p<0.05
CSF1	ENSG00000184371	protein_coding	0.212583	4.84704	2.81912	0.0130582	0.0561473	Up	nominal p<0.05
IFT140	ENSG00000187535	protein_coding	-0.179531	2.61421	-2.81876	0.0130676	0.05617	Down	nominal p<0.05
KPNA6	ENSG00000025800	protein_coding	-0.107577	6.33443	-2.8186	0.0130717	0.0561703	Down	nominal p<0.05
MAPK6	ENSG00000069956	protein_coding	0.228729	3.27837	2.81827	0.0130804	0.0561898	Up	nominal p<0.05
VPS39	ENSG00000166887	protein_coding	-0.124417	7.1689	-2.8171	0.0131113	0.0563051	Down	nominal p<0.05
PCBD1	ENSG00000166228	protein_coding	0.160334	3.98618	2.81645	0.0131285	0.0563611	Up	nominal p<0.05
ITGB1BP1	ENSG00000119185	protein_coding	0.117843	5.39444	2.81609	0.0131379	0.0563837	Up	nominal p<0.05
DVL2	ENSG00000004975	protein_coding	-0.127166	5.47425	-2.81579	0.013146	0.056399	Down	nominal p<0.05
AHI1	ENSG00000135541	protein_coding	0.380553	0.974934	2.81565	0.0131497	0.056399	Up	nominal p<0.05
PSMF1	ENSG00000125818	protein_coding	-0.164506	8.37593	-2.81537	0.0131571	0.056413	Down	nominal p<0.05
BRAT1	ENSG00000106009	protein_coding	-0.141517	6.79485	-2.8142	0.0131879	0.0565204	Down	nominal p<0.05
TBL3	ENSG00000183751	protein_coding	-0.158369	5.18319	-2.8139	0.0131961	0.0565204	Down	nominal p<0.05
TNFAIP1	ENSG00000109079	protein_coding	-0.120887	4.93732	-2.81368	0.0132019	0.0565204	Down	nominal p<0.05
ATAD3A	ENSG00000197785	protein_coding	-0.149338	4.13978	-2.81362	0.0132035	0.0565204	Down	nominal p<0.05
RAB28	ENSG00000157869	protein_coding	0.192007	3.28168	2.81359	0.0132042	0.0565204	Up	nominal p<0.05
CREM	ENSG00000095794	protein_coding	-0.200667	2.67128	-2.81349	0.013207	0.0565204	Down	nominal p<0.05
GNPDA2	ENSG00000163281	protein_coding	0.209471	3.0402	2.81297	0.0132207	0.056555	Up	nominal p<0.05
NOL8	ENSG00000198000	protein_coding	0.140857	5.15967	2.81287	0.0132233	0.056555	Up	nominal p<0.05
SDC3	ENSG00000162512	protein_coding	-0.353078	2.61974	-2.81265	0.0132293	0.0565627	Down	nominal p<0.05
ZNF746	ENSG00000181220	protein_coding	-0.171204	6.78885	-2.81181	0.0132516	0.0566259	Down	nominal p<0.05
MMP11	ENSG00000099953	protein_coding	0.270892	1.35423	2.81178	0.0132523	0.0566259	Up	nominal p<0.05
TUBB4B	ENSG00000188229	protein_coding	-0.13467	6.98985	-2.81064	0.0132829	0.0567073	Down	nominal p<0.05
RPH3A	ENSG00000089169	protein_coding	-0.239428	3.94014	-2.81045	0.013288	0.0567073	Down	nominal p<0.05
HINT3	ENSG00000111911	protein_coding	0.173583	3.50462	2.81027	0.0132928	0.0567073	Up	nominal p<0.05
RNF220	ENSG00000187147	protein_coding	-0.110846	6.66974	-2.81012	0.0132967	0.0567073	Down	nominal p<0.05
AGPAT5	ENSG00000155189	protein_coding	0.197191	3.60963	2.81002	0.0132994	0.0567073	Up	nominal p<0.05
SLA2	ENSG00000101082	protein_coding	-0.151424	6.25703	-2.81001	0.0132995	0.0567073	Down	nominal p<0.05
ELFN2	ENSG00000166897	protein_coding	-0.731278	-0.886464	-2.80998	0.0133004	0.0567073	Down	nominal p<0.05
ATP6V0A1	ENSG00000033627	protein_coding	-0.195682	6.64683	-2.80827	0.0133462	0.0568842	Down	nominal p<0.05
PPAT	ENSG00000128059	protein_coding	0.282718	2.38026	2.80785	0.0133576	0.0568842	Up	nominal p<0.05
FPGS	ENSG00000136877	protein_coding	-0.145444	6.07082	-2.80775	0.0133602	0.0568842	Down	nominal p<0.05
PARP15	ENSG00000173200	protein_coding	0.196691	6.47149	2.80769	0.0133618	0.0568842	Up	nominal p<0.05
PI4K2A	ENSG00000155252	protein_coding	-0.147792	4.81252	-2.80763	0.0133633	0.0568842	Down	nominal p<0.05
NIF3L1	ENSG00000196290	protein_coding	0.17038	4.26709	2.8075	0.0133669	0.0568842	Up	nominal p<0.05
SYTL1	ENSG00000142765	protein_coding	-0.136087	8.01704	-2.80704	0.0133793	0.0569035	Down	nominal p<0.05
FAM219A	ENSG00000164970	protein_coding	-0.124485	5.34856	-2.80702	0.0133797	0.0569035	Down	nominal p<0.05
DDR2	ENSG00000162733	protein_coding	0.562673	-1.23151	2.8067	0.0133885	0.0569229	Up	nominal p<0.05
GPR183	ENSG00000169508	protein_coding	0.142346	6.09198	2.80638	0.0133972	0.0569421	Up	nominal p<0.05
ZNF461	ENSG00000197808	protein_coding	0.261121	2.52562	2.80579	0.013413	0.0569762	Up	nominal p<0.05
CDC14A	ENSG00000079335	protein_coding	0.201122	3.96278	2.80572	0.0134147	0.0569762	Up	nominal p<0.05
TAF7	ENSG00000178913	protein_coding	0.168737	6.21524	2.80561	0.0134177	0.0569762	Up	nominal p<0.05
FAM53C	ENSG00000120709	protein_coding	-0.178396	6.96786	-2.80531	0.013426	0.0569849	Down	nominal p<0.05
TM9SF4	ENSG00000101337	protein_coding	-0.138248	6.87204	-2.80523	0.0134281	0.0569849	Down	nominal p<0.05
SUMO4	ENSG00000177688	protein_coding	-0.667119	-2.83502	-2.80426	0.0134542	0.0570781	Down	nominal p<0.05
ELP2	ENSG00000134759	protein_coding	0.128968	5.37694	2.80404	0.0134602	0.0570859	Up	nominal p<0.05
KHDC1	ENSG00000135314	protein_coding	-0.376637	0.250932	-2.80339	0.0134779	0.0571431	Down	nominal p<0.05
KLHL21	ENSG00000162413	protein_coding	-0.152064	7.1501	-2.80262	0.0134987	0.0572135	Down	nominal p<0.05
GIN1	ENSG00000145723	protein_coding	0.426942	1.53496	2.80175	0.0135222	0.0572817	Up	nominal p<0.05
PPP1R13L	ENSG00000104881	protein_coding	-0.242394	2.34161	-2.80162	0.0135258	0.0572817	Down	nominal p<0.05
MTIF2	ENSG00000085760	protein_coding	0.159638	4.07354	2.80157	0.0135273	0.0572817	Up	nominal p<0.05
RHOBTB3	ENSG00000164292	protein_coding	0.32723	1.57343	2.80028	0.0135624	0.0574125	Up	nominal p<0.05
PDE7A	ENSG00000205268	protein_coding	0.149461	6.75252	2.79937	0.013587	0.0574988	Up	nominal p<0.05
CLK4	ENSG00000113240	protein_coding	0.230942	4.73206	2.79851	0.0136108	0.0575814	Up	nominal p<0.05
ZNF605	ENSG00000196458	protein_coding	0.19861	2.74278	2.79793	0.0136265	0.0576304	Up	nominal p<0.05
CNOT8	ENSG00000155508	protein_coding	0.123445	6.23014	2.79752	0.0136378	0.0576582	Up	nominal p<0.05
RELA	ENSG00000173039	protein_coding	-0.15548	7.96463	-2.79715	0.013648	0.0576582	Down	nominal p<0.05
KMT2D	ENSG00000167548	protein_coding	-0.123784	7.60203	-2.79714	0.0136481	0.0576582	Down	nominal p<0.05
MAML1	ENSG00000161021	protein_coding	-0.10472	6.64647	-2.79707	0.01365	0.0576582	Down	nominal p<0.05
PVALB	ENSG00000100362	protein_coding	-0.404814	-0.0589382	-2.79676	0.0136587	0.0576693	Down	nominal p<0.05
PTGIR	ENSG00000160013	protein_coding	-0.205169	4.27784	-2.79667	0.0136611	0.0576693	Down	nominal p<0.05
CUEDC1	ENSG00000180891	protein_coding	-0.175367	5.18957	-2.79559	0.0136907	0.0577765	Down	nominal p<0.05
ZNF570	ENSG00000171827	protein_coding	0.224357	1.95682	2.79465	0.0137167	0.0578514	Up	nominal p<0.05
SENP8	ENSG00000166192	protein_coding	-0.489915	-0.332035	-2.79464	0.0137169	0.0578514	Down	nominal p<0.05
RCL1	ENSG00000120158	protein_coding	-0.191808	3.06294	-2.79265	0.013772	0.0580561	Down	nominal p<0.05
COASY	ENSG00000068120	protein_coding	-0.139974	6.61546	-2.79234	0.0137803	0.0580561	Down	nominal p<0.05
NDUFA1	ENSG00000125356	protein_coding	0.175361	4.86463	2.79233	0.0137807	0.0580561	Up	nominal p<0.05
PAFAH2	ENSG00000158006	protein_coding	0.124458	5.24626	2.79209	0.0137874	0.0580561	Up	nominal p<0.05
TMUB2	ENSG00000168591	protein_coding	-0.14418	6.73631	-2.79199	0.0137902	0.0580561	Down	nominal p<0.05
CHRNE	ENSG00000108556	protein_coding	-0.264587	1.60745	-2.79196	0.0137909	0.0580561	Down	nominal p<0.05
QSER1	ENSG00000060749	protein_coding	0.184604	3.37051	2.79132	0.0138086	0.0581029	Up	nominal p<0.05
ADGRB1	ENSG00000181790	protein_coding	0.266712	1.99451	2.79125	0.0138105	0.0581029	Up	nominal p<0.05
CDK1	ENSG00000170312	protein_coding	0.607027	-0.639527	2.79085	0.0138218	0.0581226	Up	nominal p<0.05
GOLGA2	ENSG00000167110	protein_coding	-0.13037	5.52212	-2.79078	0.0138237	0.0581226	Down	nominal p<0.05
SFSWAP	ENSG00000061936	protein_coding	-0.12901	6.58137	-2.79049	0.0138319	0.0581389	Down	nominal p<0.05
TIMM44	ENSG00000104980	protein_coding	-0.127192	4.55103	-2.79024	0.0138387	0.0581499	Down	nominal p<0.05
CDC42SE2	ENSG00000158985	protein_coding	0.149846	7.71722	2.7882	0.0138955	0.0583705	Up	nominal p<0.05
IRF9	ENSG00000213928	protein_coding	-0.17847	5.10849	-2.78802	0.0139006	0.0583739	Down	nominal p<0.05
SHISA7	ENSG00000187902	protein_coding	-0.61153	-1.16649	-2.78781	0.0139064	0.0583804	Down	nominal p<0.05
SPATA9	ENSG00000145757	protein_coding	0.698647	-1.79369	2.78673	0.0139365	0.0584754	Up	nominal p<0.05
RAB29	ENSG00000117280	protein_coding	0.111826	6.31394	2.7867	0.0139376	0.0584754	Up	nominal p<0.05
MYB	ENSG00000118513	protein_coding	0.345237	1.78934	2.78606	0.0139554	0.0585324	Up	nominal p<0.05
ARL6IP4	ENSG00000182196	protein_coding	-0.533691	-0.0659605	-2.78586	0.0139611	0.058536	Down	nominal p<0.05
LOX	ENSG00000113083	protein_coding	1.24019	-1.8911	2.78572	0.0139649	0.058536	Up	nominal p<0.05
NR1D2	ENSG00000174738	protein_coding	0.20717	4.29731	2.78531	0.0139765	0.0585632	Up	nominal p<0.05
SSH2	ENSG00000141298	protein_coding	-0.185639	8.19483	-2.78518	0.0139799	0.0585632	Down	nominal p<0.05
ARHGEF12	ENSG00000196914	protein_coding	-0.147278	4.13007	-2.7842	0.0140075	0.0586608	Down	nominal p<0.05
SELENOS	ENSG00000131871	protein_coding	0.140212	4.14794	2.78361	0.0140242	0.0587125	Up	nominal p<0.05
ANKRD49	ENSG00000168876	protein_coding	0.286305	4.20742	2.78336	0.0140313	0.0587242	Up	nominal p<0.05
TTBK2	ENSG00000128881	protein_coding	0.180163	3.23431	2.78303	0.0140406	0.0587455	Up	nominal p<0.05
LAIR1	ENSG00000167613	protein_coding	0.135057	7.33357	2.78282	0.0140465	0.0587519	Up	nominal p<0.05
MRPL41	ENSG00000182154	protein_coding	-0.141203	5.02294	-2.78151	0.0140835	0.0588668	Down	nominal p<0.05
GSTM2	ENSG00000213366	protein_coding	0.122003	3.33085	2.78136	0.0140877	0.0588668	Up	nominal p<0.05
ZNF678	ENSG00000181450	protein_coding	0.315067	2.2389	2.78126	0.0140905	0.0588668	Up	nominal p<0.05
RAP2C	ENSG00000123728	protein_coding	0.191307	4.97685	2.78124	0.0140912	0.0588668	Up	nominal p<0.05
FIS1	ENSG00000214253	protein_coding	0.129272	6.13404	2.78022	0.0141199	0.0589635	Up	nominal p<0.05
TRIP13	ENSG00000071539	protein_coding	0.340714	0.158764	2.78002	0.0141258	0.0589635	Up	nominal p<0.05
PAXBP1	ENSG00000159086	protein_coding	0.18647	4.37629	2.77996	0.0141273	0.0589635	Up	nominal p<0.05
PRICKLE3	ENSG00000012211	protein_coding	-0.168376	4.23987	-2.77971	0.0141344	0.0589754	Down	nominal p<0.05
HBS1L	ENSG00000112339	protein_coding	0.147752	4.52628	2.77946	0.0141416	0.0589874	Up	nominal p<0.05
VDAC3	ENSG00000078668	protein_coding	0.109811	6.28395	2.7777	0.0141915	0.0591775	Up	nominal p<0.05
ZNF655	ENSG00000197343	protein_coding	0.113536	6.55067	2.7772	0.0142057	0.0592162	Up	nominal p<0.05
ABCE1	ENSG00000164163	protein_coding	0.219416	4.69901	2.77696	0.0142128	0.0592162	Up	nominal p<0.05
B2M	ENSG00000166710	protein_coding	0.220414	12.2768	2.77681	0.014217	0.0592162	Up	nominal p<0.05
LIN7C	ENSG00000148943	protein_coding	0.204083	3.58942	2.77677	0.0142181	0.0592162	Up	nominal p<0.05
TRDMT1	ENSG00000107614	protein_coding	0.203549	2.95108	2.77647	0.0142266	0.0592334	Up	nominal p<0.05
ZDHHC21	ENSG00000175893	protein_coding	0.324454	2.36741	2.77566	0.0142499	0.0592761	Up	nominal p<0.05
C2CD4D	ENSG00000225556	protein_coding	0.576896	-0.0752356	2.77566	0.01425	0.0592761	Up	nominal p<0.05
NSA2	ENSG00000164346	protein_coding	0.150608	6.15851	2.77542	0.0142566	0.0592761	Up	nominal p<0.05
CAMK2D	ENSG00000145349	protein_coding	0.132118	4.85348	2.77541	0.0142569	0.0592761	Up	nominal p<0.05
SDHA	ENSG00000073578	protein_coding	-0.192844	3.64129	-2.77519	0.0142633	0.0592761	Down	nominal p<0.05
ATRIP	ENSG00000164053	protein_coding	-0.126133	4.28704	-2.77519	0.0142634	0.0592761	Down	nominal p<0.05
JAK1	ENSG00000162434	protein_coding	-0.162112	8.69771	-2.77505	0.0142672	0.0592761	Down	nominal p<0.05
PCSK1N	ENSG00000102109	protein_coding	-0.195253	4.00687	-2.77457	0.0142809	0.0593045	Down	nominal p<0.05
RPUSD1	ENSG00000007376	protein_coding	-0.139244	5.53973	-2.77451	0.0142827	0.0593045	Down	nominal p<0.05
KLHL12	ENSG00000117153	protein_coding	0.1159	5.06731	2.77399	0.0142976	0.0593348	Up	nominal p<0.05
SLC6A6	ENSG00000131389	protein_coding	-0.20167	8.75089	-2.77395	0.0142987	0.0593348	Down	nominal p<0.05
TINCR	ENSG00000223573	protein_coding	-0.494616	-0.326429	-2.7738	0.0143031	0.0593352	Down	nominal p<0.05
TDRD3	ENSG00000083544	protein_coding	0.147139	4.00843	2.77209	0.0143522	0.0595206	Up	nominal p<0.05
PPM1F	ENSG00000100034	protein_coding	-0.176721	8.15959	-2.77184	0.0143594	0.0595325	Down	nominal p<0.05
ZNF845	ENSG00000213799	protein_coding	0.206582	2.93107	2.77131	0.0143747	0.0595779	Up	nominal p<0.05
FUT7	ENSG00000180549	protein_coding	-0.187172	4.81947	-2.77069	0.0143926	0.0596339	Down	nominal p<0.05
TBC1D12	ENSG00000108239	protein_coding	0.275069	1.3073	2.77049	0.0143985	0.0596404	Up	nominal p<0.05
AGPAT4	ENSG00000026652	protein_coding	0.2107	4.32872	2.77029	0.0144043	0.059641	Up	nominal p<0.05
UNC13B	ENSG00000198722	protein_coding	-0.359688	0.208544	-2.77018	0.0144074	0.059641	Down	nominal p<0.05
ID3	ENSG00000117318	protein_coding	-0.126109	4.50076	-2.77	0.0144126	0.0596444	Down	nominal p<0.05
NR4A2	ENSG00000153234	protein_coding	-0.394897	1.24928	-2.76883	0.0144465	0.0597645	Down	nominal p<0.05
CDK11B	ENSG00000248333	protein_coding	-0.143622	5.85175	-2.7687	0.0144503	0.0597645	Down	nominal p<0.05
TIMP2	ENSG00000035862	protein_coding	-0.20102	7.2732	-2.76844	0.0144578	0.0597775	Down	nominal p<0.05
EIF3C	ENSG00000184110	protein_coding	-0.182002	2.7237	-2.7678	0.0144764	0.0598263	Down	nominal p<0.05
PLD6	ENSG00000179598	protein_coding	0.250667	1.75728	2.76761	0.0144819	0.0598263	Up	nominal p<0.05
LARP1	ENSG00000155506	protein_coding	-0.12782	6.83269	-2.76754	0.0144839	0.0598263	Down	nominal p<0.05
KIAA1841	ENSG00000162929	protein_coding	0.25022	1.87232	2.76743	0.0144872	0.0598263	Up	nominal p<0.05
ST3GAL2	ENSG00000157350	protein_coding	-0.178938	6.94007	-2.76633	0.014519	0.0599396	Down	nominal p<0.05
TGFBI	ENSG00000120708	protein_coding	-0.165573	7.74383	-2.76525	0.0145507	0.0600421	Down	nominal p<0.05
ACAP1	ENSG00000072818	protein_coding	-0.143885	8.76094	-2.76518	0.0145526	0.0600421	Down	nominal p<0.05
TMCC2	ENSG00000133069	protein_coding	-0.23473	4.71891	-2.76502	0.0145572	0.0600429	Down	nominal p<0.05
TMPRSS6	ENSG00000187045	protein_coding	-0.393965	0.382956	-2.7646	0.0145695	0.0600656	Down	nominal p<0.05
RBM34	ENSG00000188739	protein_coding	0.565493	-0.21641	2.76454	0.0145715	0.0600656	Up	nominal p<0.05
CYP4F3	ENSG00000186529	protein_coding	-0.242122	7.12785	-2.76235	0.0146355	0.0603112	Down	nominal p<0.05
KTN1	ENSG00000126777	protein_coding	0.196358	5.14534	2.76188	0.0146493	0.0603501	Up	nominal p<0.05
NUP214	ENSG00000126883	protein_coding	-0.153022	7.64991	-2.76134	0.0146652	0.0603971	Down	nominal p<0.05
STX7	ENSG00000079950	protein_coding	0.148649	6.4075	2.76101	0.0146748	0.0604185	Up	nominal p<0.05
TAPBP	ENSG00000231925	protein_coding	-0.186549	9.6215	-2.7607	0.0146839	0.0604352	Down	nominal p<0.05
HDAC7	ENSG00000061273	protein_coding	-0.159876	7.9957	-2.76058	0.0146877	0.0604352	Down	nominal p<0.05
FAM98B	ENSG00000171262	protein_coding	0.159194	4.18361	2.76038	0.0146935	0.060439	Up	nominal p<0.05
ATL2	ENSG00000119787	protein_coding	0.201744	3.68722	2.76024	0.0146974	0.060439	Up	nominal p<0.05
NDUFC2	ENSG00000151366	protein_coding	0.184168	3.53118	2.75889	0.0147373	0.0605845	Up	nominal p<0.05
SUCLG1	ENSG00000163541	protein_coding	0.101005	5.73607	2.75845	0.0147503	0.06062	Up	nominal p<0.05
SQSTM1	ENSG00000161011	protein_coding	-0.151997	7.72285	-2.75795	0.0147653	0.0606615	Down	nominal p<0.05
AKT2	ENSG00000105221	protein_coding	-0.12301	7.93218	-2.75781	0.0147693	0.0606615	Down	nominal p<0.05
DDX55	ENSG00000111364	protein_coding	0.142456	4.26165	2.75707	0.0147913	0.0607336	Up	nominal p<0.05
ROBO3	ENSG00000154134	protein_coding	-0.213326	3.62076	-2.75643	0.0148103	0.0607933	Down	nominal p<0.05
APLP2	ENSG00000084234	protein_coding	-0.183752	8.83349	-2.75622	0.0148165	0.0608005	Down	nominal p<0.05
SELPLG	ENSG00000110876	protein_coding	-0.204184	10.3742	-2.75575	0.0148304	0.0608392	Down	nominal p<0.05
MAGEH1	ENSG00000187601	protein_coding	0.156044	3.46484	2.75525	0.0148453	0.0608582	Up	nominal p<0.05
ZNF710	ENSG00000140548	protein_coding	-0.171352	6.08764	-2.75523	0.0148458	0.0608582	Down	nominal p<0.05
BRMS1	ENSG00000174744	protein_coding	-0.124814	6.15139	-2.75515	0.0148484	0.0608582	Down	nominal p<0.05
PPA1	ENSG00000180817	protein_coding	0.146171	5.0766	2.75474	0.0148606	0.060887	Up	nominal p<0.05
APOBEC3H	ENSG00000100298	protein_coding	0.184343	2.97849	2.75461	0.0148643	0.060887	Up	nominal p<0.05
GRIP1	ENSG00000155974	protein_coding	0.256878	1.67243	2.75446	0.0148688	0.060887	Up	nominal p<0.05
CENPQ	ENSG00000031691	protein_coding	0.546886	-0.133349	2.75368	0.0148921	0.0609646	Up	nominal p<0.05
VSIG2	ENSG00000019102	protein_coding	-0.276718	3.4891	-2.75321	0.0149061	0.0610034	Down	nominal p<0.05
CCDC90B	ENSG00000137500	protein_coding	0.169115	3.96201	2.75288	0.014916	0.0610256	Up	nominal p<0.05
RBCK1	ENSG00000125826	protein_coding	-0.157659	8.02877	-2.75242	0.0149297	0.0610635	Down	nominal p<0.05
UBR2	ENSG00000024048	protein_coding	-0.149506	7.1422	-2.75161	0.014954	0.0611445	Down	nominal p<0.05
SPN	ENSG00000197471	protein_coding	-0.13563	8.07497	-2.75126	0.0149645	0.0611693	Down	nominal p<0.05
ATP5MG	ENSG00000167283	protein_coding	0.212294	3.89053	2.75053	0.0149864	0.0612406	Up	nominal p<0.05
ANP32E	ENSG00000143401	protein_coding	0.21121	4.69948	2.75019	0.0149966	0.0612638	Up	nominal p<0.05
KLF8	ENSG00000102349	protein_coding	0.201901	2.93813	2.74915	0.0150279	0.0613732	Up	nominal p<0.05
MARCHF7	ENSG00000136536	protein_coding	0.165262	6.58783	2.74886	0.0150365	0.0613773	Up	nominal p<0.05
RBX1	ENSG00000100387	protein_coding	0.230623	4.14984	2.74882	0.0150379	0.0613773	Up	nominal p<0.05
NBPF3	ENSG00000142794	protein_coding	0.178886	3.1852	2.74831	0.0150532	0.0614214	Up	nominal p<0.05
EAPP	ENSG00000129518	protein_coding	0.134051	5.62851	2.74772	0.0150712	0.0614597	Up	nominal p<0.05
SLFN12	ENSG00000172123	protein_coding	0.215021	2.64531	2.7477	0.0150717	0.0614597	Up	nominal p<0.05
PRAG1	ENSG00000275342	protein_coding	-0.152723	5.23363	-2.74756	0.015076	0.0614597	Down	nominal p<0.05
SSH3	ENSG00000172830	protein_coding	-0.175108	5.74995	-2.7471	0.0150898	0.0614975	Down	nominal p<0.05
PYGB	ENSG00000100994	protein_coding	-0.133717	6.59829	-2.74693	0.0150948	0.0614997	Down	nominal p<0.05
CEBPB	ENSG00000172216	protein_coding	-0.247926	7.69891	-2.7466	0.015105	0.0615229	Down	nominal p<0.05
UTP20	ENSG00000120800	protein_coding	-0.174084	3.57159	-2.74616	0.0151184	0.0615589	Down	nominal p<0.05
TRIM22	ENSG00000132274	protein_coding	0.112872	8.14033	2.74593	0.0151251	0.0615658	Up	nominal p<0.05
DNAJB4	ENSG00000162616	protein_coding	0.363335	0.94324	2.74571	0.0151319	0.0615658	Up	nominal p<0.05
C8orf88	ENSG00000253250	protein_coding	-0.512736	-1.31773	-2.74565	0.0151336	0.0615658	Down	nominal p<0.05
TMX1	ENSG00000139921	protein_coding	0.207592	4.25746	2.74495	0.015155	0.0616108	Up	nominal p<0.05
RBM38	ENSG00000132819	protein_coding	-0.185779	8.31341	-2.74486	0.0151577	0.0616108	Down	nominal p<0.05
TNS3	ENSG00000136205	protein_coding	-0.205778	4.26559	-2.74484	0.0151582	0.0616108	Down	nominal p<0.05
RAD21	ENSG00000164754	protein_coding	0.132685	6.9382	2.74466	0.0151638	0.061612	Up	nominal p<0.05
BMP2	ENSG00000125845	protein_coding	-0.572719	-1.75494	-2.74446	0.0151698	0.061612	Down	nominal p<0.05
PPWD1	ENSG00000113593	protein_coding	0.18412	4.99908	2.74439	0.015172	0.061612	Up	nominal p<0.05
CSTA	ENSG00000121552	protein_coding	0.22314	4.32619	2.74417	0.0151787	0.0616195	Up	nominal p<0.05
NRXN1	ENSG00000179915	protein_coding	-0.632031	-2.07204	-2.74403	0.0151829	0.0616195	Down	nominal p<0.05
SPX	ENSG00000134548	protein_coding	-0.554039	-0.25141	-2.74374	0.0151916	0.0616259	Down	nominal p<0.05
CLK2	ENSG00000176444	protein_coding	-0.111894	6.66341	-2.74355	0.0151975	0.0616259	Down	nominal p<0.05
ZBTB37	ENSG00000185278	protein_coding	0.166156	5.74832	2.74354	0.015198	0.0616259	Up	nominal p<0.05
DHRS1	ENSG00000157379	protein_coding	-0.13136	5.01444	-2.74316	0.0152093	0.0616501	Down	nominal p<0.05
NUP133	ENSG00000069248	protein_coding	-0.125504	5.00875	-2.74304	0.0152129	0.0616501	Down	nominal p<0.05
VWA7	ENSG00000204396	protein_coding	-0.220298	2.36957	-2.74219	0.0152388	0.0616808	Down	nominal p<0.05
MMP14	ENSG00000157227	protein_coding	-0.269214	1.65962	-2.74214	0.0152404	0.0616808	Down	nominal p<0.05
TP53I11	ENSG00000175274	protein_coding	-0.190814	7.62565	-2.74193	0.0152468	0.0616808	Down	nominal p<0.05
DNA2	ENSG00000138346	protein_coding	0.326125	1.02976	2.74193	0.0152471	0.0616808	Up	nominal p<0.05
DNAJB2	ENSG00000135924	protein_coding	-0.121509	6.93247	-2.74191	0.0152474	0.0616808	Down	nominal p<0.05
PSMD3	ENSG00000108344	protein_coding	-0.11812	6.8861	-2.74191	0.0152476	0.0616808	Down	nominal p<0.05
CCDC159	ENSG00000183401	protein_coding	-0.135203	5.74257	-2.74132	0.0152654	0.061722	Down	nominal p<0.05
SNX10	ENSG00000086300	protein_coding	0.171738	5.22388	2.74128	0.0152668	0.061722	Up	nominal p<0.05
TKFC	ENSG00000149476	protein_coding	-0.15461	4.77925	-2.74096	0.0152765	0.0617348	Down	nominal p<0.05
SLC25A29	ENSG00000197119	protein_coding	-0.125301	5.38359	-2.74088	0.015279	0.0617348	Down	nominal p<0.05
HGSNAT	ENSG00000165102	protein_coding	-0.137053	6.87055	-2.74054	0.0152894	0.0617584	Down	nominal p<0.05
DENND3	ENSG00000105339	protein_coding	-0.209039	8.51993	-2.73893	0.0153389	0.0619402	Down	nominal p<0.05
DCAF15	ENSG00000132017	protein_coding	-0.130015	6.82844	-2.73868	0.0153465	0.0619526	Down	nominal p<0.05
SYCE2	ENSG00000161860	protein_coding	0.501574	-0.310057	2.73762	0.0153792	0.0620663	Up	nominal p<0.05
TMEM94	ENSG00000177728	protein_coding	-0.126917	6.78853	-2.73719	0.0153923	0.0620937	Down	nominal p<0.05
RDM1	ENSG00000278023	protein_coding	-0.754381	-0.978507	-2.7371	0.0153951	0.0620937	Down	nominal p<0.05
ASB6	ENSG00000148331	protein_coding	-0.110196	5.71343	-2.73631	0.0154194	0.0621735	Down	nominal p<0.05
SLC25A11	ENSG00000108528	protein_coding	-0.120237	6.34758	-2.73549	0.0154448	0.0622238	Down	nominal p<0.05
TCTE1	ENSG00000146221	protein_coding	-0.570567	-1.99226	-2.73547	0.0154456	0.0622238	Down	nominal p<0.05
GPS1	ENSG00000169727	protein_coding	-0.123602	7.07196	-2.73543	0.0154468	0.0622238	Down	nominal p<0.05
PLEKHH3	ENSG00000068137	protein_coding	-0.371618	-0.153269	-2.73532	0.0154501	0.0622238	Down	nominal p<0.05
UBAP2	ENSG00000137073	protein_coding	-0.123218	5.27047	-2.73478	0.0154668	0.0622548	Down	nominal p<0.05
COX15	ENSG00000014919	protein_coding	-0.11958	5.08905	-2.73478	0.0154669	0.0622548	Down	nominal p<0.05
HSPB11	ENSG00000081870	protein_coding	0.202249	3.24281	2.73385	0.0154957	0.0623522	Up	nominal p<0.05
F13A1	ENSG00000124491	protein_coding	-0.237428	6.85197	-2.7303	0.0156062	0.0627782	Down	nominal p<0.05
MMADHC	ENSG00000168288	protein_coding	0.137836	5.55592	2.72963	0.015627	0.0628267	Up	nominal p<0.05
CENPK	ENSG00000123219	protein_coding	0.382158	1.77135	2.72962	0.0156274	0.0628267	Up	nominal p<0.05
QTRT2	ENSG00000151576	protein_coding	0.13009	4.18395	2.72926	0.0156385	0.0628398	Up	nominal p<0.05
CCR5	ENSG00000160791	protein_coding	0.156527	5.30423	2.72922	0.0156398	0.0628398	Up	nominal p<0.05
RABGAP1L	ENSG00000152061	protein_coding	0.13757	6.45203	2.72879	0.0156533	0.0628718	Up	nominal p<0.05
MOB4	ENSG00000115540	protein_coding	0.366937	2.50361	2.72867	0.015657	0.0628718	Up	nominal p<0.05
VASP	ENSG00000125753	protein_coding	-0.225563	10.1683	-2.72798	0.0156789	0.0629411	Down	nominal p<0.05
ARMH3	ENSG00000120029	protein_coding	-0.107862	5.67955	-2.72645	0.0157269	0.0630998	Down	nominal p<0.05
PODN	ENSG00000174348	protein_coding	0.31461	0.876314	2.72643	0.0157276	0.0630998	Up	nominal p<0.05
GPX7	ENSG00000116157	protein_coding	0.189355	3.84132	2.726	0.0157412	0.0631356	Up	nominal p<0.05
ZBTB25	ENSG00000089775	protein_coding	0.154665	4.94347	2.72571	0.0157503	0.0631537	Up	nominal p<0.05
NRAS	ENSG00000213281	protein_coding	0.191271	4.93515	2.72511	0.0157692	0.0632108	Up	nominal p<0.05
CLINT1	ENSG00000113282	protein_coding	0.12953	5.96428	2.72471	0.0157816	0.0632422	Up	nominal p<0.05
DUSP19	ENSG00000162999	protein_coding	0.506563	-0.167152	2.72371	0.0158132	0.0633284	Up	nominal p<0.05
GP9	ENSG00000169704	protein_coding	-0.27392	4.638	-2.72365	0.0158152	0.0633284	Down	nominal p<0.05
BLOC1S2	ENSG00000196072	protein_coding	0.187509	4.04908	2.72359	0.015817	0.0633284	Up	nominal p<0.05
SH3BP5L	ENSG00000175137	protein_coding	-0.139913	6.89087	-2.72276	0.0158433	0.0634005	Down	nominal p<0.05
SELENOO	ENSG00000073169	protein_coding	-0.126994	6.05546	-2.72273	0.0158443	0.0634005	Down	nominal p<0.05
MIER1	ENSG00000198160	protein_coding	0.196265	5.72923	2.72226	0.0158594	0.0634423	Up	nominal p<0.05
SLC7A11	ENSG00000151012	protein_coding	-0.652077	-1.03804	-2.72204	0.0158664	0.0634515	Down	nominal p<0.05
CRB3	ENSG00000130545	protein_coding	-0.33482	0.0606169	-2.72132	0.0158891	0.0635239	Down	nominal p<0.05
TUBB6	ENSG00000176014	protein_coding	0.151782	3.03997	2.72033	0.0159205	0.063631	Up	nominal p<0.05
SKIDA1	ENSG00000180592	protein_coding	0.647013	-2.39871	2.71983	0.0159366	0.0636767	Up	nominal p<0.05
EIF2S2	ENSG00000125977	protein_coding	0.122795	5.85422	2.71871	0.0159722	0.0638002	Up	nominal p<0.05
NAA30	ENSG00000139977	protein_coding	0.178541	3.89345	2.71811	0.0159916	0.0638298	Up	nominal p<0.05
CEP120	ENSG00000168944	protein_coding	0.188328	4.61677	2.71804	0.0159938	0.0638298	Up	nominal p<0.05
NXPH4	ENSG00000182379	protein_coding	-0.386643	0.228387	-2.71803	0.015994	0.0638298	Down	nominal p<0.05
FAM104B	ENSG00000182518	protein_coding	0.208349	2.91327	2.7179	0.0159983	0.0638298	Up	nominal p<0.05
OXCT1	ENSG00000083720	protein_coding	0.170588	4.17764	2.71769	0.0160048	0.063837	Up	nominal p<0.05
BEX2	ENSG00000133134	protein_coding	0.234157	1.97951	2.7175	0.0160111	0.0638436	Up	nominal p<0.05
VPS8	ENSG00000156931	protein_coding	-0.146733	6.19894	-2.71733	0.0160164	0.0638462	Down	nominal p<0.05
ZNF718	ENSG00000250312	protein_coding	0.302684	1.63809	2.71656	0.0160411	0.0639259	Up	nominal p<0.05
ATP11C	ENSG00000101974	protein_coding	0.215199	3.5509	2.71528	0.0160823	0.0640716	Up	nominal p<0.05
SYVN1	ENSG00000162298	protein_coding	-0.130999	6.78588	-2.71439	0.0161107	0.0641577	Down	nominal p<0.05
CSNK1G2	ENSG00000133275	protein_coding	-0.133543	8.33201	-2.71427	0.0161148	0.0641577	Down	nominal p<0.05
EIF4ENIF1	ENSG00000184708	protein_coding	-0.119671	5.18583	-2.71417	0.016118	0.0641577	Down	nominal p<0.05
APOOL	ENSG00000155008	protein_coding	0.2	2.75262	2.71334	0.0161448	0.0642288	Up	nominal p<0.05
NOD2	ENSG00000167207	protein_coding	-0.165123	5.74865	-2.71332	0.0161453	0.0642288	Down	nominal p<0.05
UBN2	ENSG00000157741	protein_coding	0.133143	4.6148	2.71299	0.0161561	0.0642531	Up	nominal p<0.05
HSF2	ENSG00000025156	protein_coding	0.158794	3.70859	2.71239	0.0161755	0.0642989	Up	nominal p<0.05
VDR	ENSG00000111424	protein_coding	-0.23441	4.95332	-2.71234	0.016177	0.0642989	Down	nominal p<0.05
UBXN6	ENSG00000167671	protein_coding	-0.20275	8.43477	-2.71199	0.0161883	0.0643179	Down	nominal p<0.05
ACAD9	ENSG00000177646	protein_coding	-0.111831	4.9702	-2.71183	0.0161937	0.0643179	Down	nominal p<0.05
GZMA	ENSG00000145649	protein_coding	0.279768	6.14004	2.71176	0.0161959	0.0643179	Up	nominal p<0.05
ETV6	ENSG00000139083	protein_coding	-0.147361	7.02552	-2.71155	0.0162026	0.0643257	Down	nominal p<0.05
MED1	ENSG00000125686	protein_coding	-0.127213	5.29276	-2.7109	0.0162237	0.0643907	Down	nominal p<0.05
ACOX1	ENSG00000161533	protein_coding	-0.201067	6.54112	-2.71057	0.0162345	0.0644149	Down	nominal p<0.05
DUS3L	ENSG00000141994	protein_coding	-0.135213	4.80068	-2.71026	0.0162445	0.064436	Down	nominal p<0.05
SPDYE5	ENSG00000170092	protein_coding	0.276782	0.398868	2.7093	0.0162758	0.0644687	Up	nominal p<0.05
VKORC1L1	ENSG00000196715	protein_coding	0.152532	4.37018	2.70916	0.0162804	0.0644687	Up	nominal p<0.05
FLOT1	ENSG00000137312	protein_coding	-0.17496	8.13485	-2.70915	0.0162806	0.0644687	Down	nominal p<0.05
ZNF302	ENSG00000089335	protein_coding	0.304549	3.22074	2.70914	0.0162809	0.0644687	Up	nominal p<0.05
ZSWIM4	ENSG00000132003	protein_coding	-0.21329	1.60625	-2.70914	0.0162811	0.0644687	Down	nominal p<0.05
GUSB	ENSG00000169919	protein_coding	-0.137331	6.17831	-2.70913	0.0162811	0.0644687	Down	nominal p<0.05
PACS2	ENSG00000179364	protein_coding	-0.109086	6.3875	-2.70898	0.0162861	0.06447	Down	nominal p<0.05
COX7C	ENSG00000127184	protein_coding	0.449544	4.54605	2.70873	0.0162941	0.0644829	Up	nominal p<0.05
TTL	ENSG00000114999	protein_coding	0.135618	4.3986	2.7078	0.0163247	0.0645852	Up	nominal p<0.05
SIGIRR	ENSG00000185187	protein_coding	-0.138751	7.9897	-2.70738	0.0163384	0.064621	Down	nominal p<0.05
ERCC1	ENSG00000012061	protein_coding	-0.117947	5.91889	-2.7066	0.0163639	0.064703	Down	nominal p<0.05
TXNDC16	ENSG00000087301	protein_coding	0.213009	2.62098	2.706	0.0163835	0.0647464	Up	nominal p<0.05
HSPA6	ENSG00000173110	protein_coding	-0.267464	7.27824	-2.70597	0.0163844	0.0647464	Down	nominal p<0.05
SIRPA	ENSG00000198053	protein_coding	-0.194853	8.39735	-2.70535	0.0164047	0.0647979	Down	nominal p<0.05
TM2D1	ENSG00000162604	protein_coding	0.156104	4.1617	2.70526	0.0164077	0.0647979	Up	nominal p<0.05
TMEM242	ENSG00000215712	protein_coding	0.183644	2.95652	2.70508	0.0164134	0.0647979	Up	nominal p<0.05
CFP	ENSG00000126759	protein_coding	-0.22633	5.94514	-2.70496	0.0164174	0.0647979	Down	nominal p<0.05
RNF19A	ENSG00000034677	protein_coding	0.192793	5.06502	2.70483	0.0164216	0.0647979	Up	nominal p<0.05
SLC30A9	ENSG00000014824	protein_coding	0.233641	4.05088	2.70471	0.0164258	0.0647979	Up	nominal p<0.05
PTPRE	ENSG00000132334	protein_coding	-0.152571	7.73488	-2.70433	0.0164382	0.0648281	Down	nominal p<0.05
CENATAC	ENSG00000186166	protein_coding	-0.142837	5.8425	-2.70384	0.0164543	0.0648728	Down	nominal p<0.05
ARRDC1	ENSG00000197070	protein_coding	-0.147408	6.79515	-2.70351	0.0164652	0.064897	Down	nominal p<0.05
TIMM8B	ENSG00000150779	protein_coding	0.377689	1.84698	2.70332	0.0164715	0.064903	Up	nominal p<0.05
MAP4	ENSG00000047849	protein_coding	-0.149364	6.65882	-2.70314	0.0164774	0.0649044	Down	nominal p<0.05
ERBB3	ENSG00000065361	protein_coding	-0.574059	-1.32071	-2.70293	0.0164843	0.0649044	Down	nominal p<0.05
CHST11	ENSG00000171310	protein_coding	-0.15596	7.4112	-2.70273	0.0164908	0.0649044	Down	nominal p<0.05
LGALS12	ENSG00000133317	protein_coding	-0.303631	4.10161	-2.70273	0.0164908	0.0649044	Down	nominal p<0.05
ACVR2B	ENSG00000114739	protein_coding	0.194456	2.42224	2.70248	0.0164992	0.0649187	Up	nominal p<0.05
ALG13	ENSG00000101901	protein_coding	0.170474	4.82519	2.70138	0.0165352	0.0650416	Up	nominal p<0.05
RHOD	ENSG00000173156	protein_coding	-1.09426	-2.33198	-2.70107	0.0165458	0.0650645	Down	nominal p<0.05
RASL11A	ENSG00000122035	protein_coding	0.258944	2.43445	2.70085	0.0165527	0.0650731	Up	nominal p<0.05
MYL12A	ENSG00000101608	protein_coding	0.120953	8.92699	2.70045	0.0165661	0.0650888	Up	nominal p<0.05
HBM	ENSG00000206177	protein_coding	-0.290759	6.21209	-2.70045	0.0165662	0.0650888	Down	nominal p<0.05
CHIT1	ENSG00000133063	protein_coding	-0.579323	1.25031	-2.6994	0.016601	0.0652068	Down	nominal p<0.05
TAOK2	ENSG00000149930	protein_coding	-0.113199	6.78102	-2.69894	0.016616	0.0652469	Down	nominal p<0.05
ZNF609	ENSG00000180357	protein_coding	-0.112918	6.00113	-2.69813	0.0166431	0.0653346	Down	nominal p<0.05
USP49	ENSG00000164663	protein_coding	0.173923	3.57695	2.6977	0.0166572	0.0653711	Up	nominal p<0.05
CCNC	ENSG00000112237	protein_coding	0.29248	3.37194	2.69742	0.0166665	0.0653737	Up	nominal p<0.05
CCM2	ENSG00000136280	protein_coding	-0.128058	8.22097	-2.6974	0.0166674	0.0653737	Down	nominal p<0.05
LRRC58	ENSG00000163428	protein_coding	0.199677	4.10248	2.69673	0.0166895	0.0654415	Up	nominal p<0.05
ZNF451	ENSG00000112200	protein_coding	0.190664	4.14584	2.69644	0.0166993	0.0654613	Up	nominal p<0.05
DDX18	ENSG00000088205	protein_coding	0.119302	5.95999	2.69599	0.0167145	0.0654684	Up	nominal p<0.05
C1R	ENSG00000159403	protein_coding	-0.310518	1.9511	-2.69596	0.0167153	0.0654684	Down	nominal p<0.05
LMNA	ENSG00000160789	protein_coding	-0.175784	4.49221	-2.69595	0.0167157	0.0654684	Down	nominal p<0.05
ORC5	ENSG00000164815	protein_coding	0.140481	4.09132	2.69571	0.0167239	0.0654684	Up	nominal p<0.05
GOLGA8B	ENSG00000215252	protein_coding	0.174632	5.16244	2.69567	0.0167251	0.0654684	Up	nominal p<0.05
CRABP2	ENSG00000143320	protein_coding	-0.317727	1.11008	-2.69548	0.0167313	0.0654737	Down	nominal p<0.05
DZIP3	ENSG00000198919	protein_coding	0.165621	3.8684	2.69522	0.0167401	0.0654822	Up	nominal p<0.05
UFL1	ENSG00000014123	protein_coding	0.212666	4.51529	2.69513	0.016743	0.0654822	Up	nominal p<0.05
ZNF639	ENSG00000121864	protein_coding	0.2214	3.86128	2.69437	0.0167686	0.0655634	Up	nominal p<0.05
SLC35A5	ENSG00000138459	protein_coding	0.122912	4.5527	2.69368	0.0167917	0.0656148	Up	nominal p<0.05
TSPYL5	ENSG00000180543	protein_coding	0.266491	1.28595	2.69366	0.0167923	0.0656148	Up	nominal p<0.05
XAB2	ENSG00000076924	protein_coding	-0.128302	6.6638	-2.69355	0.0167961	0.0656148	Down	nominal p<0.05
SLC9A9	ENSG00000181804	protein_coding	-0.118472	4.28959	-2.69333	0.0168032	0.0656239	Down	nominal p<0.05
RSL24D1	ENSG00000137876	protein_coding	0.479323	3.38326	2.69312	0.0168105	0.0656265	Up	nominal p<0.05
MAP4K3	ENSG00000011566	protein_coding	0.332336	1.86552	2.69297	0.0168155	0.0656265	Up	nominal p<0.05
CYP4F22	ENSG00000171954	protein_coding	-0.36846	2.25206	-2.69289	0.0168183	0.0656265	Down	nominal p<0.05
DIPK2A	ENSG00000181744	protein_coding	0.251221	3.60787	2.69251	0.0168309	0.0656568	Up	nominal p<0.05
ATP13A1	ENSG00000105726	protein_coding	-0.133092	7.30124	-2.69155	0.0168634	0.0657648	Down	nominal p<0.05
TSHZ2	ENSG00000182463	protein_coding	-0.189334	2.3082	-2.6913	0.0168716	0.0657779	Down	nominal p<0.05
SLAMF7	ENSG00000026751	protein_coding	0.117278	6.96813	2.69039	0.0169025	0.065879	Up	nominal p<0.05
JAKMIP1	ENSG00000152969	protein_coding	-0.557323	0.196409	-2.6902	0.0169086	0.065879	Down	nominal p<0.05
FAM193A	ENSG00000125386	protein_coding	-0.145981	6.04691	-2.6901	0.016912	0.065879	Down	nominal p<0.05
TULP3	ENSG00000078246	protein_coding	0.145712	3.5871	2.68945	0.016934	0.0659462	Up	nominal p<0.05
MANEA	ENSG00000172469	protein_coding	0.279216	2.83532	2.68903	0.0169482	0.0659824	Up	nominal p<0.05
NFIX	ENSG00000008441	protein_coding	-0.266952	5.22262	-2.68877	0.016957	0.0659982	Down	nominal p<0.05
OSTM1	ENSG00000081087	protein_coding	0.177118	4.89391	2.68801	0.016983	0.0660803	Up	nominal p<0.05
SKA3	ENSG00000165480	protein_coding	0.857528	-1.44127	2.68738	0.0170042	0.0661441	Up	nominal p<0.05
C1QA	ENSG00000173372	protein_coding	0.219762	3.19758	2.6872	0.0170104	0.0661493	Up	nominal p<0.05
MCM9	ENSG00000111877	protein_coding	0.134703	3.98676	2.68659	0.017031	0.0662073	Up	nominal p<0.05
SLC25A16	ENSG00000122912	protein_coding	0.159631	3.69666	2.68638	0.0170382	0.0662073	Up	nominal p<0.05
PUS3	ENSG00000110060	protein_coding	0.177659	3.66569	2.68619	0.0170448	0.0662073	Up	nominal p<0.05
TMEM243	ENSG00000135185	protein_coding	0.208893	3.97729	2.68609	0.017048	0.0662073	Up	nominal p<0.05
CRLF2	ENSG00000205755	protein_coding	0.577942	-2.49319	2.68592	0.0170538	0.0662073	Up	nominal p<0.05
RBMX	ENSG00000147274	protein_coding	0.119023	7.40175	2.6859	0.0170543	0.0662073	Up	nominal p<0.05
METTL25	ENSG00000127720	protein_coding	0.194005	2.35362	2.6857	0.0170613	0.0662153	Up	nominal p<0.05
ABCC3	ENSG00000108846	protein_coding	-0.216606	4.19518	-2.68532	0.0170743	0.066247	Down	nominal p<0.05
RSBN1	ENSG00000081019	protein_coding	0.15221	4.92854	2.68384	0.0171248	0.0664242	Up	nominal p<0.05
NKRF	ENSG00000186416	protein_coding	0.25584	2.74612	2.68265	0.0171656	0.0665479	Up	nominal p<0.05
ZNF607	ENSG00000198182	protein_coding	-0.2566	2.07213	-2.68262	0.0171664	0.0665479	Down	nominal p<0.05
MALT1	ENSG00000172175	protein_coding	0.117967	5.55108	2.68244	0.0171727	0.0665535	Up	nominal p<0.05
PARS2	ENSG00000162396	protein_coding	-0.153077	2.84001	-2.6818	0.0171946	0.0666194	Down	nominal p<0.05
YIPF3	ENSG00000137207	protein_coding	-0.153785	7.4169	-2.68151	0.0172045	0.066622	Down	nominal p<0.05
CMC1	ENSG00000187118	protein_coding	0.245296	3.42812	2.6815	0.017205	0.066622	Up	nominal p<0.05
SLC38A9	ENSG00000177058	protein_coding	0.153334	3.61154	2.68098	0.0172229	0.0666598	Up	nominal p<0.05
DONSON	ENSG00000159147	protein_coding	0.213726	2.16359	2.68093	0.0172246	0.0666598	Up	nominal p<0.05
NCAPG2	ENSG00000146918	protein_coding	0.205915	3.03341	2.67958	0.0172711	0.0668211	Up	nominal p<0.05
DDX43	ENSG00000080007	protein_coding	0.330039	-0.010111	2.67882	0.017297	0.0669023	Up	nominal p<0.05
INTS2	ENSG00000108506	protein_coding	0.225984	2.72078	2.6786	0.0173049	0.0669138	Up	nominal p<0.05
CPQ	ENSG00000104324	protein_coding	-0.152828	6.08722	-2.6777	0.0173358	0.0669949	Down	nominal p<0.05
CD3D	ENSG00000167286	protein_coding	0.194677	6.77223	2.67763	0.0173381	0.0669949	Up	nominal p<0.05
ZNF316	ENSG00000205903	protein_coding	-0.146929	6.73662	-2.67756	0.0173405	0.0669949	Down	nominal p<0.05
BABAM2	ENSG00000158019	protein_coding	-0.13492	5.699	-2.67683	0.0173659	0.0670738	Down	nominal p<0.05
VBP1	ENSG00000155959	protein_coding	0.2347	3.65007	2.67657	0.0173751	0.0670904	Up	nominal p<0.05
ZNF550	ENSG00000251369	protein_coding	0.269201	3.08046	2.6758	0.0174018	0.0671744	Up	nominal p<0.05
MED23	ENSG00000112282	protein_coding	0.123833	5.29645	2.67526	0.0174204	0.0672272	Up	nominal p<0.05
MON1B	ENSG00000103111	protein_coding	-0.109789	6.33641	-2.67498	0.01743	0.0672455	Down	nominal p<0.05
ATRN	ENSG00000088812	protein_coding	-0.166268	4.64094	-2.67318	0.017493	0.0674695	Down	nominal p<0.05
SLC39A1	ENSG00000143570	protein_coding	-0.466627	-0.185885	-2.67215	0.0175288	0.0675886	Down	nominal p<0.05
DIS3L2	ENSG00000144535	protein_coding	-0.131663	4.79504	-2.67188	0.0175382	0.0676055	Down	nominal p<0.05
TFRC	ENSG00000072274	protein_coding	0.167773	4.40222	2.67142	0.0175543	0.0676485	Up	nominal p<0.05
WNT2B	ENSG00000134245	protein_coding	0.380398	0.665492	2.6707	0.0175794	0.0677265	Up	nominal p<0.05
ANKS6	ENSG00000165138	protein_coding	-0.181758	3.76662	-2.67005	0.0176024	0.0677805	Down	nominal p<0.05
NR3C1	ENSG00000113580	protein_coding	0.125555	6.24727	2.66996	0.0176054	0.0677805	Up	nominal p<0.05
RAB12	ENSG00000206418	protein_coding	0.185609	3.31991	2.66988	0.0176083	0.0677805	Up	nominal p<0.05
TMTC2	ENSG00000179104	protein_coding	0.174611	2.48622	2.66917	0.0176333	0.0678575	Up	nominal p<0.05
ITPA	ENSG00000125877	protein_coding	-0.12264	5.11551	-2.66853	0.017656	0.0679121	Down	nominal p<0.05
GTF2H3	ENSG00000111358	protein_coding	0.203036	3.30003	2.66844	0.0176591	0.0679121	Up	nominal p<0.05
CNOT6	ENSG00000113300	protein_coding	0.141192	4.783	2.6683	0.0176638	0.0679121	Up	nominal p<0.05
RAD51C	ENSG00000108384	protein_coding	0.227884	2.8201	2.66808	0.0176717	0.0679121	Up	nominal p<0.05
IDH3A	ENSG00000166411	protein_coding	0.148209	3.46993	2.66805	0.0176726	0.0679121	Up	nominal p<0.05
HDAC6	ENSG00000094631	protein_coding	-0.129371	6.06297	-2.66792	0.0176773	0.0679121	Down	nominal p<0.05
LTBP2	ENSG00000119681	protein_coding	-0.217997	2.68936	-2.66677	0.0177179	0.0680454	Down	nominal p<0.05
HNRNPUL1	ENSG00000105323	protein_coding	-0.148673	8.85318	-2.66665	0.017722	0.0680454	Down	nominal p<0.05
FASLG	ENSG00000117560	protein_coding	0.225514	3.67127	2.66631	0.0177341	0.0680502	Up	nominal p<0.05
GRINA	ENSG00000178719	protein_coding	-0.195919	8.67401	-2.66615	0.0177396	0.0680502	Down	nominal p<0.05
RNF139	ENSG00000170881	protein_coding	0.194126	4.26862	2.66609	0.017742	0.0680502	Up	nominal p<0.05
CUTC	ENSG00000119929	protein_coding	0.185972	3.89332	2.66605	0.0177431	0.0680502	Up	nominal p<0.05
NLGN3	ENSG00000196338	protein_coding	-0.224838	3.4908	-2.66583	0.017751	0.0680614	Down	nominal p<0.05
ORAI3	ENSG00000175938	protein_coding	-0.144412	4.67338	-2.66565	0.0177573	0.0680664	Down	nominal p<0.05
TMEM126B	ENSG00000171204	protein_coding	0.29215	3.04127	2.66551	0.0177624	0.0680668	Up	nominal p<0.05
PAIP1	ENSG00000172239	protein_coding	0.178122	4.08613	2.66504	0.0177789	0.0681023	Up	nominal p<0.05
BTBD2	ENSG00000133243	protein_coding	-0.122739	7.39675	-2.66485	0.0177858	0.0681023	Down	nominal p<0.05
B3GNT3	ENSG00000179913	protein_coding	-0.633137	-0.798576	-2.66483	0.0177866	0.0681023	Down	nominal p<0.05
STOM	ENSG00000148175	protein_coding	0.116148	7.13956	2.66429	0.0178056	0.068156	Up	nominal p<0.05
ANKRD10	ENSG00000088448	protein_coding	0.130309	6.24074	2.66376	0.0178244	0.0681696	Up	nominal p<0.05
LRIG2	ENSG00000198799	protein_coding	0.177616	4.47073	2.66355	0.017832	0.0681696	Up	nominal p<0.05
SH3D21	ENSG00000214193	protein_coding	-0.260321	2.66346	-2.66354	0.0178321	0.0681696	Down	nominal p<0.05
RYK	ENSG00000163785	protein_coding	0.184342	4.31367	2.66343	0.0178363	0.0681696	Up	nominal p<0.05
ACTA2	ENSG00000107796	protein_coding	-0.184141	2.67049	-2.66337	0.0178385	0.0681696	Down	nominal p<0.05
NCKIPSD	ENSG00000213672	protein_coding	-0.122885	4.61264	-2.66331	0.0178403	0.0681696	Down	nominal p<0.05
INTS6L	ENSG00000165359	protein_coding	0.146708	5.07184	2.66315	0.0178463	0.0681696	Up	nominal p<0.05
ZNF546	ENSG00000187187	protein_coding	0.219518	2.2653	2.66287	0.017856	0.0681696	Up	nominal p<0.05
HRK	ENSG00000135116	protein_coding	0.579957	0.436004	2.66281	0.0178582	0.0681696	Up	nominal p<0.05
MYO3B	ENSG00000071909	protein_coding	0.412523	-0.709781	2.66279	0.017859	0.0681696	Up	nominal p<0.05
UBOX5	ENSG00000185019	protein_coding	-0.115676	4.95671	-2.6622	0.01788	0.0682306	Down	nominal p<0.05
H1-2	ENSG00000187837	protein_coding	-0.206323	5.09309	-2.66134	0.0179106	0.0683168	Down	nominal p<0.05
PCGF2	ENSG00000277258	protein_coding	-0.581956	-1.63201	-2.66117	0.0179168	0.0683168	Down	nominal p<0.05
SETBP1	ENSG00000152217	protein_coding	0.21866	2.60515	2.66106	0.0179205	0.0683168	Up	nominal p<0.05
SMPD1	ENSG00000166311	protein_coding	-0.132044	5.97386	-2.66099	0.0179233	0.0683168	Down	nominal p<0.05
HP	ENSG00000257017	protein_coding	-0.431084	2.77499	-2.66086	0.0179276	0.0683168	Down	nominal p<0.05
PRPS2	ENSG00000101911	protein_coding	0.117021	4.54488	2.65988	0.0179629	0.0684287	Up	nominal p<0.05
EFTUD2	ENSG00000108883	protein_coding	-0.153907	6.91156	-2.6597	0.0179691	0.0684287	Down	nominal p<0.05
RTN4R	ENSG00000040608	protein_coding	-0.203128	2.22495	-2.65946	0.017978	0.0684287	Down	nominal p<0.05
CARD9	ENSG00000187796	protein_coding	-0.160353	4.76154	-2.65944	0.0179787	0.0684287	Down	nominal p<0.05
ZNF597	ENSG00000167981	protein_coding	0.208079	2.74504	2.65934	0.017982	0.0684287	Up	nominal p<0.05
DAP	ENSG00000112977	protein_coding	-0.118989	6.83416	-2.65918	0.017988	0.0684326	Down	nominal p<0.05
RDX	ENSG00000137710	protein_coding	0.175942	2.94621	2.65898	0.0179951	0.0684406	Up	nominal p<0.05
ANXA11	ENSG00000122359	protein_coding	-0.18283	9.44124	-2.65782	0.0180368	0.0685562	Down	nominal p<0.05
ITM2C	ENSG00000135916	protein_coding	0.125394	6.11016	2.65778	0.0180382	0.0685562	Up	nominal p<0.05
PNO1	ENSG00000115946	protein_coding	0.192519	3.27982	2.65771	0.0180406	0.0685562	Up	nominal p<0.05
UAP1	ENSG00000117143	protein_coding	0.165777	3.88307	2.65738	0.0180523	0.0685819	Up	nominal p<0.05
EBAG9	ENSG00000147654	protein_coding	0.210665	3.89165	2.65719	0.0180592	0.0685844	Up	nominal p<0.05
C11orf71	ENSG00000180425	protein_coding	0.220608	2.28647	2.65709	0.0180631	0.0685844	Up	nominal p<0.05
STAM2	ENSG00000115145	protein_coding	0.126222	4.80415	2.65637	0.0180889	0.0686634	Up	nominal p<0.05
DST	ENSG00000151914	protein_coding	-0.269073	1.90133	-2.65583	0.0181082	0.0687176	Down	nominal p<0.05
DYNLT1	ENSG00000146425	protein_coding	0.14978	5.82083	2.65555	0.0181185	0.0687314	Up	nominal p<0.05
C18orf21	ENSG00000141428	protein_coding	0.149348	3.50025	2.65545	0.018122	0.0687314	Up	nominal p<0.05
LIN37	ENSG00000267796	protein_coding	-0.250788	1.83587	-2.6552	0.0181309	0.0687314	Down	nominal p<0.05
FADS3	ENSG00000221968	protein_coding	-0.133175	3.98899	-2.65518	0.0181319	0.0687314	Down	nominal p<0.05
DYNLT2	ENSG00000184786	protein_coding	0.355524	1.27742	2.65463	0.0181516	0.068784	Up	nominal p<0.05
RRAGD	ENSG00000025039	protein_coding	0.189407	4.14218	2.65451	0.0181559	0.068784	Up	nominal p<0.05
GPR84	ENSG00000139572	protein_coding	-0.295349	1.9261	-2.65409	0.0181712	0.0688124	Down	nominal p<0.05
MRPL44	ENSG00000135900	protein_coding	0.116379	4.64642	2.65403	0.0181734	0.0688124	Up	nominal p<0.05
DNAH1	ENSG00000114841	protein_coding	-0.111405	6.72347	-2.65358	0.0181896	0.0688546	Down	nominal p<0.05
CDK2	ENSG00000123374	protein_coding	0.185601	3.63504	2.65321	0.0182032	0.0688752	Up	nominal p<0.05
NDUFB4	ENSG00000065518	protein_coding	0.108105	6.21819	2.65315	0.0182052	0.0688752	Up	nominal p<0.05
SMIM15	ENSG00000188725	protein_coding	0.212445	3.35916	2.65289	0.0182148	0.0688928	Up	nominal p<0.05
ZBED2	ENSG00000177494	protein_coding	0.612404	-1.86478	2.65264	0.0182236	0.0689069	Up	nominal p<0.05
OTUD4	ENSG00000164164	protein_coding	0.14891	4.86775	2.65212	0.0182425	0.068947	Up	nominal p<0.05
LGI4	ENSG00000153902	protein_coding	-0.649383	-1.44626	-2.65202	0.0182461	0.068947	Down	nominal p<0.05
SFMBT2	ENSG00000198879	protein_coding	0.144918	4.41411	2.65193	0.0182493	0.068947	Up	nominal p<0.05
TNFSF15	ENSG00000181634	protein_coding	-0.35501	-0.606384	-2.6514	0.0182687	0.0689813	Down	nominal p<0.05
TFEC	ENSG00000105967	protein_coding	0.262637	3.33905	2.65135	0.0182704	0.0689813	Up	nominal p<0.05
GLCCI1	ENSG00000106415	protein_coding	0.185092	4.22364	2.65127	0.0182736	0.0689813	Up	nominal p<0.05
CORO1A	ENSG00000102879	protein_coding	-0.15601	10.82	-2.65099	0.0182836	0.069	Down	nominal p<0.05
KDM5A	ENSG00000073614	protein_coding	-0.123557	6.19233	-2.65025	0.0183107	0.0690834	Down	nominal p<0.05
TWSG1	ENSG00000128791	protein_coding	0.31301	2.15934	2.64983	0.0183261	0.0691162	Up	nominal p<0.05
SERTAD1	ENSG00000197019	protein_coding	-0.150737	4.18049	-2.64973	0.0183295	0.0691162	Down	nominal p<0.05
SF1	ENSG00000168066	protein_coding	-0.156476	9.46677	-2.64947	0.0183393	0.0691338	Down	nominal p<0.05
SELENOF	ENSG00000183291	protein_coding	0.141553	7.0901	2.64917	0.0183502	0.069154	Up	nominal p<0.05
FLOT2	ENSG00000132589	protein_coding	-0.199671	9.63138	-2.64897	0.0183575	0.069154	Down	nominal p<0.05
COX6C	ENSG00000164919	protein_coding	0.288171	2.79885	2.64885	0.0183619	0.069154	Up	nominal p<0.05
UBE2K	ENSG00000078140	protein_coding	0.105234	5.83838	2.64871	0.0183671	0.069154	Up	nominal p<0.05
ZBTB10	ENSG00000205189	protein_coding	0.287742	2.05935	2.64863	0.0183699	0.069154	Up	nominal p<0.05
MROH6	ENSG00000204839	protein_coding	-0.216316	4.46967	-2.64772	0.0184032	0.0692434	Down	nominal p<0.05
TLR3	ENSG00000164342	protein_coding	0.377257	1.0218	2.6477	0.0184038	0.0692434	Up	nominal p<0.05
IFITM3	ENSG00000142089	protein_coding	-0.251823	9.41251	-2.64706	0.0184272	0.0692754	Down	nominal p<0.05
AGA	ENSG00000038002	protein_coding	0.123268	4.16263	2.64695	0.0184315	0.0692754	Up	nominal p<0.05
ICA1L	ENSG00000163596	protein_coding	0.274165	1.30111	2.64657	0.0184453	0.0692754	Up	nominal p<0.05
CFAP44	ENSG00000206530	protein_coding	0.180691	2.95719	2.64649	0.0184482	0.0692754	Up	nominal p<0.05
ABCA7	ENSG00000064687	protein_coding	-0.190941	8.18087	-2.64644	0.01845	0.0692754	Down	nominal p<0.05
ANKRD12	ENSG00000101745	protein_coding	0.170509	5.24597	2.64642	0.018451	0.0692754	Up	nominal p<0.05
SLC25A13	ENSG00000004864	protein_coding	0.147827	3.42734	2.64637	0.0184528	0.0692754	Up	nominal p<0.05
POU4F1	ENSG00000152192	protein_coding	-0.706409	-2.66835	-2.64628	0.0184558	0.0692754	Down	nominal p<0.05
C1S	ENSG00000182326	protein_coding	-0.50014	-0.609461	-2.64623	0.0184579	0.0692754	Down	nominal p<0.05
PNMT	ENSG00000141744	protein_coding	0.851054	-1.77413	2.64584	0.018472	0.0692974	Up	nominal p<0.05
RUBCNL	ENSG00000102445	protein_coding	-0.121792	5.78401	-2.64579	0.0184739	0.0692974	Down	nominal p<0.05
KLRC3	ENSG00000205810	protein_coding	0.592761	-1.3586	2.6455	0.0184847	0.0693122	Up	nominal p<0.05
MAGT1	ENSG00000102158	protein_coding	0.125899	5.60774	2.64538	0.018489	0.0693122	Up	nominal p<0.05
MGLL	ENSG00000074416	protein_coding	-0.232815	4.2878	-2.64527	0.018493	0.0693122	Down	nominal p<0.05
ZMYM6	ENSG00000163867	protein_coding	0.162983	3.67089	2.64474	0.0185126	0.0693665	Up	nominal p<0.05
ZNF677	ENSG00000197928	protein_coding	0.313864	0.718293	2.64454	0.0185201	0.0693756	Up	nominal p<0.05
ZFP69B	ENSG00000187801	protein_coding	0.379137	0.00127266	2.64359	0.0185551	0.0694876	Up	nominal p<0.05
GFUS	ENSG00000104522	protein_coding	-0.127634	6.4662	-2.6428	0.0185843	0.0695725	Down	nominal p<0.05
ZMPSTE24	ENSG00000084073	protein_coding	0.154299	5.10773	2.64264	0.01859	0.0695725	Up	nominal p<0.05
ZNRF3	ENSG00000183579	protein_coding	0.334841	-0.203276	2.64256	0.0185931	0.0695725	Up	nominal p<0.05
HEY2	ENSG00000135547	protein_coding	0.597711	-1.66384	2.64193	0.0186163	0.0696405	Up	nominal p<0.05
REXO1	ENSG00000079313	protein_coding	-0.122922	5.94126	-2.64147	0.0186336	0.069686	Down	nominal p<0.05
DPH3	ENSG00000154813	protein_coding	0.158305	4.35959	2.64081	0.0186579	0.0697577	Up	nominal p<0.05
RHBDD2	ENSG00000005486	protein_coding	-0.121278	6.6203	-2.64062	0.0186648	0.0697648	Down	nominal p<0.05
PIM2	ENSG00000102096	protein_coding	-0.12163	8.48538	-2.64003	0.0186869	0.0698265	Down	nominal p<0.05
ZNF384	ENSG00000126746	protein_coding	-0.118049	5.54976	-2.63991	0.0186916	0.0698265	Down	nominal p<0.05
SUZ12	ENSG00000178691	protein_coding	0.194012	4.81934	2.63957	0.0187041	0.0698377	Up	nominal p<0.05
NUFIP2	ENSG00000108256	protein_coding	0.147759	6.67971	2.63946	0.0187082	0.0698377	Up	nominal p<0.05
TMX2	ENSG00000213593	protein_coding	0.101364	5.84587	2.63932	0.0187133	0.0698377	Up	nominal p<0.05
RAB9A	ENSG00000123595	protein_coding	0.145433	4.26943	2.63928	0.018715	0.0698377	Up	nominal p<0.05
PDE4B	ENSG00000184588	protein_coding	-0.137979	5.71113	-2.63902	0.0187245	0.0698539	Down	nominal p<0.05
YBX3	ENSG00000060138	protein_coding	-0.225268	8.60508	-2.63872	0.0187356	0.0698763	Down	nominal p<0.05
YWHAQ	ENSG00000134308	protein_coding	0.127738	7.28278	2.63825	0.0187533	0.0699234	Up	nominal p<0.05
KIAA1191	ENSG00000122203	protein_coding	0.0938496	5.88949	2.63806	0.0187603	0.0699305	Up	nominal p<0.05
PAWR	ENSG00000177425	protein_coding	0.316064	0.678264	2.63783	0.018769	0.069941	Up	nominal p<0.05
PHLDB2	ENSG00000144824	protein_coding	0.295155	1.77461	2.63771	0.0187734	0.069941	Up	nominal p<0.05
RBM18	ENSG00000119446	protein_coding	0.133115	4.71169	2.63733	0.0187877	0.0699753	Up	nominal p<0.05
LAMC1	ENSG00000135862	protein_coding	-0.207456	1.44251	-2.63631	0.0188258	0.0700979	Down	nominal p<0.05
OSM	ENSG00000099985	protein_coding	-0.192288	2.53383	-2.63556	0.0188538	0.0701654	Down	nominal p<0.05
B3GNT4	ENSG00000176383	protein_coding	0.583837	-1.23441	2.63544	0.0188583	0.0701654	Up	nominal p<0.05
CETN2	ENSG00000147400	protein_coding	0.125212	4.39212	2.63533	0.0188625	0.0701654	Up	nominal p<0.05
CASC3	ENSG00000108349	protein_coding	-0.137619	8.12661	-2.63528	0.0188644	0.0701654	Down	nominal p<0.05
WHAMM	ENSG00000156232	protein_coding	-0.11416	5.24557	-2.63458	0.0188905	0.0702427	Down	nominal p<0.05
SWAP70	ENSG00000133789	protein_coding	0.156308	4.9611	2.63445	0.0188955	0.0702427	Up	nominal p<0.05
MTCH1	ENSG00000137409	protein_coding	-0.108893	7.56895	-2.63424	0.0189034	0.070253	Down	nominal p<0.05
RAMACL	ENSG00000235272	protein_coding	0.61295	-1.70917	2.63356	0.0189291	0.0703296	Up	nominal p<0.05
BBS5	ENSG00000163093	protein_coding	0.393332	0.882591	2.6332	0.0189425	0.07036	Up	nominal p<0.05
CD300LF	ENSG00000186074	protein_coding	-0.167794	6.7768	-2.63239	0.0189732	0.0704524	Down	nominal p<0.05
HSPA1B	ENSG00000204388	protein_coding	-0.186608	3.18228	-2.63225	0.0189785	0.0704524	Down	nominal p<0.05
LAMTOR5	ENSG00000134248	protein_coding	0.119876	5.11824	2.63209	0.0189845	0.0704524	Up	nominal p<0.05
PLK4	ENSG00000142731	protein_coding	0.499519	0.253316	2.63199	0.0189881	0.0704524	Up	nominal p<0.05
SUSD2	ENSG00000099994	protein_coding	-0.359313	0.553883	-2.63186	0.0189931	0.0704524	Down	nominal p<0.05
MYO1G	ENSG00000136286	protein_coding	-0.140766	9.08951	-2.63161	0.0190026	0.070453	Down	nominal p<0.05
FKBP9	ENSG00000122642	protein_coding	-0.232981	1.9911	-2.63144	0.019009	0.070453	Down	nominal p<0.05
TCF20	ENSG00000100207	protein_coding	-0.123512	6.26875	-2.63143	0.0190092	0.070453	Down	nominal p<0.05
ARL15	ENSG00000185305	protein_coding	0.14001	3.7142	2.63114	0.0190203	0.070453	Up	nominal p<0.05
WIPI2	ENSG00000157954	protein_coding	-0.114316	7.27898	-2.63103	0.0190246	0.070453	Down	nominal p<0.05
CASD1	ENSG00000127995	protein_coding	0.233493	3.55652	2.63091	0.019029	0.070453	Up	nominal p<0.05
EPDR1	ENSG00000086289	protein_coding	0.412328	0.0462015	2.63084	0.0190317	0.070453	Up	nominal p<0.05
ADGRG1	ENSG00000205336	protein_coding	-0.155602	7.83419	-2.63065	0.0190387	0.070453	Down	nominal p<0.05
CCDC187	ENSG00000260220	protein_coding	-0.703085	-2.6656	-2.63063	0.0190397	0.070453	Down	nominal p<0.05
IER5L	ENSG00000188483	protein_coding	-0.276321	2.8438	-2.63036	0.0190498	0.0704712	Down	nominal p<0.05
GTPBP8	ENSG00000163607	protein_coding	0.217755	2.84859	2.63003	0.0190623	0.0704984	Up	nominal p<0.05
S100A5	ENSG00000196420	protein_coding	-0.337911	0.0779096	-2.62937	0.0190875	0.070554	Down	nominal p<0.05
ZNF524	ENSG00000171443	protein_coding	-0.158155	4.9919	-2.62936	0.0190876	0.070554	Down	nominal p<0.05
KCNH8	ENSG00000183960	protein_coding	0.297357	0.610243	2.6292	0.0190938	0.0705579	Up	nominal p<0.05
REM2	ENSG00000139890	protein_coding	-0.248212	4.90876	-2.62878	0.0191096	0.0705971	Down	nominal p<0.05
AMBRA1	ENSG00000110497	protein_coding	-0.139189	5.40816	-2.6286	0.0191165	0.0706035	Down	nominal p<0.05
RABGGTA	ENSG00000100949	protein_coding	-0.134303	5.71233	-2.6283	0.0191281	0.0706237	Down	nominal p<0.05
CFDP1	ENSG00000153774	protein_coding	0.163341	3.61187	2.62815	0.0191337	0.0706237	Up	nominal p<0.05
ARHGAP23	ENSG00000275832	protein_coding	-0.520881	-0.119613	-2.62805	0.0191375	0.0706237	Down	nominal p<0.05
GPR25	ENSG00000170128	protein_coding	-0.357949	1.85012	-2.6278	0.019147	0.0706397	Down	nominal p<0.05
DOCK3	ENSG00000088538	protein_coding	0.238333	1.97205	2.62756	0.0191561	0.0706544	Up	nominal p<0.05
CUX2	ENSG00000111249	protein_coding	-0.403528	-0.168949	-2.62699	0.0191777	0.0706911	Down	nominal p<0.05
TADA2B	ENSG00000173011	protein_coding	-0.104331	6.24035	-2.62697	0.0191787	0.0706911	Down	nominal p<0.05
CELF1	ENSG00000149187	protein_coding	0.110276	7.37296	2.62689	0.0191816	0.0706911	Up	nominal p<0.05
MMP24	ENSG00000125966	protein_coding	0.339877	0.848046	2.62661	0.0191925	0.0706984	Up	nominal p<0.05
GNAI2	ENSG00000114353	protein_coding	-0.173049	11.0304	-2.62657	0.0191939	0.0706984	Down	nominal p<0.05
NEPRO	ENSG00000163608	protein_coding	0.11341	5.50093	2.62626	0.0192059	0.0707046	Up	nominal p<0.05
PDCL	ENSG00000136940	protein_coding	0.139153	3.54921	2.62625	0.019206	0.0707046	Up	nominal p<0.05
HEMGN	ENSG00000136929	protein_coding	-0.221647	2.60026	-2.62494	0.0192563	0.070861	Down	nominal p<0.05
RCAN1	ENSG00000159200	protein_coding	0.201042	3.26802	2.62485	0.0192596	0.070861	Up	nominal p<0.05
ZNF444	ENSG00000167685	protein_coding	-0.123007	5.32451	-2.62474	0.019264	0.070861	Down	nominal p<0.05
CHODL	ENSG00000154645	protein_coding	1.09072	-2.64304	2.62441	0.0192764	0.0708842	Up	nominal p<0.05
COPS2	ENSG00000166200	protein_coding	0.314858	3.93731	2.6243	0.0192807	0.0708842	Up	nominal p<0.05
KPNB1	ENSG00000108424	protein_coding	-0.141205	8.14139	-2.62355	0.0193093	0.0709702	Down	nominal p<0.05
ESCO2	ENSG00000171320	protein_coding	0.68987	-1.56566	2.62336	0.0193168	0.0709787	Up	nominal p<0.05
RUVBL2	ENSG00000183207	protein_coding	-0.110585	5.6303	-2.623	0.0193304	0.0710012	Down	nominal p<0.05
B4GALT4	ENSG00000121578	protein_coding	0.159422	3.25941	2.62284	0.0193365	0.0710012	Up	nominal p<0.05
ATP13A2	ENSG00000159363	protein_coding	-0.125905	6.36335	-2.62261	0.0193456	0.0710012	Down	nominal p<0.05
POLR2M	ENSG00000255529	protein_coding	0.232914	3.74554	2.62254	0.0193481	0.0710012	Up	nominal p<0.05
ZFP3	ENSG00000180787	protein_coding	0.152479	4.22565	2.62241	0.0193531	0.0710012	Up	nominal p<0.05
CABLES2	ENSG00000149679	protein_coding	-0.165728	4.49203	-2.62239	0.019354	0.0710012	Down	nominal p<0.05
ADM	ENSG00000148926	protein_coding	-0.247927	5.242	-2.62223	0.01936	0.0710041	Down	nominal p<0.05
ESYT1	ENSG00000139641	protein_coding	-0.134594	7.99581	-2.62159	0.0193849	0.0710762	Down	nominal p<0.05
UBE2H	ENSG00000186591	protein_coding	-0.114321	6.72243	-2.62123	0.0193987	0.0711076	Down	nominal p<0.05
TATDN2	ENSG00000157014	protein_coding	-0.122652	5.43338	-2.62097	0.0194085	0.0711166	Down	nominal p<0.05
NDUFA4	ENSG00000189043	protein_coding	0.401625	4.38941	2.6209	0.0194115	0.0711166	Up	nominal p<0.05
HARS2	ENSG00000112855	protein_coding	-0.114013	5.07329	-2.62061	0.0194228	0.0711387	Down	nominal p<0.05
PPM1H	ENSG00000111110	protein_coding	0.184866	1.84681	2.62039	0.0194311	0.0711503	Up	nominal p<0.05
C3	ENSG00000125730	protein_coding	-0.341422	1.92244	-2.61995	0.0194479	0.0711823	Down	nominal p<0.05
ATP5MK	ENSG00000173915	protein_coding	0.207807	3.20608	2.61989	0.0194503	0.0711823	Up	nominal p<0.05
IL1R2	ENSG00000115590	protein_coding	-0.254435	5.75648	-2.61905	0.0194828	0.0712789	Down	nominal p<0.05
YES1	ENSG00000176105	protein_coding	0.34957	1.33408	2.61894	0.0194871	0.0712789	Up	nominal p<0.05
ADAR	ENSG00000160710	protein_coding	-0.167327	9.47725	-2.61879	0.0194929	0.0712811	Down	nominal p<0.05
FCN1	ENSG00000085265	protein_coding	-0.170926	10.6133	-2.61835	0.0195101	0.0713248	Down	nominal p<0.05
SNRNP40	ENSG00000060688	protein_coding	0.103935	5.71703	2.61813	0.0195184	0.0713362	Up	nominal p<0.05
AGPAT2	ENSG00000169692	protein_coding	-0.14333	6.16322	-2.61755	0.0195412	0.0713941	Down	nominal p<0.05
TPT1	ENSG00000133112	protein_coding	0.263188	8.82863	2.61745	0.0195447	0.0713941	Up	nominal p<0.05
GNB1	ENSG00000078369	protein_coding	-0.135263	8.97758	-2.61655	0.0195799	0.0715035	Down	nominal p<0.05
PTGFRN	ENSG00000134247	protein_coding	0.592596	0.574624	2.61626	0.019591	0.0715251	Up	nominal p<0.05
CD226	ENSG00000150637	protein_coding	0.201543	5.26446	2.61603	0.0195999	0.0715303	Up	nominal p<0.05
HS3ST1	ENSG00000002587	protein_coding	0.244415	0.843502	2.61596	0.0196029	0.0715303	Up	nominal p<0.05
CLEC2D	ENSG00000069493	protein_coding	0.141096	7.23556	2.61513	0.0196351	0.0716284	Up	nominal p<0.05
AP1G2	ENSG00000213983	protein_coding	-0.112059	6.5411	-2.61433	0.0196664	0.0717236	Down	nominal p<0.05
PTPRS	ENSG00000105426	protein_coding	-0.194616	1.98028	-2.61393	0.0196822	0.071762	Down	nominal p<0.05
REEP6	ENSG00000115255	protein_coding	-0.242234	2.26234	-2.61356	0.0196965	0.0717952	Down	nominal p<0.05
LOXL2	ENSG00000134013	protein_coding	-0.229328	2.52141	-2.61341	0.0197025	0.0717977	Down	nominal p<0.05
ADPRHL1	ENSG00000153531	protein_coding	-0.339445	-0.174203	-2.61324	0.019709	0.0718023	Down	nominal p<0.05
REST	ENSG00000084093	protein_coding	0.125574	4.96379	2.61092	0.0197999	0.0721142	Up	nominal p<0.05
PSMA5	ENSG00000143106	protein_coding	0.102682	6.27684	2.61076	0.0198063	0.0721185	Up	nominal p<0.05
C4orf3	ENSG00000164096	protein_coding	0.129624	6.36282	2.61057	0.0198137	0.072126	Up	nominal p<0.05
ZNF107	ENSG00000196247	protein_coding	0.161854	3.73942	2.61041	0.0198201	0.0721301	Up	nominal p<0.05
TCF25	ENSG00000141002	protein_coding	-0.120898	7.7289	-2.60979	0.0198445	0.0721997	Down	nominal p<0.05
POLR2K	ENSG00000147669	protein_coding	0.465595	2.25385	2.60948	0.0198565	0.0722242	Up	nominal p<0.05
HECTD3	ENSG00000126107	protein_coding	-0.113138	6.56125	-2.60868	0.0198884	0.0723208	Down	nominal p<0.05
GPATCH4	ENSG00000160818	protein_coding	0.148112	4.21442	2.6081	0.0199109	0.0723836	Up	nominal p<0.05
DVL3	ENSG00000161202	protein_coding	-0.123837	6.80861	-2.60779	0.0199234	0.0724098	Down	nominal p<0.05
SMG1	ENSG00000157106	protein_coding	0.128535	6.73352	2.60761	0.0199307	0.0724169	Up	nominal p<0.05
HSPA14	ENSG00000187522	protein_coding	0.216756	2.79413	2.60566	0.020008	0.0726784	Up	nominal p<0.05
ZNF594	ENSG00000180626	protein_coding	0.366218	0.71988	2.60497	0.0200352	0.0727353	Up	nominal p<0.05
AGTRAP	ENSG00000177674	protein_coding	-0.151716	7.8393	-2.60496	0.0200357	0.0727353	Down	nominal p<0.05
OPA3	ENSG00000125741	protein_coding	-0.124097	5.11269	-2.60459	0.0200504	0.0727353	Down	nominal p<0.05
CD1D	ENSG00000158473	protein_coding	-0.152814	5.38229	-2.60452	0.0200532	0.0727353	Down	nominal p<0.05
MCUB	ENSG00000005059	protein_coding	0.139308	5.73568	2.60442	0.0200571	0.0727353	Up	nominal p<0.05
PRPSAP2	ENSG00000141127	protein_coding	0.114112	4.85818	2.60421	0.0200653	0.0727353	Up	nominal p<0.05
SH2D4B	ENSG00000178217	protein_coding	-1.00689	-2.25643	-2.60415	0.020068	0.0727353	Down	nominal p<0.05
CDCA7L	ENSG00000164649	protein_coding	0.168264	3.1506	2.60406	0.0200713	0.0727353	Up	nominal p<0.05
ERCC8	ENSG00000049167	protein_coding	0.213168	2.4075	2.60406	0.0200715	0.0727353	Up	nominal p<0.05
MACIR	ENSG00000181751	protein_coding	0.224719	1.87687	2.60352	0.0200928	0.0727689	Up	nominal p<0.05
IL17RA	ENSG00000177663	protein_coding	-0.193107	8.60831	-2.60342	0.020097	0.0727689	Down	nominal p<0.05
LRRC32	ENSG00000137507	protein_coding	-0.440874	-0.381301	-2.60333	0.0201004	0.0727689	Down	nominal p<0.05
EFNB2	ENSG00000125266	protein_coding	0.697649	-2.87176	2.60329	0.0201021	0.0727689	Up	nominal p<0.05
DNASE2	ENSG00000105612	protein_coding	-0.125007	5.80978	-2.60295	0.0201156	0.0727984	Down	nominal p<0.05
GBGT1	ENSG00000148288	protein_coding	-0.140748	4.42955	-2.6027	0.0201255	0.0728152	Down	nominal p<0.05
GGCT	ENSG00000006625	protein_coding	0.266181	1.61579	2.60239	0.0201378	0.0728404	Up	nominal p<0.05
KLF11	ENSG00000172059	protein_coding	-0.143701	4.49766	-2.60155	0.0201718	0.072944	Down	nominal p<0.05
DYRK1B	ENSG00000105204	protein_coding	-0.130147	6.0063	-2.60125	0.0201838	0.0729681	Down	nominal p<0.05
ZFYVE9	ENSG00000157077	protein_coding	-0.177522	2.67377	-2.60067	0.0202069	0.0730322	Down	nominal p<0.05
WNK1	ENSG00000060237	protein_coding	-0.146611	7.56821	-2.60031	0.0202213	0.0730651	Down	nominal p<0.05
GBP3	ENSG00000117226	protein_coding	0.117056	5.13106	2.59997	0.0202348	0.0730944	Up	nominal p<0.05
ARNTL2	ENSG00000029153	protein_coding	-0.476447	-0.921991	-2.59928	0.0202625	0.0731751	Down	nominal p<0.05
GEMIN5	ENSG00000082516	protein_coding	-0.139739	4.23307	-2.59879	0.0202822	0.073227	Down	nominal p<0.05
EXD2	ENSG00000081177	protein_coding	0.162961	3.18948	2.59781	0.0203218	0.0733434	Up	nominal p<0.05
CTSB	ENSG00000164733	protein_coding	-0.147149	9.06775	-2.59773	0.0203252	0.0733434	Down	nominal p<0.05
OPA1	ENSG00000198836	protein_coding	0.141004	4.92222	2.59723	0.0203452	0.0733961	Up	nominal p<0.05
ZNF586	ENSG00000083828	protein_coding	0.11882	4.82023	2.59569	0.0204076	0.0735861	Up	nominal p<0.05
PRUNE1	ENSG00000143363	protein_coding	0.10871	5.34608	2.59566	0.0204086	0.0735861	Up	nominal p<0.05
MLYCD	ENSG00000103150	protein_coding	-0.107647	4.68499	-2.59466	0.0204493	0.0737109	Down	nominal p<0.05
ZNF175	ENSG00000105497	protein_coding	0.144117	3.62262	2.59454	0.020454	0.0737109	Up	nominal p<0.05
SIPA1L3	ENSG00000105738	protein_coding	-0.122286	5.54513	-2.59429	0.0204642	0.0737283	Down	nominal p<0.05
DENND1C	ENSG00000205744	protein_coding	-0.146847	8.69884	-2.59361	0.0204918	0.0737738	Down	nominal p<0.05
MAN2A1	ENSG00000112893	protein_coding	0.146774	5.25411	2.5936	0.0204923	0.0737738	Up	nominal p<0.05
HCAR2	ENSG00000182782	protein_coding	-0.252387	5.95504	-2.59346	0.020498	0.0737738	Down	nominal p<0.05
GTDC1	ENSG00000121964	protein_coding	0.138794	4.6506	2.59345	0.0204984	0.0737738	Up	nominal p<0.05
CRBN	ENSG00000113851	protein_coding	0.187949	5.02691	2.59317	0.0205096	0.0737948	Up	nominal p<0.05
TMEM106C	ENSG00000134291	protein_coding	0.150103	4.22233	2.59241	0.0205405	0.0738727	Up	nominal p<0.05
SYNE3	ENSG00000176438	protein_coding	0.112342	6.4454	2.59216	0.0205507	0.0738727	Up	nominal p<0.05
CTDSPL2	ENSG00000137770	protein_coding	0.164354	4.61989	2.59207	0.0205545	0.0738727	Up	nominal p<0.05
POLR3D	ENSG00000168495	protein_coding	0.129854	4.49829	2.59199	0.0205577	0.0738727	Up	nominal p<0.05
CAB39L	ENSG00000102547	protein_coding	-0.160726	3.00717	-2.59197	0.0205583	0.0738727	Down	nominal p<0.05
EEF1AKMT2	ENSG00000203791	protein_coding	0.414922	1.34963	2.59153	0.0205764	0.0739181	Up	nominal p<0.05
USB1	ENSG00000103005	protein_coding	-0.139909	7.32726	-2.59058	0.0206153	0.0740029	Down	nominal p<0.05
FAM193B	ENSG00000146067	protein_coding	-0.122376	7.49876	-2.59047	0.0206197	0.0740029	Down	nominal p<0.05
NAA16	ENSG00000172766	protein_coding	0.165685	3.89975	2.59042	0.0206216	0.0740029	Up	nominal p<0.05
PON2	ENSG00000105854	protein_coding	0.187234	2.73301	2.59042	0.0206216	0.0740029	Up	nominal p<0.05
ZNF248	ENSG00000198105	protein_coding	0.163625	3.36092	2.5902	0.0206309	0.0740167	Up	nominal p<0.05
EPB41L5	ENSG00000115109	protein_coding	0.197694	2.33483	2.59	0.0206388	0.0740183	Up	nominal p<0.05
NUP153	ENSG00000124789	protein_coding	-0.119927	6.07133	-2.58992	0.0206422	0.0740183	Down	nominal p<0.05
MRC1	ENSG00000260314	protein_coding	0.394411	-0.854519	2.58971	0.0206507	0.0740294	Up	nominal p<0.05
GGACT	ENSG00000134864	protein_coding	-0.237666	2.60097	-2.58918	0.0206727	0.0740889	Down	nominal p<0.05
TSNAX	ENSG00000116918	protein_coding	0.184913	3.81668	2.5888	0.0206881	0.0741184	Up	nominal p<0.05
ACKR3	ENSG00000144476	protein_coding	0.225082	2.07891	2.58871	0.0206918	0.0741184	Up	nominal p<0.05
TMEM237	ENSG00000155755	protein_coding	0.353444	1.10007	2.58815	0.0207149	0.0741818	Up	nominal p<0.05
NXT2	ENSG00000101888	protein_coding	0.271284	3.03819	2.5876	0.0207375	0.0742234	Up	nominal p<0.05
PRCC	ENSG00000143294	protein_coding	-0.118466	6.57591	-2.58754	0.0207398	0.0742234	Down	nominal p<0.05
CCDC25	ENSG00000147419	protein_coding	0.154747	4.12655	2.58747	0.0207428	0.0742234	Up	nominal p<0.05
ATXN7L2	ENSG00000162650	protein_coding	-0.164329	4.27785	-2.58718	0.0207548	0.0742277	Down	nominal p<0.05
FSBP	ENSG00000265817	protein_coding	0.577557	-1.57501	2.58717	0.0207549	0.0742277	Up	nominal p<0.05
PDCD7	ENSG00000090470	protein_coding	0.109726	4.65451	2.58665	0.0207765	0.0742858	Up	nominal p<0.05
DENND6B	ENSG00000205593	protein_coding	-0.169302	4.31014	-2.5865	0.0207827	0.0742884	Down	nominal p<0.05
STX11	ENSG00000135604	protein_coding	-0.168133	6.98528	-2.58582	0.0208106	0.0743525	Down	nominal p<0.05
MAPK8IP3	ENSG00000138834	protein_coding	-0.107412	7.98129	-2.58576	0.0208132	0.0743525	Down	nominal p<0.05
TTI1	ENSG00000101407	protein_coding	-0.120443	5.49348	-2.58565	0.0208177	0.0743525	Down	nominal p<0.05
ZNF260	ENSG00000254004	protein_coding	0.202063	2.86429	2.58553	0.0208224	0.0743525	Up	nominal p<0.05
BCLAF1	ENSG00000029363	protein_coding	0.128865	6.64925	2.58491	0.0208483	0.0744255	Up	nominal p<0.05
RIPK3	ENSG00000129465	protein_coding	-0.114224	5.48248	-2.5841	0.0208818	0.074524	Down	nominal p<0.05
TTC22	ENSG00000006555	protein_coding	-0.112701	5.10258	-2.58384	0.0208923	0.074524	Down	nominal p<0.05
APOBEC3A	ENSG00000128383	protein_coding	-0.238632	7.57375	-2.5838	0.0208939	0.074524	Down	nominal p<0.05
NSMF	ENSG00000165802	protein_coding	-0.132873	6.42465	-2.58371	0.0208977	0.074524	Down	nominal p<0.05
RELCH	ENSG00000134444	protein_coding	0.192636	4.6924	2.58341	0.0209103	0.0745495	Up	nominal p<0.05
FBXO27	ENSG00000161243	protein_coding	0.849938	-2.68851	2.58324	0.0209171	0.0745542	Up	nominal p<0.05
GTPBP4	ENSG00000107937	protein_coding	0.131985	4.72261	2.58238	0.0209529	0.0746318	Up	nominal p<0.05
STK36	ENSG00000163482	protein_coding	0.126251	3.86423	2.58237	0.0209535	0.0746318	Up	nominal p<0.05
PLD4	ENSG00000166428	protein_coding	-0.160934	4.91584	-2.58233	0.0209552	0.0746318	Down	nominal p<0.05
PGAM1	ENSG00000171314	protein_coding	-0.135627	6.76272	-2.58189	0.0209732	0.0746762	Down	nominal p<0.05
BCAM	ENSG00000187244	protein_coding	-0.48163	1.91793	-2.58161	0.0209851	0.0746883	Down	nominal p<0.05
ZCWPW1	ENSG00000078487	protein_coding	-0.130771	3.60185	-2.58155	0.0209875	0.0746883	Down	nominal p<0.05
CYTH2	ENSG00000105443	protein_coding	-0.119872	6.27772	-2.58104	0.0210085	0.0747351	Down	nominal p<0.05
MAP3K6	ENSG00000142733	protein_coding	-0.193282	3.76871	-2.58097	0.0210116	0.0747351	Down	nominal p<0.05
TMC2	ENSG00000149488	protein_coding	-0.532215	-1.9352	-2.58077	0.02102	0.0747456	Down	nominal p<0.05
IFT80	ENSG00000068885	protein_coding	0.300789	2.12188	2.58048	0.0210321	0.0747691	Up	nominal p<0.05
CCDC150	ENSG00000144395	protein_coding	1.11108	-2.18952	2.58031	0.0210391	0.0747746	Up	nominal p<0.05
PSMA3	ENSG00000100567	protein_coding	0.205606	4.48751	2.58007	0.0210488	0.0747899	Up	nominal p<0.05
TNFRSF17	ENSG00000048462	protein_coding	0.596727	1.18492	2.57975	0.0210625	0.0748132	Up	nominal p<0.05
POTEM	ENSG00000222036	protein_coding	-0.674784	-1.70863	-2.57965	0.0210664	0.0748132	Down	nominal p<0.05
DNAJC16	ENSG00000116138	protein_coding	0.149762	4.3358	2.5793	0.021081	0.0748457	Up	nominal p<0.05
NEXMIF	ENSG00000050030	protein_coding	0.860001	-1.92021	2.57892	0.021097	0.0748831	Up	nominal p<0.05
ARHGEF11	ENSG00000132694	protein_coding	-0.199815	6.66339	-2.57842	0.0211179	0.0749378	Down	nominal p<0.05
LRFN2	ENSG00000156564	protein_coding	-0.478266	-1.08197	-2.57807	0.0211324	0.0749697	Down	nominal p<0.05
SLC7A6	ENSG00000103064	protein_coding	0.141963	4.42228	2.5778	0.0211438	0.0749779	Up	nominal p<0.05
ATP6V0B	ENSG00000117410	protein_coding	-0.162166	8.07028	-2.57776	0.0211456	0.0749779	Down	nominal p<0.05
CNTNAP3	ENSG00000106714	protein_coding	0.243708	2.60121	2.57724	0.0211674	0.0750315	Up	nominal p<0.05
PLEKHB1	ENSG00000021300	protein_coding	-0.127889	5.34904	-2.57713	0.0211717	0.0750315	Down	nominal p<0.05
RAB11FIP1	ENSG00000156675	protein_coding	-0.222015	7.20078	-2.57681	0.0211856	0.07504	Down	nominal p<0.05
NCOA6	ENSG00000198646	protein_coding	-0.147872	5.81823	-2.57676	0.0211874	0.07504	Down	nominal p<0.05
SIAH1	ENSG00000196470	protein_coding	0.25039	1.5903	2.57668	0.0211906	0.07504	Up	nominal p<0.05
TMPRSS5	ENSG00000166682	protein_coding	0.389184	-0.550458	2.57565	0.0212342	0.0751659	Up	nominal p<0.05
SRRM5	ENSG00000226763	protein_coding	-0.4266	-0.50432	-2.57555	0.0212383	0.0751659	Down	nominal p<0.05
XRN2	ENSG00000088930	protein_coding	-0.11397	7.0265	-2.57545	0.0212427	0.0751659	Down	nominal p<0.05
TRMT1L	ENSG00000121486	protein_coding	0.13882	4.44881	2.57518	0.0212538	0.0751859	Up	nominal p<0.05
ADGRD1	ENSG00000111452	protein_coding	-0.21482	1.91786	-2.57503	0.0212601	0.0751887	Down	nominal p<0.05
CMTM5	ENSG00000166091	protein_coding	-0.316635	3.29386	-2.57357	0.0213217	0.0753871	Down	nominal p<0.05
PWP1	ENSG00000136045	protein_coding	0.108343	5.23618	2.57208	0.0213845	0.075558	Up	nominal p<0.05
SCRIB	ENSG00000180900	protein_coding	-0.130729	6.00172	-2.57205	0.0213858	0.075558	Down	nominal p<0.05
RNF24	ENSG00000101236	protein_coding	-0.229862	7.91275	-2.57191	0.021392	0.075558	Down	nominal p<0.05
IL16	ENSG00000172349	protein_coding	-0.123307	8.81715	-2.5719	0.0213922	0.075558	Down	nominal p<0.05
ZNF23	ENSG00000167377	protein_coding	0.755912	-2.02546	2.57169	0.0214013	0.0755709	Up	nominal p<0.05
RANBP9	ENSG00000010017	protein_coding	0.129443	4.86546	2.57053	0.0214505	0.0757251	Up	nominal p<0.05
TASL	ENSG00000120280	protein_coding	0.196077	4.06941	2.56917	0.0215083	0.0759095	Up	nominal p<0.05
GALC	ENSG00000054983	protein_coding	0.130873	5.08059	2.56899	0.0215158	0.0759161	Up	nominal p<0.05
PIP5K1B	ENSG00000107242	protein_coding	-0.224456	2.84529	-2.5686	0.0215323	0.0759482	Down	nominal p<0.05
KRBOX4	ENSG00000147121	protein_coding	0.194306	3.45655	2.56852	0.021536	0.0759482	Up	nominal p<0.05
COLGALT1	ENSG00000130309	protein_coding	-0.115798	7.36338	-2.56664	0.021616	0.0762108	Down	nominal p<0.05
MAN1B1	ENSG00000177239	protein_coding	-0.0977407	6.65374	-2.56627	0.0216321	0.076248	Down	nominal p<0.05
SRP14	ENSG00000140319	protein_coding	0.149607	6.7241	2.56545	0.0216669	0.0763499	Up	nominal p<0.05
TMEM176B	ENSG00000106565	protein_coding	-0.148303	4.86034	-2.56533	0.0216722	0.0763499	Down	nominal p<0.05
LRIT3	ENSG00000183423	protein_coding	0.750505	-1.71196	2.56502	0.0216856	0.0763774	Up	nominal p<0.05
MPP2	ENSG00000108852	protein_coding	0.34181	0.552702	2.56425	0.0217186	0.076474	Up	nominal p<0.05
LILRA2	ENSG00000239998	protein_coding	-0.209149	8.64042	-2.56392	0.0217329	0.0765036	Down	nominal p<0.05
TNFRSF14	ENSG00000157873	protein_coding	-0.119547	8.1149	-2.56379	0.0217382	0.0765036	Down	nominal p<0.05
CDK5R1	ENSG00000176749	protein_coding	-0.141684	3.65881	-2.56326	0.021761	0.0765642	Down	nominal p<0.05
SRA1	ENSG00000213523	protein_coding	-0.117109	6.09987	-2.56302	0.0217713	0.0765794	Down	nominal p<0.05
MMEL1	ENSG00000142606	protein_coding	-0.566077	-0.940273	-2.5629	0.0217766	0.0765794	Down	nominal p<0.05
COL6A1	ENSG00000142156	protein_coding	-0.232364	2.37925	-2.5625	0.0217938	0.0766201	Down	nominal p<0.05
MORN3	ENSG00000139714	protein_coding	-0.180298	2.86027	-2.56209	0.0218116	0.0766522	Down	nominal p<0.05
PCED1B	ENSG00000179715	protein_coding	-0.15308	6.87751	-2.56203	0.0218141	0.0766522	Down	nominal p<0.05
DENND5A	ENSG00000184014	protein_coding	-0.168284	7.77994	-2.56177	0.0218254	0.0766631	Down	nominal p<0.05
BTBD8	ENSG00000189195	protein_coding	-0.318638	0.507765	-2.56157	0.0218339	0.0766631	Down	nominal p<0.05
RNPEPL1	ENSG00000142327	protein_coding	-0.140831	8.94423	-2.56157	0.021834	0.0766631	Down	nominal p<0.05
SS18L2	ENSG00000008324	protein_coding	0.210071	3.74049	2.56133	0.0218442	0.0766791	Up	nominal p<0.05
FEM1A	ENSG00000141965	protein_coding	0.286141	1.78653	2.56116	0.0218515	0.0766831	Up	nominal p<0.05
UBQLNL	ENSG00000175518	protein_coding	-0.262795	1.21337	-2.56081	0.0218669	0.0766831	Down	nominal p<0.05
GALNT14	ENSG00000158089	protein_coding	-0.350659	2.10123	-2.5608	0.0218673	0.0766831	Down	nominal p<0.05
FAM110A	ENSG00000125898	protein_coding	-0.16793	6.55281	-2.56079	0.0218678	0.0766831	Down	nominal p<0.05
SH3KBP1	ENSG00000147010	protein_coding	-0.147943	8.25984	-2.56028	0.0218899	0.0767408	Down	nominal p<0.05
NUP93	ENSG00000102900	protein_coding	-0.129932	5.39487	-2.55987	0.0219074	0.0767825	Down	nominal p<0.05
SMC5	ENSG00000198887	protein_coding	0.14262	4.87514	2.55874	0.0219567	0.0769358	Up	nominal p<0.05
TMEM175	ENSG00000127419	protein_coding	-0.125762	6.26872	-2.55807	0.0219854	0.0770166	Down	nominal p<0.05
PFN2	ENSG00000070087	protein_coding	0.222716	1.2934	2.55624	0.0220652	0.0772762	Up	nominal p<0.05
TSPO	ENSG00000100300	protein_coding	-0.161918	8.28422	-2.55586	0.0220819	0.0772958	Down	nominal p<0.05
PGAP6	ENSG00000129925	protein_coding	-0.148952	7.73105	-2.55574	0.0220871	0.0772958	Down	nominal p<0.05
SLC38A2	ENSG00000134294	protein_coding	0.165348	5.67638	2.55573	0.0220877	0.0772958	Up	nominal p<0.05
EP400	ENSG00000183495	protein_coding	-0.114555	6.02944	-2.55518	0.0221116	0.0773594	Down	nominal p<0.05
NDUFAB1	ENSG00000004779	protein_coding	0.124339	4.17088	2.55429	0.0221505	0.0774756	Up	nominal p<0.05
SNRPG	ENSG00000143977	protein_coding	0.360081	2.22728	2.55369	0.0221768	0.0775352	Up	nominal p<0.05
MCM10	ENSG00000065328	protein_coding	0.701322	-0.948437	2.55364	0.0221788	0.0775352	Up	nominal p<0.05
DPP7	ENSG00000176978	protein_coding	-0.116652	7.90882	-2.55326	0.0221955	0.0775734	Down	nominal p<0.05
TMOD2	ENSG00000128872	protein_coding	0.135651	5.07489	2.55249	0.0222292	0.0776717	Up	nominal p<0.05
CCDC57	ENSG00000176155	protein_coding	-0.105366	5.68836	-2.55191	0.0222549	0.0777414	Down	nominal p<0.05
GPR174	ENSG00000147138	protein_coding	0.224159	4.66802	2.55136	0.0222793	0.0778069	Up	nominal p<0.05
DAGLB	ENSG00000164535	protein_coding	-0.122193	5.70028	-2.5506	0.0223127	0.0778972	Down	nominal p<0.05
SIGLEC10	ENSG00000142512	protein_coding	-0.185521	7.32884	-2.55039	0.0223219	0.0778972	Down	nominal p<0.05
SLC25A25	ENSG00000148339	protein_coding	0.156904	3.98591	2.55038	0.0223223	0.0778972	Up	nominal p<0.05
ERICH1	ENSG00000104714	protein_coding	0.10516	5.29929	2.55023	0.0223287	0.0778998	Up	nominal p<0.05
SLC27A5	ENSG00000083807	protein_coding	-0.289828	1.14684	-2.54983	0.0223467	0.0779398	Down	nominal p<0.05
C21orf62	ENSG00000205929	protein_coding	0.585369	-1.65519	2.54964	0.0223551	0.0779398	Up	nominal p<0.05
CEBPZ	ENSG00000115816	protein_coding	0.19097	3.95339	2.54959	0.0223573	0.0779398	Up	nominal p<0.05
PCMTD2	ENSG00000203880	protein_coding	0.210567	4.956	2.54931	0.0223695	0.0779561	Up	nominal p<0.05
GALNS	ENSG00000141012	protein_coding	-0.126474	5.99197	-2.54922	0.0223734	0.0779561	Down	nominal p<0.05
SHMT1	ENSG00000176974	protein_coding	0.140905	3.77152	2.54874	0.0223948	0.0780107	Up	nominal p<0.05
B3GAT3	ENSG00000149541	protein_coding	-0.114447	6.14283	-2.54807	0.0224246	0.0780947	Down	nominal p<0.05
TMEM115	ENSG00000126062	protein_coding	-0.140869	5.44081	-2.54791	0.0224315	0.078099	Down	nominal p<0.05
TMEM214	ENSG00000119777	protein_coding	-0.115877	6.84739	-2.54755	0.0224474	0.0781343	Down	nominal p<0.05
FAM83D	ENSG00000101447	protein_coding	0.522194	-0.0671373	2.54711	0.0224668	0.078182	Up	nominal p<0.05
HIF1A	ENSG00000100644	protein_coding	-0.161724	6.60764	-2.54698	0.0224726	0.0781822	Down	nominal p<0.05
FPGT	ENSG00000254685	protein_coding	0.238058	2.56864	2.54643	0.0224971	0.0782476	Up	nominal p<0.05
CHST13	ENSG00000180767	protein_coding	-0.24425	3.6157	-2.54623	0.0225061	0.0782493	Down	nominal p<0.05
ZNF318	ENSG00000171467	protein_coding	0.120677	5.25318	2.54616	0.0225091	0.0782493	Up	nominal p<0.05
ZNF528	ENSG00000167555	protein_coding	0.16012	3.6903	2.54576	0.022527	0.0782779	Up	nominal p<0.05
NPR3	ENSG00000113389	protein_coding	-1.02407	-2.01317	-2.54572	0.0225287	0.0782779	Down	nominal p<0.05
NME8	ENSG00000086288	protein_coding	-0.16473	2.6366	-2.5454	0.0225431	0.0783077	Down	nominal p<0.05
ZNF529	ENSG00000186020	protein_coding	0.17683	3.74434	2.54468	0.022575	0.0783987	Up	nominal p<0.05
SUB1	ENSG00000113387	protein_coding	0.29779	5.10088	2.54446	0.022585	0.0784024	Up	nominal p<0.05
SIGLEC12	ENSG00000254521	protein_coding	-0.431369	-1.73718	-2.5444	0.0225875	0.0784024	Down	nominal p<0.05
BRSK2	ENSG00000174672	protein_coding	0.477687	-0.431138	2.54344	0.0226304	0.0785194	Up	nominal p<0.05
GIMAP4	ENSG00000133574	protein_coding	0.116123	9.01286	2.54339	0.0226327	0.0785194	Up	nominal p<0.05
RANGRF	ENSG00000108961	protein_coding	-0.293487	0.847688	-2.5427	0.0226637	0.0786069	Down	nominal p<0.05
PRDX1	ENSG00000117450	protein_coding	0.100092	5.58507	2.54204	0.0226931	0.0786891	Up	nominal p<0.05
ARHGAP25	ENSG00000163219	protein_coding	-0.15774	8.99444	-2.54189	0.0226997	0.0786901	Down	nominal p<0.05
KMT5C	ENSG00000133247	protein_coding	-0.144282	4.42081	-2.54177	0.0227049	0.0786901	Down	nominal p<0.05
PGM2	ENSG00000169299	protein_coding	0.146951	5.26301	2.54126	0.0227282	0.0787329	Up	nominal p<0.05
VCPIP1	ENSG00000175073	protein_coding	0.166503	5.38753	2.54124	0.0227288	0.0787329	Up	nominal p<0.05
CRIPT	ENSG00000119878	protein_coding	0.146743	4.08337	2.53915	0.0228229	0.0790387	Up	nominal p<0.05
HNRNPA1L2	ENSG00000139675	protein_coding	0.209544	1.93873	2.5385	0.0228521	0.0791199	Up	nominal p<0.05
UBE2N	ENSG00000177889	protein_coding	0.126541	6.05205	2.53818	0.0228666	0.07915	Up	nominal p<0.05
SLC20A2	ENSG00000168575	protein_coding	-0.135459	4.02923	-2.53786	0.0228811	0.0791803	Down	nominal p<0.05
MDH2	ENSG00000146701	protein_coding	-0.111257	7.5429	-2.53769	0.0228889	0.079187	Down	nominal p<0.05
RNF25	ENSG00000163481	protein_coding	-0.101882	5.29294	-2.53747	0.0228985	0.0791957	Down	nominal p<0.05
THUMPD3	ENSG00000134077	protein_coding	0.137932	3.94579	2.53726	0.0229084	0.0791957	Up	nominal p<0.05
PSMG1	ENSG00000183527	protein_coding	0.201931	3.21787	2.53718	0.0229117	0.0791957	Up	nominal p<0.05
ARAP2	ENSG00000047365	protein_coding	0.157581	5.16497	2.53712	0.0229146	0.0791957	Up	nominal p<0.05
PPDPF	ENSG00000125534	protein_coding	-0.202214	8.7665	-2.53696	0.0229217	0.0792005	Down	nominal p<0.05
TRIP4	ENSG00000103671	protein_coding	0.109703	4.88469	2.53627	0.022953	0.0792883	Up	nominal p<0.05
ATP2C2	ENSG00000064270	protein_coding	-0.41305	0.313445	-2.53587	0.0229712	0.0793314	Down	nominal p<0.05
CACNG8	ENSG00000142408	protein_coding	0.418973	0.960366	2.53555	0.0229858	0.0793618	Up	nominal p<0.05
APOL2	ENSG00000128335	protein_coding	-0.148763	7.44144	-2.53527	0.0229983	0.079385	Down	nominal p<0.05
TIMM21	ENSG00000075336	protein_coding	0.171465	3.37991	2.53437	0.0230394	0.0794948	Up	nominal p<0.05
COPS9	ENSG00000172428	protein_coding	0.194254	3.4902	2.53431	0.0230418	0.0794948	Up	nominal p<0.05
MGAT4B	ENSG00000161013	protein_coding	-0.114609	6.62834	-2.53378	0.0230659	0.0795579	Down	nominal p<0.05
GRSF1	ENSG00000132463	protein_coding	0.113068	5.81404	2.53201	0.0231467	0.0798165	Up	nominal p<0.05
H4C9	ENSG00000276180	protein_coding	0.150939	3.64396	2.53178	0.0231573	0.0798191	Up	nominal p<0.05
WDR47	ENSG00000085433	protein_coding	0.173623	3.49203	2.53174	0.0231591	0.0798191	Up	nominal p<0.05
RAB33A	ENSG00000134594	protein_coding	0.193985	3.085	2.53149	0.0231705	0.079838	Up	nominal p<0.05
COA1	ENSG00000106603	protein_coding	0.149108	4.91394	2.53115	0.023186	0.0798714	Up	nominal p<0.05
THOC2	ENSG00000125676	protein_coding	0.106947	5.36701	2.53028	0.0232261	0.0799892	Up	nominal p<0.05
ZMYND11	ENSG00000015171	protein_coding	0.179145	4.92643	2.52926	0.0232725	0.0801288	Up	nominal p<0.05
FRA10AC1	ENSG00000148690	protein_coding	0.179313	3.36081	2.52884	0.0232919	0.0801754	Up	nominal p<0.05
GDI1	ENSG00000203879	protein_coding	-0.141428	8.50665	-2.52868	0.0232991	0.0801802	Down	nominal p<0.05
HROB	ENSG00000125319	protein_coding	-0.395352	0.433812	-2.5284	0.0233122	0.0802052	Down	nominal p<0.05
FAM135A	ENSG00000082269	protein_coding	0.257291	1.78515	2.52796	0.0233324	0.0802543	Up	nominal p<0.05
TTC37	ENSG00000198677	protein_coding	0.126193	5.37478	2.52754	0.0233516	0.0802912	Up	nominal p<0.05
AGGF1	ENSG00000164252	protein_coding	0.15139	3.56438	2.52747	0.0233549	0.0802912	Up	nominal p<0.05
MGMT	ENSG00000170430	protein_coding	-0.139	4.22576	-2.52713	0.0233704	0.0803082	Down	nominal p<0.05
PTTG1	ENSG00000164611	protein_coding	0.205639	3.47707	2.52711	0.0233716	0.0803082	Up	nominal p<0.05
TAOK1	ENSG00000160551	protein_coding	0.128427	5.65064	2.52618	0.0234142	0.0804167	Up	nominal p<0.05
BBX	ENSG00000114439	protein_coding	0.133101	5.27091	2.52617	0.0234149	0.0804167	Up	nominal p<0.05
DNAJC8	ENSG00000126698	protein_coding	0.0919036	6.3752	2.52596	0.0234244	0.080429	Up	nominal p<0.05
KLHL17	ENSG00000187961	protein_coding	0.129048	4.24126	2.52542	0.0234494	0.0804945	Up	nominal p<0.05
ZNF429	ENSG00000197013	protein_coding	0.180441	2.81465	2.52496	0.0234706	0.0805472	Up	nominal p<0.05
RFPL2	ENSG00000128253	protein_coding	0.446609	-0.692677	2.52478	0.0234792	0.0805565	Up	nominal p<0.05
TUBD1	ENSG00000108423	protein_coding	0.19438	2.81995	2.52403	0.023514	0.0806397	Up	nominal p<0.05
TBPL1	ENSG00000028839	protein_coding	0.155397	4.05451	2.524	0.0235152	0.0806397	Up	nominal p<0.05
AMZ1	ENSG00000174945	protein_coding	0.459297	-1.41931	2.52349	0.0235389	0.0807004	Up	nominal p<0.05
NLN	ENSG00000123213	protein_coding	0.221386	3.31211	2.5233	0.0235476	0.0807103	Up	nominal p<0.05
ZNF441	ENSG00000197044	protein_coding	0.359879	2.27548	2.52302	0.0235608	0.0807328	Up	nominal p<0.05
SH3YL1	ENSG00000035115	protein_coding	0.148067	4.3384	2.52279	0.0235712	0.0807328	Up	nominal p<0.05
GNE	ENSG00000159921	protein_coding	-0.142216	3.88441	-2.52268	0.0235764	0.0807328	Down	nominal p<0.05
GON4L	ENSG00000116580	protein_coding	-0.098343	6.09205	-2.52265	0.0235778	0.0807328	Down	nominal p<0.05
TMEM209	ENSG00000146842	protein_coding	0.188882	3.59993	2.52216	0.0236007	0.0807751	Up	nominal p<0.05
LRRK1	ENSG00000154237	protein_coding	-0.147471	5.35342	-2.52213	0.023602	0.0807751	Down	nominal p<0.05
STMN1	ENSG00000117632	protein_coding	0.191842	4.98975	2.52178	0.0236186	0.0808087	Up	nominal p<0.05
FBXO28	ENSG00000143756	protein_coding	0.155007	4.54869	2.52167	0.0236237	0.0808087	Up	nominal p<0.05
FAM120C	ENSG00000184083	protein_coding	-0.179578	2.90236	-2.52128	0.0236418	0.0808507	Down	nominal p<0.05
SUPT3H	ENSG00000196284	protein_coding	0.207633	2.3772	2.52034	0.0236857	0.0809683	Up	nominal p<0.05
FOXO3	ENSG00000118689	protein_coding	-0.121553	5.71309	-2.52029	0.0236881	0.0809683	Down	nominal p<0.05
MLF1	ENSG00000178053	protein_coding	0.504952	-0.464928	2.52	0.0237014	0.0809936	Up	nominal p<0.05
CNOT6L	ENSG00000138767	protein_coding	0.142892	6.32146	2.51932	0.0237332	0.0810436	Up	nominal p<0.05
APEX2	ENSG00000169188	protein_coding	-0.117723	5.42405	-2.51921	0.0237382	0.0810436	Down	nominal p<0.05
FAM162A	ENSG00000114023	protein_coding	0.139032	4.38985	2.51921	0.0237386	0.0810436	Up	nominal p<0.05
GINM1	ENSG00000055211	protein_coding	0.132941	3.80335	2.51918	0.0237399	0.0810436	Up	nominal p<0.05
MYO7B	ENSG00000169994	protein_coding	-0.181284	4.61345	-2.51905	0.0237457	0.0810436	Down	nominal p<0.05
OPLAH	ENSG00000178814	protein_coding	-0.277412	2.66954	-2.51857	0.0237684	0.0811008	Down	nominal p<0.05
MEX3C	ENSG00000176624	protein_coding	0.163501	4.6192	2.51748	0.0238195	0.081255	Up	nominal p<0.05
FOXJ2	ENSG00000065970	protein_coding	-0.134635	5.87235	-2.5165	0.0238656	0.0813919	Down	nominal p<0.05
NOL12	ENSG00000273899	protein_coding	-0.162207	3.52439	-2.51634	0.0238728	0.0813962	Down	nominal p<0.05
BRI3BP	ENSG00000184992	protein_coding	0.118065	4.28514	2.51616	0.0238815	0.0814055	Up	nominal p<0.05
CD34	ENSG00000174059	protein_coding	-0.335577	0.127216	-2.51577	0.0238999	0.0814481	Down	nominal p<0.05
SOX6	ENSG00000110693	protein_coding	-0.507372	-0.423117	-2.51551	0.0239119	0.0814685	Down	nominal p<0.05
ATG7	ENSG00000197548	protein_coding	-0.137941	5.50023	-2.51498	0.0239372	0.0815342	Down	nominal p<0.05
NET1	ENSG00000173848	protein_coding	0.190298	2.5422	2.51482	0.0239448	0.0815399	Up	nominal p<0.05
FKBP8	ENSG00000105701	protein_coding	-0.245892	11.9602	-2.51443	0.0239631	0.081582	Down	nominal p<0.05
IMPDH2	ENSG00000178035	protein_coding	-0.0985021	6.31501	-2.51396	0.0239851	0.0816295	Down	nominal p<0.05
PGBD4	ENSG00000182405	protein_coding	0.248759	2.01732	2.51388	0.023989	0.0816295	Up	nominal p<0.05
TMEM121	ENSG00000184986	protein_coding	-0.288965	0.277216	-2.51153	0.0241003	0.0819769	Down	nominal p<0.05
TSPAN13	ENSG00000106537	protein_coding	0.214379	2.07833	2.51147	0.0241031	0.0819769	Up	nominal p<0.05
KLHDC1	ENSG00000197776	protein_coding	0.392441	1.10822	2.51035	0.0241561	0.0821369	Up	nominal p<0.05
WDR36	ENSG00000134987	protein_coding	0.146856	4.24954	2.50959	0.0241924	0.0822065	Up	nominal p<0.05
KLHL11	ENSG00000178502	protein_coding	0.327597	0.384268	2.50958	0.0241927	0.0822065	Up	nominal p<0.05
MARS1	ENSG00000166986	protein_coding	-0.121338	7.14917	-2.50954	0.0241946	0.0822065	Down	nominal p<0.05
CDC42	ENSG00000070831	protein_coding	0.11696	8.85826	2.5092	0.0242109	0.0822234	Up	nominal p<0.05
SLC35E3	ENSG00000175782	protein_coding	0.1267	4.02516	2.50919	0.0242117	0.0822234	Up	nominal p<0.05
MICAL1	ENSG00000135596	protein_coding	-0.167183	8.34532	-2.50902	0.0242197	0.0822304	Down	nominal p<0.05
KIF21B	ENSG00000116852	protein_coding	-0.110145	8.07388	-2.50857	0.0242409	0.0822691	Down	nominal p<0.05
UCP2	ENSG00000175567	protein_coding	-0.144629	9.68412	-2.50853	0.0242432	0.0822691	Down	nominal p<0.05
CDC37	ENSG00000105401	protein_coding	-0.116471	8.0572	-2.50728	0.0243025	0.0824363	Down	nominal p<0.05
IREB2	ENSG00000136381	protein_coding	0.110552	4.95914	2.50724	0.0243045	0.0824363	Up	nominal p<0.05
TSPAN18	ENSG00000157570	protein_coding	-0.140737	5.66286	-2.50673	0.0243288	0.0824982	Down	nominal p<0.05
FKBP3	ENSG00000100442	protein_coding	0.179975	3.75323	2.50645	0.0243423	0.0825236	Up	nominal p<0.05
CHMP2A	ENSG00000130724	protein_coding	-0.176423	7.50331	-2.50573	0.024377	0.0826158	Down	nominal p<0.05
FLNB	ENSG00000136068	protein_coding	-0.126757	4.87877	-2.50563	0.0243816	0.0826158	Down	nominal p<0.05
MAP4K1	ENSG00000104814	protein_coding	-0.119656	7.56749	-2.50486	0.0244188	0.0827214	Down	nominal p<0.05
DCTN1	ENSG00000204843	protein_coding	-0.143404	6.65654	-2.50424	0.0244484	0.0828013	Down	nominal p<0.05
MS4A2	ENSG00000149534	protein_coding	0.386691	1.39604	2.50348	0.0244852	0.0829053	Up	nominal p<0.05
ZCCHC10	ENSG00000155329	protein_coding	0.329898	2.3492	2.50269	0.024523	0.0830127	Up	nominal p<0.05
STX10	ENSG00000104915	protein_coding	-0.139614	7.03005	-2.50211	0.024551	0.0830869	Down	nominal p<0.05
PARD3	ENSG00000148498	protein_coding	-0.348689	-0.307705	-2.50164	0.0245742	0.083132	Down	nominal p<0.05
CLU	ENSG00000120885	protein_coding	-0.278648	6.88298	-2.50159	0.0245765	0.083132	Down	nominal p<0.05
KIR2DL1	ENSG00000125498	protein_coding	-0.200101	2.26345	-2.50144	0.0245838	0.0831362	Down	nominal p<0.05
PPM1E	ENSG00000175175	protein_coding	0.946295	-1.89832	2.50084	0.0246127	0.0832101	Up	nominal p<0.05
COA5	ENSG00000183513	protein_coding	0.132659	4.84762	2.50073	0.0246179	0.0832101	Up	nominal p<0.05
TTC21B	ENSG00000123607	protein_coding	0.143294	3.67835	2.50022	0.0246428	0.0832584	Up	nominal p<0.05
CXCR5	ENSG00000160683	protein_coding	-0.213687	1.57549	-2.50019	0.0246443	0.0832584	Down	nominal p<0.05
PITPNM1	ENSG00000110697	protein_coding	-0.127007	8.07841	-2.49984	0.0246612	0.0832949	Down	nominal p<0.05
FAS	ENSG00000026103	protein_coding	0.161821	5.25559	2.49953	0.0246762	0.0833247	Up	nominal p<0.05
FGD4	ENSG00000139132	protein_coding	0.172326	3.54181	2.4989	0.0247066	0.083407	Up	nominal p<0.05
TAGAP	ENSG00000164691	protein_coding	-0.151433	8.42713	-2.49863	0.0247198	0.0834307	Down	nominal p<0.05
SOX8	ENSG00000005513	protein_coding	-0.207406	1.28172	-2.49803	0.0247489	0.0835086	Down	nominal p<0.05
ELP1	ENSG00000070061	protein_coding	0.102082	5.6489	2.49763	0.0247685	0.0835539	Up	nominal p<0.05
CPNE2	ENSG00000140848	protein_coding	-0.141683	6.0448	-2.4974	0.0247797	0.08356	Down	nominal p<0.05
MGAT5	ENSG00000152127	protein_coding	-0.101748	5.97406	-2.49732	0.0247837	0.08356	Down	nominal p<0.05
AK6	ENSG00000085231	protein_coding	0.389385	0.922664	2.49722	0.0247886	0.08356	Up	nominal p<0.05
PARP10	ENSG00000178685	protein_coding	-0.131038	7.61103	-2.49702	0.0247984	0.0835724	Down	nominal p<0.05
ZNF841	ENSG00000197608	protein_coding	0.166395	3.40427	2.49638	0.0248293	0.0836559	Up	nominal p<0.05
CACNA2D4	ENSG00000151062	protein_coding	-0.141516	4.20536	-2.49611	0.0248428	0.0836667	Down	nominal p<0.05
KIF1C	ENSG00000129250	protein_coding	-0.110119	5.75216	-2.49607	0.0248448	0.0836667	Down	nominal p<0.05
TACC1	ENSG00000147526	protein_coding	-0.106273	6.89443	-2.49592	0.024852	0.0836703	Down	nominal p<0.05
EFCAB2	ENSG00000203666	protein_coding	-0.21266	2.28287	-2.49576	0.0248596	0.0836754	Down	nominal p<0.05
WDR35	ENSG00000118965	protein_coding	0.173425	2.72328	2.49523	0.0248856	0.0837423	Up	nominal p<0.05
YTHDC2	ENSG00000047188	protein_coding	0.136976	4.72021	2.49457	0.0249178	0.0838302	Up	nominal p<0.05
TMEM158	ENSG00000249992	protein_coding	-0.367207	1.80791	-2.49336	0.0249773	0.0840094	Down	nominal p<0.05
SEC22A	ENSG00000121542	protein_coding	0.170679	2.89789	2.49195	0.0250468	0.0842129	Up	nominal p<0.05
GPR89A	ENSG00000117262	protein_coding	0.187594	2.1759	2.49178	0.0250553	0.0842129	Up	nominal p<0.05
CERS3	ENSG00000154227	protein_coding	0.540809	-1.43649	2.49176	0.0250562	0.0842129	Up	nominal p<0.05
MLH3	ENSG00000119684	protein_coding	0.166073	4.11947	2.49111	0.0250881	0.0842993	Up	nominal p<0.05
TNF	ENSG00000232810	protein_coding	0.117627	4.40937	2.49046	0.0251204	0.0843869	Up	nominal p<0.05
SYK	ENSG00000165025	protein_coding	-0.176996	8.07285	-2.49	0.0251428	0.0844416	Down	nominal p<0.05
LONRF1	ENSG00000154359	protein_coding	0.171182	3.38252	2.48954	0.0251658	0.0844606	Up	nominal p<0.05
BRF2	ENSG00000104221	protein_coding	-0.178218	2.43375	-2.48953	0.0251663	0.0844606	Down	nominal p<0.05
CYP2D6	ENSG00000100197	protein_coding	-0.234219	1.77479	-2.48948	0.0251686	0.0844606	Down	nominal p<0.05
ACTL6A	ENSG00000136518	protein_coding	0.113219	4.59191	2.48939	0.0251732	0.0844606	Up	nominal p<0.05
TEPSIN	ENSG00000167302	protein_coding	-0.115137	5.53246	-2.48896	0.0251945	0.0845112	Down	nominal p<0.05
VAC14	ENSG00000103043	protein_coding	-0.118175	6.39915	-2.48882	0.0252015	0.084514	Down	nominal p<0.05
IFI44	ENSG00000137965	protein_coding	0.192507	3.50836	2.48858	0.0252133	0.0845196	Up	nominal p<0.05
TMEM132C	ENSG00000181234	protein_coding	0.55993	-1.47695	2.4884	0.0252223	0.0845196	Up	nominal p<0.05
GDF9	ENSG00000164404	protein_coding	-1.1346	-1.66381	-2.48831	0.0252266	0.0845196	Down	nominal p<0.05
ZBTB1	ENSG00000126804	protein_coding	0.173796	4.85714	2.48828	0.0252279	0.0845196	Up	nominal p<0.05
FSTL4	ENSG00000053108	protein_coding	0.348741	-1.13349	2.488	0.0252419	0.0845457	Up	nominal p<0.05
SLF1	ENSG00000133302	protein_coding	0.201322	2.85408	2.48737	0.025273	0.0845839	Up	nominal p<0.05
FGGY	ENSG00000172456	protein_coding	-0.235984	1.61658	-2.48725	0.025279	0.0845839	Down	nominal p<0.05
MPEG1	ENSG00000197629	protein_coding	-0.157945	9.33984	-2.48719	0.0252823	0.0845839	Down	nominal p<0.05
MAP3K5	ENSG00000197442	protein_coding	-0.128116	6.01614	-2.48718	0.0252825	0.0845839	Down	nominal p<0.05
DDX17	ENSG00000100201	protein_coding	0.156849	10.2653	2.48703	0.02529	0.0845839	Up	nominal p<0.05
POLR1F	ENSG00000105849	protein_coding	0.229032	3.33076	2.48702	0.0252904	0.0845839	Up	nominal p<0.05
HAL	ENSG00000084110	protein_coding	-0.193133	6.19499	-2.4861	0.0253362	0.0847141	Down	nominal p<0.05
GNG2	ENSG00000186469	protein_coding	0.117841	7.36878	2.48599	0.0253417	0.0847141	Up	nominal p<0.05
RPAIN	ENSG00000129197	protein_coding	0.128321	4.42304	2.48389	0.0254468	0.0850446	Up	nominal p<0.05
ZNF436	ENSG00000125945	protein_coding	0.155218	3.01058	2.48254	0.0255142	0.085249	Up	nominal p<0.05
TUT1	ENSG00000149016	protein_coding	-0.170686	3.97021	-2.48233	0.0255249	0.0852639	Down	nominal p<0.05
KIZ	ENSG00000088970	protein_coding	0.101723	5.12199	2.48208	0.0255374	0.085274	Up	nominal p<0.05
USP25	ENSG00000155313	protein_coding	0.105231	5.61737	2.48202	0.0255404	0.085274	Up	nominal p<0.05
RFX2	ENSG00000087903	protein_coding	-0.257755	5.23596	-2.48184	0.0255494	0.0852833	Down	nominal p<0.05
KLHDC2	ENSG00000165516	protein_coding	0.139131	4.36591	2.48142	0.0255703	0.0853322	Up	nominal p<0.05
AGER	ENSG00000204305	protein_coding	-0.164156	5.8376	-2.48102	0.0255904	0.0853784	Down	nominal p<0.05
UBAP1	ENSG00000165006	protein_coding	-0.137683	7.23489	-2.4801	0.0256366	0.0854976	Down	nominal p<0.05
NOP58	ENSG00000055044	protein_coding	0.188427	4.1028	2.48006	0.0256387	0.0854976	Up	nominal p<0.05
MORN4	ENSG00000171160	protein_coding	-0.407769	-0.679866	-2.47958	0.025663	0.0855579	Down	nominal p<0.05
ZNF800	ENSG00000048405	protein_coding	0.104142	5.2092	2.47944	0.0256699	0.0855598	Up	nominal p<0.05
SDAD1	ENSG00000198301	protein_coding	0.117299	5.70564	2.47932	0.0256761	0.0855598	Up	nominal p<0.05
RBPMS	ENSG00000157110	protein_coding	0.20447	1.94559	2.47855	0.0257147	0.0856395	Up	nominal p<0.05
POLE2	ENSG00000100479	protein_coding	0.371877	0.532458	2.47835	0.0257248	0.0856395	Up	nominal p<0.05
HOMER3	ENSG00000051128	protein_coding	-0.170024	3.76093	-2.47831	0.0257269	0.0856395	Down	nominal p<0.05
TRIM33	ENSG00000197323	protein_coding	0.126085	5.6357	2.4783	0.0257277	0.0856395	Up	nominal p<0.05
PPP1R12C	ENSG00000125503	protein_coding	-0.119464	7.73774	-2.47822	0.0257313	0.0856395	Down	nominal p<0.05
ELOA	ENSG00000011007	protein_coding	-0.104362	5.43404	-2.47782	0.0257517	0.0856678	Down	nominal p<0.05
ELP3	ENSG00000134014	protein_coding	-0.101795	5.57274	-2.47781	0.0257523	0.0856678	Down	nominal p<0.05
RIMKLB	ENSG00000166532	protein_coding	0.194618	2.96185	2.47699	0.0257937	0.0857846	Up	nominal p<0.05
MED22	ENSG00000148297	protein_coding	-0.107525	6.35863	-2.47667	0.0258102	0.0858183	Down	nominal p<0.05
LARP7	ENSG00000174720	protein_coding	0.233984	3.53675	2.47616	0.0258356	0.0858792	Up	nominal p<0.05
RLN2	ENSG00000107014	protein_coding	0.523674	-1.3637	2.47606	0.0258411	0.0858792	Up	nominal p<0.05
RBM28	ENSG00000106344	protein_coding	-0.112613	4.84122	-2.47585	0.0258513	0.0858926	Down	nominal p<0.05
AKT1	ENSG00000142208	protein_coding	-0.117434	7.46731	-2.47553	0.0258676	0.08591	Down	nominal p<0.05
CRYBB1	ENSG00000100122	protein_coding	0.88941	-1.90096	2.4755	0.0258692	0.08591	Up	nominal p<0.05
OGFR	ENSG00000060491	protein_coding	-0.144641	7.98105	-2.47499	0.0258954	0.0859675	Down	nominal p<0.05
CD163	ENSG00000177575	protein_coding	-0.15508	4.7127	-2.47491	0.025899	0.0859675	Down	nominal p<0.05
DDX39A	ENSG00000123136	protein_coding	-0.104279	6.47326	-2.4745	0.0259199	0.0859963	Down	nominal p<0.05
PPP2R3C	ENSG00000092020	protein_coding	0.136205	4.48627	2.4745	0.0259203	0.0859963	Up	nominal p<0.05
GLRX2	ENSG00000023572	protein_coding	0.210265	3.28814	2.47372	0.0259598	0.0861065	Up	nominal p<0.05
PSMC2	ENSG00000161057	protein_coding	0.113201	5.58903	2.47354	0.0259692	0.0861166	Up	nominal p<0.05
C22orf23	ENSG00000128346	protein_coding	-0.318201	0.000604206	-2.47266	0.026014	0.0862355	Down	nominal p<0.05
ILVBL	ENSG00000105135	protein_coding	-0.130901	4.43817	-2.47259	0.0260176	0.0862355	Down	nominal p<0.05
ZNF3	ENSG00000166526	protein_coding	-0.105094	5.19128	-2.47138	0.0260792	0.0864079	Down	nominal p<0.05
SPATA20	ENSG00000006282	protein_coding	-0.124343	4.89851	-2.4713	0.0260835	0.0864079	Down	nominal p<0.05
UNC50	ENSG00000115446	protein_coding	0.120392	4.60034	2.4712	0.0260886	0.0864079	Up	nominal p<0.05
USP10	ENSG00000103194	protein_coding	-0.143145	7.47228	-2.47088	0.026105	0.0864411	Down	nominal p<0.05
XPR1	ENSG00000143324	protein_coding	0.116831	4.40224	2.46995	0.0261527	0.0865782	Up	nominal p<0.05
E2F6	ENSG00000169016	protein_coding	0.208685	2.22445	2.46966	0.0261673	0.0866056	Up	nominal p<0.05
MCM3AP	ENSG00000160294	protein_coding	-0.10394	5.92861	-2.46943	0.0261791	0.086614	Down	nominal p<0.05
SLIRP	ENSG00000119705	protein_coding	0.264071	2.33241	2.46937	0.0261825	0.086614	Up	nominal p<0.05
WIPF2	ENSG00000171475	protein_coding	-0.128352	6.68659	-2.46923	0.0261896	0.0866166	Down	nominal p<0.05
TMEM109	ENSG00000110108	protein_coding	-0.110745	6.895	-2.46867	0.0262183	0.0866754	Down	nominal p<0.05
CDKN2D	ENSG00000129355	protein_coding	-0.163928	6.58166	-2.46863	0.0262201	0.0866754	Down	nominal p<0.05
CCDC91	ENSG00000123106	protein_coding	0.182747	3.75502	2.46817	0.0262443	0.086714	Up	nominal p<0.05
NCAPD3	ENSG00000151503	protein_coding	-0.12442	4.34698	-2.46813	0.0262462	0.086714	Down	nominal p<0.05
RNF125	ENSG00000101695	protein_coding	0.117455	5.46841	2.46804	0.0262508	0.086714	Up	nominal p<0.05
LRRC39	ENSG00000122477	protein_coding	0.45774	-0.418874	2.46767	0.0262697	0.0867553	Up	nominal p<0.05
PSMB1	ENSG00000008018	protein_coding	0.111717	6.16906	2.4675	0.0262787	0.0867642	Up	nominal p<0.05
NR5A1	ENSG00000136931	protein_coding	0.680555	-2.56793	2.46687	0.026311	0.0868497	Up	nominal p<0.05
ALDH2	ENSG00000111275	protein_coding	-0.166874	5.89574	-2.4666	0.0263248	0.0868743	Down	nominal p<0.05
ACSL1	ENSG00000151726	protein_coding	-0.283198	9.13175	-2.46628	0.0263416	0.0869015	Down	nominal p<0.05
HACD4	ENSG00000188921	protein_coding	0.134281	6.14025	2.4662	0.0263457	0.0869015	Up	nominal p<0.05
STX17	ENSG00000136874	protein_coding	0.114462	5.19391	2.46594	0.0263592	0.0869251	Up	nominal p<0.05
SLCO3A1	ENSG00000176463	protein_coding	-0.172125	6.73089	-2.46577	0.0263679	0.0869326	Down	nominal p<0.05
ZBTB22	ENSG00000236104	protein_coding	0.111429	4.83842	2.46551	0.0263811	0.0869552	Up	nominal p<0.05
GGA3	ENSG00000125447	protein_coding	-0.107539	7.11813	-2.46502	0.0264066	0.0870152	Down	nominal p<0.05
RFX8	ENSG00000196460	protein_coding	-0.701676	-2.60756	-2.46492	0.026412	0.0870152	Down	nominal p<0.05
TENT5C	ENSG00000183508	protein_coding	-0.168009	5.50156	-2.4642	0.026449	0.087112	Down	nominal p<0.05
POLE4	ENSG00000115350	protein_coding	0.163181	3.88003	2.4641	0.0264542	0.087112	Up	nominal p<0.05
ZNF195	ENSG00000005801	protein_coding	0.197564	3.90544	2.4639	0.0264648	0.087126	Up	nominal p<0.05
IL1RN	ENSG00000136689	protein_coding	-0.184864	7.19745	-2.46302	0.0265102	0.0872544	Down	nominal p<0.05
XPA	ENSG00000136936	protein_coding	0.143434	3.50214	2.46288	0.0265179	0.087259	Up	nominal p<0.05
PLEKHA6	ENSG00000143850	protein_coding	-0.520769	-0.541711	-2.46199	0.0265638	0.0873888	Down	nominal p<0.05
ZBED3	ENSG00000132846	protein_coding	-0.191019	2.52123	-2.46145	0.0265921	0.0874436	Down	nominal p<0.05
USP5	ENSG00000111667	protein_coding	-0.135797	6.21821	-2.46143	0.0265932	0.0874436	Down	nominal p<0.05
NLRC5	ENSG00000140853	protein_coding	-0.107239	8.72155	-2.46126	0.026602	0.0874514	Down	nominal p<0.05
ANAPC10	ENSG00000164162	protein_coding	0.830337	-0.482017	2.46093	0.0266191	0.0874866	Up	nominal p<0.05
WDR89	ENSG00000140006	protein_coding	0.19521	2.79093	2.46072	0.02663	0.0875013	Up	nominal p<0.05
RPRD2	ENSG00000163125	protein_coding	-0.112534	6.15835	-2.46055	0.0266393	0.0875109	Down	nominal p<0.05
ATF6B	ENSG00000213676	protein_coding	-0.120978	7.79555	-2.45928	0.0267055	0.0877072	Down	nominal p<0.05
CUX1	ENSG00000257923	protein_coding	-0.130735	7.0817	-2.45913	0.0267132	0.0877116	Down	nominal p<0.05
ABCG1	ENSG00000160179	protein_coding	-0.138603	4.50351	-2.45873	0.0267341	0.087759	Down	nominal p<0.05
SLC25A4	ENSG00000151729	protein_coding	0.181039	2.87522	2.45819	0.0267628	0.0878321	Up	nominal p<0.05
NPL	ENSG00000135838	protein_coding	-0.156967	6.60926	-2.45674	0.0268387	0.0880602	Down	nominal p<0.05
CHRNA2	ENSG00000120903	protein_coding	-0.533489	-0.980172	-2.45612	0.0268711	0.0881414	Down	nominal p<0.05
CEP152	ENSG00000103995	protein_coding	0.213677	2.07407	2.45591	0.0268822	0.0881414	Up	nominal p<0.05
CXXC5	ENSG00000171604	protein_coding	-0.0913879	5.1424	-2.4559	0.0268828	0.0881414	Down	nominal p<0.05
KDF1	ENSG00000175707	protein_coding	-0.256479	1.32875	-2.45541	0.0269085	0.0881976	Down	nominal p<0.05
STIM1	ENSG00000167323	protein_coding	-0.109706	7.43244	-2.45533	0.0269129	0.0881976	Down	nominal p<0.05
ACVR1C	ENSG00000123612	protein_coding	0.45021	-0.130304	2.45491	0.0269352	0.0882497	Up	nominal p<0.05
ST7L	ENSG00000007341	protein_coding	0.164663	2.43569	2.45458	0.0269527	0.0882689	Up	nominal p<0.05
ZMYND10	ENSG00000004838	protein_coding	-0.26357	1.68751	-2.45436	0.026964	0.0882689	Down	nominal p<0.05
SLC44A1	ENSG00000070214	protein_coding	0.111863	4.29197	2.45399	0.0269837	0.0882689	Up	nominal p<0.05
NMI	ENSG00000123609	protein_coding	0.133886	6.09048	2.45398	0.0269843	0.0882689	Up	nominal p<0.05
FAM118A	ENSG00000100376	protein_coding	-0.116653	6.04238	-2.45391	0.026988	0.0882689	Down	nominal p<0.05
TMEM9B	ENSG00000175348	protein_coding	0.106171	5.96236	2.45384	0.0269919	0.0882689	Up	nominal p<0.05
NVL	ENSG00000143748	protein_coding	0.127541	4.18959	2.45377	0.0269951	0.0882689	Up	nominal p<0.05
ZNF185	ENSG00000147394	protein_coding	-0.158331	5.78255	-2.45359	0.0270048	0.0882689	Down	nominal p<0.05
UBQLN2	ENSG00000188021	protein_coding	-0.0980462	6.23696	-2.45358	0.0270053	0.0882689	Down	nominal p<0.05
WDR90	ENSG00000161996	protein_coding	-0.145187	3.09818	-2.45337	0.0270163	0.0882689	Down	nominal p<0.05
MYLIP	ENSG00000007944	protein_coding	0.125044	5.62657	2.45336	0.0270171	0.0882689	Up	nominal p<0.05
SCARF1	ENSG00000074660	protein_coding	-0.200591	5.5614	-2.45333	0.0270186	0.0882689	Down	nominal p<0.05
TYMS	ENSG00000176890	protein_coding	-0.30116	0.612767	-2.45303	0.0270344	0.0882937	Down	nominal p<0.05
LETMD1	ENSG00000050426	protein_coding	0.104294	5.96175	2.45294	0.0270391	0.0882937	Up	nominal p<0.05
ZFAND4	ENSG00000172671	protein_coding	0.17313	2.85871	2.45279	0.0270473	0.0882994	Up	nominal p<0.05
SLC25A23	ENSG00000125648	protein_coding	-0.132502	5.23708	-2.4526	0.0270573	0.0883109	Down	nominal p<0.05
FAM149B1	ENSG00000138286	protein_coding	0.134136	3.56331	2.45227	0.0270747	0.0883419	Up	nominal p<0.05
ARIH2	ENSG00000177479	protein_coding	0.100416	6.15664	2.45218	0.0270797	0.0883419	Up	nominal p<0.05
ZNF774	ENSG00000196391	protein_coding	0.386471	-1.25458	2.45169	0.0271055	0.0883948	Up	nominal p<0.05
CADM4	ENSG00000105767	protein_coding	-0.227871	2.37046	-2.45163	0.0271089	0.0883948	Down	nominal p<0.05
TPX2	ENSG00000088325	protein_coding	-0.24129	2.06103	-2.4513	0.0271262	0.0884301	Down	nominal p<0.05
C19orf12	ENSG00000131943	protein_coding	0.125534	5.31739	2.45014	0.027188	0.0886107	Up	nominal p<0.05
SLC30A6	ENSG00000152683	protein_coding	0.13851	4.65821	2.44923	0.0272365	0.0887376	Up	nominal p<0.05
RSPRY1	ENSG00000159579	protein_coding	0.141512	4.88371	2.44916	0.02724	0.0887376	Up	nominal p<0.05
PNPLA1	ENSG00000180316	protein_coding	0.207582	2.83235	2.44854	0.027273	0.0888241	Up	nominal p<0.05
ZAP70	ENSG00000115085	protein_coding	-0.110771	8.86372	-2.44827	0.0272877	0.0888507	Down	nominal p<0.05
SUGP1	ENSG00000105705	protein_coding	-0.102291	6.34738	-2.44805	0.0272995	0.0888682	Down	nominal p<0.05
SELENBP1	ENSG00000143416	protein_coding	-0.384571	6.3321	-2.44763	0.027322	0.0888796	Down	nominal p<0.05
EHMT2	ENSG00000204371	protein_coding	-0.122708	6.07251	-2.44751	0.0273284	0.0888796	Down	nominal p<0.05
UVSSA	ENSG00000163945	protein_coding	-0.107798	5.69589	-2.44745	0.0273315	0.0888796	Down	nominal p<0.05
RNASEK	ENSG00000219200	protein_coding	-0.160642	3.13573	-2.4474	0.0273344	0.0888796	Down	nominal p<0.05
ANKRD13D	ENSG00000172932	protein_coding	-0.139649	8.35868	-2.44737	0.0273356	0.0888796	Down	nominal p<0.05
LCN2	ENSG00000148346	protein_coding	-0.570308	5.32215	-2.4452	0.027452	0.089221	Down	nominal p<0.05
C4orf19	ENSG00000154274	protein_coding	0.485845	-1.40232	2.44517	0.0274536	0.089221	Up	nominal p<0.05
CNST	ENSG00000162852	protein_coding	0.120297	4.76265	2.44453	0.0274884	0.0892937	Up	nominal p<0.05
ZNF592	ENSG00000166716	protein_coding	-0.132842	7.23051	-2.44451	0.027489	0.0892937	Down	nominal p<0.05
DNMT1	ENSG00000130816	protein_coding	-0.11857	6.53772	-2.44381	0.0275267	0.0893547	Down	nominal p<0.05
CORIN	ENSG00000145244	protein_coding	0.576712	-1.36674	2.44378	0.0275283	0.0893547	Up	nominal p<0.05
UBC	ENSG00000150991	protein_coding	-0.135679	10.6061	-2.44377	0.0275292	0.0893547	Down	nominal p<0.05
HBA1	ENSG00000206172	protein_coding	-0.332338	8.55269	-2.44352	0.0275426	0.0893547	Down	nominal p<0.05
MAP4K4	ENSG00000071054	protein_coding	-0.130107	7.51368	-2.44351	0.0275431	0.0893547	Down	nominal p<0.05
FYTTD1	ENSG00000122068	protein_coding	0.119088	5.20865	2.44344	0.0275471	0.0893547	Up	nominal p<0.05
PGBD5	ENSG00000177614	protein_coding	-0.532442	-1.07848	-2.44264	0.0275899	0.0894644	Down	nominal p<0.05
FMC1	ENSG00000164898	protein_coding	-0.625796	-1.09676	-2.44257	0.027594	0.0894644	Down	nominal p<0.05
H2AX	ENSG00000188486	protein_coding	-0.127951	5.32578	-2.44222	0.0276128	0.0895042	Down	nominal p<0.05
CAPN14	ENSG00000214711	protein_coding	0.452814	-0.638449	2.44183	0.0276337	0.0895508	Up	nominal p<0.05
PARVG	ENSG00000138964	protein_coding	-0.127061	8.1899	-2.44159	0.0276466	0.0895582	Down	nominal p<0.05
WDFY3	ENSG00000163625	protein_coding	-0.224425	5.35436	-2.44139	0.0276578	0.0895582	Down	nominal p<0.05
RGS1	ENSG00000090104	protein_coding	0.857081	-0.23056	2.44134	0.0276604	0.0895582	Up	nominal p<0.05
GCLM	ENSG00000023909	protein_coding	0.164717	3.70352	2.44123	0.0276664	0.0895582	Up	nominal p<0.05
DENND11	ENSG00000257093	protein_coding	0.117736	5.44159	2.44104	0.0276767	0.0895582	Up	nominal p<0.05
PPP1R14B	ENSG00000173457	protein_coding	0.114609	4.76875	2.44102	0.0276776	0.0895582	Up	nominal p<0.05
MYNN	ENSG00000085274	protein_coding	0.283923	2.89587	2.44077	0.0276912	0.0895582	Up	nominal p<0.05
GFOD2	ENSG00000141098	protein_coding	-0.111801	4.76813	-2.44072	0.0276938	0.0895582	Down	nominal p<0.05
DNAJB1	ENSG00000132002	protein_coding	-0.0971939	7.40193	-2.4407	0.027695	0.0895582	Down	nominal p<0.05
RRN3	ENSG00000085721	protein_coding	0.122015	4.71465	2.44043	0.0277095	0.0895735	Up	nominal p<0.05
ITK	ENSG00000113263	protein_coding	0.1177	7.30484	2.44037	0.027713	0.0895735	Up	nominal p<0.05
FABP6	ENSG00000170231	protein_coding	-0.615944	-1.35841	-2.44025	0.0277194	0.0895735	Down	nominal p<0.05
RNF39	ENSG00000204618	protein_coding	-0.387987	0.848261	-2.43964	0.0277526	0.0896329	Down	nominal p<0.05
NSMCE3	ENSG00000185115	protein_coding	0.107141	5.28526	2.4396	0.0277546	0.0896329	Up	nominal p<0.05
UFC1	ENSG00000143222	protein_coding	0.0990491	6.26766	2.43951	0.0277595	0.0896329	Up	nominal p<0.05
ZNF79	ENSG00000196152	protein_coding	0.135438	3.23217	2.43943	0.027764	0.0896329	Up	nominal p<0.05
DHFR	ENSG00000228716	protein_coding	0.190264	3.09038	2.43919	0.0277771	0.089636	Up	nominal p<0.05
CD3G	ENSG00000160654	protein_coding	0.122839	6.64783	2.43911	0.0277812	0.089636	Up	nominal p<0.05
PSMC1	ENSG00000100764	protein_coding	0.129679	4.30619	2.43898	0.0277884	0.089636	Up	nominal p<0.05
PFAS	ENSG00000178921	protein_coding	-0.131646	4.13942	-2.4388	0.0277981	0.089636	Down	nominal p<0.05
RNF144A	ENSG00000151692	protein_coding	0.108646	4.95673	2.43879	0.0277988	0.089636	Up	nominal p<0.05
NHLRC4	ENSG00000257108	protein_coding	0.291058	1.21027	2.43869	0.0278043	0.089636	Up	nominal p<0.05
GNG3	ENSG00000162188	protein_coding	-0.561197	-1.92544	-2.43838	0.0278207	0.0896677	Down	nominal p<0.05
ZNF365	ENSG00000138311	protein_coding	0.39803	0.139962	2.43813	0.0278346	0.0896761	Up	nominal p<0.05
EEF1A1	ENSG00000156508	protein_coding	0.163196	12.4339	2.4381	0.0278364	0.0896761	Up	nominal p<0.05
PREB	ENSG00000138073	protein_coding	-0.109138	6.30406	-2.43786	0.0278493	0.0896966	Down	nominal p<0.05
ZNF470	ENSG00000197016	protein_coding	0.180945	1.71052	2.43769	0.0278585	0.089705	Up	nominal p<0.05
SLC25A12	ENSG00000115840	protein_coding	0.124596	4.35952	2.43715	0.027888	0.0897788	Up	nominal p<0.05
CAMK2G	ENSG00000148660	protein_coding	-0.11592	7.20761	-2.43632	0.027933	0.0898827	Down	nominal p<0.05
PTPRN	ENSG00000054356	protein_coding	-0.311506	0.402483	-2.43628	0.0279352	0.0898827	Down	nominal p<0.05
SPCS2	ENSG00000118363	protein_coding	0.102536	5.72529	2.43611	0.0279446	0.0898827	Up	nominal p<0.05
TPP1	ENSG00000166340	protein_coding	-0.161037	8.22898	-2.43608	0.0279466	0.0898827	Down	nominal p<0.05
SOCS5	ENSG00000171150	protein_coding	0.187986	2.83438	2.43566	0.0279695	0.0899353	Up	nominal p<0.05
HKDC1	ENSG00000156510	protein_coding	-0.223861	1.50012	-2.43535	0.0279862	0.0899678	Down	nominal p<0.05
IER2	ENSG00000160888	protein_coding	-0.13766	6.72813	-2.43512	0.027999	0.0899879	Down	nominal p<0.05
SPOPL	ENSG00000144228	protein_coding	0.17129	4.6994	2.43334	0.0280966	0.0902651	Up	nominal p<0.05
ZDHHC13	ENSG00000177054	protein_coding	0.205207	3.66456	2.4333	0.0280985	0.0902651	Up	nominal p<0.05
LDB1	ENSG00000198728	protein_coding	-0.105923	8.49303	-2.43301	0.0281144	0.0902837	Down	nominal p<0.05
PSTPIP2	ENSG00000152229	protein_coding	0.107627	5.99184	2.43296	0.0281175	0.0902837	Up	nominal p<0.05
PARP8	ENSG00000151883	protein_coding	0.127612	7.52808	2.43193	0.0281737	0.0904431	Up	nominal p<0.05
RAB3IP	ENSG00000127328	protein_coding	0.17324	2.76674	2.43095	0.0282281	0.0905962	Up	nominal p<0.05
ACP3	ENSG00000014257	protein_coding	-0.127033	3.93501	-2.43074	0.0282395	0.0906116	Down	nominal p<0.05
DACH1	ENSG00000276644	protein_coding	0.357228	0.73238	2.42844	0.0283668	0.0909791	Up	nominal p<0.05
TSC1	ENSG00000165699	protein_coding	-0.0926983	5.79638	-2.42835	0.028372	0.0909791	Down	nominal p<0.05
DDX24	ENSG00000089737	protein_coding	-0.123171	7.9397	-2.42817	0.0283819	0.0909791	Down	nominal p<0.05
CCNG2	ENSG00000138764	protein_coding	0.149024	5.02433	2.42807	0.0283872	0.0909791	Up	nominal p<0.05
AMDHD2	ENSG00000162066	protein_coding	-0.116147	4.25485	-2.42807	0.0283873	0.0909791	Down	nominal p<0.05
ZNF700	ENSG00000196757	protein_coding	0.13243	4.44851	2.42739	0.0284248	0.0910779	Up	nominal p<0.05
RBM17	ENSG00000134453	protein_coding	0.0909192	6.08731	2.42712	0.0284399	0.0910832	Up	nominal p<0.05
KRR1	ENSG00000111615	protein_coding	0.170651	3.67254	2.42704	0.0284443	0.0910832	Up	nominal p<0.05
MID2	ENSG00000080561	protein_coding	0.149936	2.67859	2.42701	0.0284464	0.0910832	Up	nominal p<0.05
C6orf120	ENSG00000185127	protein_coding	0.162362	3.89739	2.42579	0.0285138	0.0912727	Up	nominal p<0.05
HPS1	ENSG00000107521	protein_coding	-0.124118	7.98384	-2.4257	0.028519	0.0912727	Down	nominal p<0.05
RAB44	ENSG00000255587	protein_coding	0.178725	4.44318	2.42445	0.0285885	0.091474	Up	nominal p<0.05
NAALADL1	ENSG00000168060	protein_coding	-0.115598	3.85053	-2.4242	0.0286028	0.0914983	Down	nominal p<0.05
FCGR2A	ENSG00000143226	protein_coding	-0.256083	9.7212	-2.42373	0.0286288	0.091526	Down	nominal p<0.05
EPB42	ENSG00000166947	protein_coding	-0.368842	4.14646	-2.42364	0.0286338	0.091526	Down	nominal p<0.05
CABYR	ENSG00000154040	protein_coding	-0.565186	-1.74491	-2.42361	0.0286357	0.091526	Down	nominal p<0.05
SLC7A1	ENSG00000139514	protein_coding	-0.120741	4.25704	-2.42356	0.0286383	0.091526	Down	nominal p<0.05
PIAS4	ENSG00000105229	protein_coding	-0.126751	5.68101	-2.42316	0.0286607	0.0915762	Down	nominal p<0.05
FAM186B	ENSG00000135436	protein_coding	-0.684648	-2.64824	-2.42247	0.0286993	0.0916782	Down	nominal p<0.05
FBXL15	ENSG00000107872	protein_coding	-0.140747	4.41361	-2.42189	0.0287318	0.0917606	Down	nominal p<0.05
PHF20	ENSG00000025293	protein_coding	-0.0929558	5.81754	-2.42158	0.0287496	0.0917731	Down	nominal p<0.05
FAM209B	ENSG00000213714	protein_coding	-0.341634	0.385588	-2.42151	0.0287535	0.0917731	Down	nominal p<0.05
PEF1	ENSG00000162517	protein_coding	-0.0934853	6.18225	-2.42136	0.028762	0.0917731	Down	nominal p<0.05
AK2	ENSG00000004455	protein_coding	0.0888012	7.18732	2.42135	0.0287626	0.0917731	Up	nominal p<0.05
TMSB4Y	ENSG00000154620	protein_coding	0.432848	-1.7657	2.42112	0.0287752	0.0917847	Up	nominal p<0.05
MIB2	ENSG00000197530	protein_coding	-0.130138	7.29906	-2.42102	0.028781	0.0917847	Down	nominal p<0.05
PTPN11	ENSG00000179295	protein_coding	0.11398	5.04068	2.42092	0.0287864	0.0917847	Up	nominal p<0.05
AGL	ENSG00000162688	protein_coding	0.218557	3.10069	2.42057	0.0288063	0.091827	Up	nominal p<0.05
SESTD1	ENSG00000187231	protein_coding	0.147206	4.07375	2.42	0.0288381	0.0919066	Up	nominal p<0.05
HPF1	ENSG00000056050	protein_coding	0.164956	2.93182	2.41983	0.0288478	0.0919164	Up	nominal p<0.05
KIRREL3	ENSG00000149571	protein_coding	0.432989	-1.4158	2.41966	0.0288574	0.0919253	Up	nominal p<0.05
PDGFRB	ENSG00000113721	protein_coding	-0.157256	3.39792	-2.41905	0.028892	0.0920141	Down	nominal p<0.05
ZNF580	ENSG00000213015	protein_coding	-0.146577	5.54456	-2.41829	0.0289346	0.0921285	Down	nominal p<0.05
TLE4	ENSG00000106829	protein_coding	-0.139348	6.36324	-2.41746	0.0289815	0.0922239	Down	nominal p<0.05
TTC39B	ENSG00000155158	protein_coding	0.210187	3.89957	2.41743	0.0289834	0.0922239	Up	nominal p<0.05
CHMP5	ENSG00000086065	protein_coding	0.243514	3.7453	2.4174	0.0289848	0.0922239	Up	nominal p<0.05
ARHGAP27	ENSG00000159314	protein_coding	-0.144855	8.75447	-2.41712	0.0290006	0.0922526	Down	nominal p<0.05
ATXN10	ENSG00000130638	protein_coding	0.124986	5.6075	2.41696	0.0290098	0.0922602	Up	nominal p<0.05
CHEK1	ENSG00000149554	protein_coding	0.312078	0.714824	2.4166	0.0290304	0.0923044	Up	nominal p<0.05
SDF4	ENSG00000078808	protein_coding	-0.109023	7.63227	-2.41648	0.0290372	0.0923046	Down	nominal p<0.05
OSBPL3	ENSG00000070882	protein_coding	0.119422	5.15457	2.41567	0.029083	0.0924287	Up	nominal p<0.05
LAPTM5	ENSG00000162511	protein_coding	-0.147552	10.9017	-2.41528	0.0291051	0.0924773	Down	nominal p<0.05
PRPF38B	ENSG00000134186	protein_coding	0.129163	5.5575	2.41487	0.0291284	0.0925119	Up	nominal p<0.05
RBM12B	ENSG00000183808	protein_coding	0.180586	3.09032	2.41475	0.0291351	0.0925119	Up	nominal p<0.05
TUBB4A	ENSG00000104833	protein_coding	-0.23911	2.08918	-2.41473	0.0291363	0.0925119	Down	nominal p<0.05
SIAE	ENSG00000110013	protein_coding	-0.146986	2.99185	-2.41451	0.0291487	0.0925299	Down	nominal p<0.05
MYL6	ENSG00000092841	protein_coding	0.163596	7.92733	2.41396	0.02918	0.0925931	Up	nominal p<0.05
SUFU	ENSG00000107882	protein_coding	-0.137845	5.2457	-2.41393	0.0291822	0.0925931	Down	nominal p<0.05
ACBD5	ENSG00000107897	protein_coding	0.137994	4.40148	2.41366	0.0291971	0.092619	Up	nominal p<0.05
JOSD2	ENSG00000161677	protein_coding	-0.158034	4.70302	-2.41342	0.029211	0.0926326	Down	nominal p<0.05
ZBTB33	ENSG00000177485	protein_coding	0.157872	4.78611	2.41334	0.0292153	0.0926326	Up	nominal p<0.05
TNFAIP8L1	ENSG00000185361	protein_coding	-0.121439	4.25107	-2.41323	0.0292217	0.0926326	Down	nominal p<0.05
FAF1	ENSG00000185104	protein_coding	-0.10882	5.11993	-2.41219	0.0292814	0.0928002	Down	nominal p<0.05
PPP1R3B	ENSG00000173281	protein_coding	-0.178738	6.53503	-2.41199	0.0292929	0.0928151	Down	nominal p<0.05
INTS6	ENSG00000102786	protein_coding	0.121664	5.10747	2.41159	0.0293153	0.0928552	Up	nominal p<0.05
INSR	ENSG00000171105	protein_coding	-0.193258	2.92385	-2.41153	0.0293191	0.0928552	Down	nominal p<0.05
FAM107B	ENSG00000065809	protein_coding	0.114939	7.25249	2.41136	0.0293284	0.0928632	Up	nominal p<0.05
CCDC142	ENSG00000135637	protein_coding	0.11338	3.80867	2.41102	0.029348	0.0929036	Up	nominal p<0.05
IAH1	ENSG00000134330	protein_coding	0.217383	4.00371	2.41075	0.0293634	0.0929309	Up	nominal p<0.05
CORO1B	ENSG00000172725	protein_coding	-0.108164	7.11746	-2.41053	0.0293759	0.0929489	Down	nominal p<0.05
KDM3B	ENSG00000120733	protein_coding	-0.109592	6.95796	-2.41018	0.029396	0.0929652	Down	nominal p<0.05
ZC3H4	ENSG00000130749	protein_coding	-0.099253	6.31202	-2.41016	0.0293971	0.0929652	Down	nominal p<0.05
SAMD8	ENSG00000156671	protein_coding	0.174726	4.38577	2.41001	0.0294062	0.0929652	Up	nominal p<0.05
TP73	ENSG00000078900	protein_coding	0.444536	-0.500336	2.40997	0.0294082	0.0929652	Up	nominal p<0.05
PLAAT3	ENSG00000176485	protein_coding	0.158789	3.41743	2.40912	0.029457	0.0930978	Up	nominal p<0.05
RNF115	ENSG00000265491	protein_coding	0.0979612	5.40184	2.40857	0.029489	0.0931772	Up	nominal p<0.05
MSLN	ENSG00000102854	protein_coding	-0.617585	-2.99292	-2.40841	0.0294978	0.0931838	Down	nominal p<0.05
SDSL	ENSG00000139410	protein_coding	0.271953	0.866459	2.40808	0.0295168	0.0932222	Up	nominal p<0.05
EDN1	ENSG00000078401	protein_coding	0.38791	0.08377	2.40795	0.0295244	0.0932244	Up	nominal p<0.05
PPP1R21	ENSG00000162869	protein_coding	0.10096	5.16427	2.40773	0.0295368	0.093242	Up	nominal p<0.05
LDHB	ENSG00000111716	protein_coding	0.29526	1.74671	2.40694	0.0295825	0.0933646	Up	nominal p<0.05
KLK14	ENSG00000129437	protein_coding	0.425472	-0.546069	2.40671	0.0295958	0.0933646	Up	nominal p<0.05
RACGAP1	ENSG00000161800	protein_coding	0.137345	3.44157	2.40671	0.0295961	0.0933646	Up	nominal p<0.05
CCNT1	ENSG00000129315	protein_coding	0.125135	5.07505	2.40636	0.0296163	0.0934068	Up	nominal p<0.05
ZNF222	ENSG00000159885	protein_coding	0.303129	0.867574	2.40612	0.0296298	0.093425	Up	nominal p<0.05
GNAI3	ENSG00000065135	protein_coding	0.115446	6.41101	2.40602	0.0296357	0.093425	Up	nominal p<0.05
CYB5R1	ENSG00000159348	protein_coding	-0.0973036	5.55449	-2.40589	0.0296434	0.0934277	Down	nominal p<0.05
QRICH1	ENSG00000198218	protein_coding	-0.11028	7.32149	-2.40575	0.0296512	0.0934308	Down	nominal p<0.05
SYNE4	ENSG00000181392	protein_coding	-0.29179	1.0599	-2.40563	0.0296581	0.0934309	Down	nominal p<0.05
APIP	ENSG00000149089	protein_coding	0.200668	2.73411	2.40515	0.0296858	0.0934966	Up	nominal p<0.05
RCC1	ENSG00000180198	protein_coding	0.14122	4.45405	2.40497	0.0296965	0.0935008	Up	nominal p<0.05
PARD3B	ENSG00000116117	protein_coding	-0.634375	-1.80374	-2.40489	0.0297008	0.0935008	Down	nominal p<0.05
USP53	ENSG00000145390	protein_coding	0.228437	3.05445	2.40471	0.0297115	0.0935128	Up	nominal p<0.05
SPINK8	ENSG00000229453	protein_coding	-0.403985	-1.41006	-2.40457	0.0297193	0.093516	Down	nominal p<0.05
CARM1	ENSG00000142453	protein_coding	-0.148886	6.24611	-2.40386	0.0297604	0.0936124	Down	nominal p<0.05
SP110	ENSG00000135899	protein_coding	-0.118313	7.64507	-2.40375	0.0297671	0.0936124	Down	nominal p<0.05
GOT2	ENSG00000125166	protein_coding	-0.0981664	5.87674	-2.40359	0.0297765	0.0936124	Down	nominal p<0.05
BET1	ENSG00000105829	protein_coding	0.169918	3.38917	2.40357	0.0297773	0.0936124	Up	nominal p<0.05
DNAI2	ENSG00000171595	protein_coding	-0.288699	0.199496	-2.40339	0.0297877	0.0936235	Down	nominal p<0.05
NKAPD1	ENSG00000150776	protein_coding	0.138372	4.004	2.40317	0.029801	0.0936436	Up	nominal p<0.05
CLOCK	ENSG00000134852	protein_coding	0.169138	3.5514	2.40295	0.0298134	0.0936609	Up	nominal p<0.05
RSPH3	ENSG00000130363	protein_coding	-0.173554	3.11611	-2.4024	0.0298455	0.0937404	Down	nominal p<0.05
WASHC4	ENSG00000136051	protein_coding	0.172931	5.55675	2.40228	0.0298524	0.0937404	Up	nominal p<0.05
SCAF4	ENSG00000156304	protein_coding	-0.114454	6.21339	-2.40183	0.0298788	0.0938017	Down	nominal p<0.05
KRT23	ENSG00000108244	protein_coding	-0.231482	6.01927	-2.40153	0.0298962	0.093813	Down	nominal p<0.05
HEATR1	ENSG00000119285	protein_coding	-0.121232	4.81989	-2.40145	0.0299009	0.093813	Down	nominal p<0.05
KIAA0100	ENSG00000007202	protein_coding	-0.112094	6.70852	-2.4013	0.0299096	0.093813	Down	nominal p<0.05
ITIH4	ENSG00000055955	protein_coding	0.312044	0.394588	2.4013	0.0299098	0.093813	Up	nominal p<0.05
TAGLN	ENSG00000149591	protein_coding	-0.116447	5.38573	-2.40073	0.0299429	0.0938954	Down	nominal p<0.05
ANKZF1	ENSG00000163516	protein_coding	-0.106527	6.79731	-2.40022	0.0299727	0.0939672	Down	nominal p<0.05
SRRT	ENSG00000087087	protein_coding	-0.110861	7.5156	-2.39909	0.0300385	0.0941359	Down	nominal p<0.05
RABL6	ENSG00000196642	protein_coding	-0.107991	7.08694	-2.39906	0.0300403	0.0941359	Down	nominal p<0.05
COL5A1	ENSG00000130635	protein_coding	-0.561417	-1.47022	-2.39885	0.0300526	0.0941527	Down	nominal p<0.05
TAGLN2	ENSG00000158710	protein_coding	-0.194179	10.9166	-2.39862	0.0300663	0.0941558	Down	nominal p<0.05
PCNX4	ENSG00000126773	protein_coding	0.141483	4.52405	2.3986	0.0300673	0.0941558	Up	nominal p<0.05
PIP5KL1	ENSG00000167103	protein_coding	-0.37348	-0.0808251	-2.3982	0.0300905	0.0942067	Down	nominal p<0.05
RPP30	ENSG00000148688	protein_coding	0.103973	4.61029	2.39762	0.0301246	0.0942921	Up	nominal p<0.05
TAMM41	ENSG00000144559	protein_coding	0.127655	3.89724	2.39724	0.0301471	0.0943408	Up	nominal p<0.05
CELSR2	ENSG00000143126	protein_coding	-0.188379	2.59278	-2.39702	0.0301598	0.094359	Down	nominal p<0.05
SLFN5	ENSG00000166750	protein_coding	0.111631	6.94083	2.39664	0.0301823	0.0944076	Up	nominal p<0.05
ANO7	ENSG00000146205	protein_coding	0.654704	-2.40058	2.39632	0.0302013	0.0944275	Up	nominal p<0.05
SKP2	ENSG00000145604	protein_coding	0.144989	3.9534	2.39622	0.0302069	0.0944275	Up	nominal p<0.05
SYNGAP1	ENSG00000197283	protein_coding	-0.117148	6.00237	-2.39618	0.0302095	0.0944275	Down	nominal p<0.05
CHST14	ENSG00000169105	protein_coding	-0.142655	4.32854	-2.39606	0.0302162	0.0944275	Down	nominal p<0.05
FOXJ3	ENSG00000198815	protein_coding	0.0887783	5.67335	2.39585	0.0302286	0.0944444	Up	nominal p<0.05
SSH1	ENSG00000084112	protein_coding	-0.104932	5.84175	-2.39552	0.030248	0.0944837	Down	nominal p<0.05
ZNF439	ENSG00000171291	protein_coding	0.220399	2.84688	2.39486	0.0302871	0.0945841	Up	nominal p<0.05
CD200	ENSG00000091972	protein_coding	0.204102	2.2089	2.39423	0.0303241	0.094678	Up	nominal p<0.05
ARHGDIA	ENSG00000141522	protein_coding	-0.143873	8.78138	-2.39375	0.0303528	0.0947458	Down	nominal p<0.05
ZNF598	ENSG00000167962	protein_coding	-0.123559	5.96678	-2.39357	0.0303635	0.0947578	Down	nominal p<0.05
RHPN2	ENSG00000131941	protein_coding	0.420207	-1.07318	2.39344	0.0303709	0.0947591	Up	nominal p<0.05
STAT5B	ENSG00000173757	protein_coding	-0.124791	8.7215	-2.3928	0.0304091	0.0948568	Down	nominal p<0.05
ERH	ENSG00000100632	protein_coding	0.220815	4.39933	2.39219	0.0304447	0.0949461	Up	nominal p<0.05
TUBGCP4	ENSG00000137822	protein_coding	0.13268	3.5309	2.39196	0.0304586	0.0949676	Up	nominal p<0.05
SOX7	ENSG00000171056	protein_coding	0.640348	-2.03822	2.39143	0.03049	0.0950401	Up	nominal p<0.05
BORA	ENSG00000136122	protein_coding	0.212347	1.86253	2.39134	0.0304957	0.0950401	Up	nominal p<0.05
MYO1E	ENSG00000157483	protein_coding	-0.179502	3.32107	-2.39069	0.0305339	0.0951374	Down	nominal p<0.05
FAM76A	ENSG00000009780	protein_coding	0.13511	3.90235	2.39009	0.0305695	0.0952266	Up	nominal p<0.05
ATPAF2	ENSG00000171953	protein_coding	-0.136854	4.21139	-2.38902	0.0306337	0.0953916	Down	nominal p<0.05
GK5	ENSG00000175066	protein_coding	0.192204	4.17339	2.38897	0.0306364	0.0953916	Up	nominal p<0.05
GZMK	ENSG00000113088	protein_coding	0.216808	5.00772	2.38875	0.0306496	0.0954109	Up	nominal p<0.05
WBP2NL	ENSG00000183066	protein_coding	0.373811	-0.386004	2.38794	0.0306979	0.0955396	Up	nominal p<0.05
C6orf136	ENSG00000204564	protein_coding	-0.133615	4.82019	-2.38779	0.030707	0.0955399	Down	nominal p<0.05
NLRP7	ENSG00000167634	protein_coding	0.268074	0.417098	2.38762	0.0307168	0.0955399	Up	nominal p<0.05
PRPSAP1	ENSG00000161542	protein_coding	0.0910118	4.8667	2.38759	0.030719	0.0955399	Up	nominal p<0.05
CC2D2B	ENSG00000188649	protein_coding	-0.435657	0.234568	-2.38694	0.0307577	0.0956386	Down	nominal p<0.05
KIR3DL2	ENSG00000240403	protein_coding	-0.182304	3.10395	-2.38653	0.030782	0.0956811	Down	nominal p<0.05
CLHC1	ENSG00000162994	protein_coding	0.328601	0.859872	2.38648	0.0307854	0.0956811	Up	nominal p<0.05
ATAD1	ENSG00000138138	protein_coding	0.193584	4.05352	2.38607	0.0308095	0.0957207	Up	nominal p<0.05
TRAP1	ENSG00000126602	protein_coding	-0.116728	4.99882	-2.38589	0.0308203	0.0957207	Down	nominal p<0.05
HSPD1	ENSG00000144381	protein_coding	0.100213	6.03596	2.38584	0.0308235	0.0957207	Up	nominal p<0.05
ANKRD44	ENSG00000065413	protein_coding	0.133508	6.71809	2.38573	0.0308304	0.0957207	Up	nominal p<0.05
AVPR2	ENSG00000126895	protein_coding	-0.334776	-0.403171	-2.38568	0.0308332	0.0957207	Down	nominal p<0.05
AXIN2	ENSG00000168646	protein_coding	0.135778	2.98058	2.38512	0.0308665	0.0958	Up	nominal p<0.05
SND1	ENSG00000197157	protein_coding	-0.133613	7.28163	-2.38502	0.0308727	0.0958	Down	nominal p<0.05
SPATS2L	ENSG00000196141	protein_coding	0.239075	2.7104	2.3847	0.030892	0.0958381	Up	nominal p<0.05
SPSB2	ENSG00000111671	protein_coding	-0.133161	3.83207	-2.38401	0.0309337	0.0959456	Down	nominal p<0.05
DEAF1	ENSG00000177030	protein_coding	-0.0996411	5.18184	-2.38322	0.0309808	0.09607	Down	nominal p<0.05
MARCHF2	ENSG00000099785	protein_coding	-0.156674	7.20921	-2.38179	0.0310673	0.0963165	Down	nominal p<0.05
ESF1	ENSG00000089048	protein_coding	0.314103	1.85678	2.38141	0.0310904	0.0963557	Up	nominal p<0.05
FHOD1	ENSG00000135723	protein_coding	-0.137707	6.09147	-2.38135	0.0310941	0.0963557	Down	nominal p<0.05
DBN1	ENSG00000113758	protein_coding	-0.153582	5.03964	-2.38117	0.0311049	0.0963675	Down	nominal p<0.05
ZDHHC23	ENSG00000184307	protein_coding	0.250225	2.0206	2.38104	0.0311126	0.0963693	Up	nominal p<0.05
RAB6A	ENSG00000175582	protein_coding	0.098158	6.55735	2.38016	0.0311661	0.0965131	Up	nominal p<0.05
NOC2L	ENSG00000188976	protein_coding	-0.10878	6.05871	-2.37972	0.0311928	0.0965569	Down	nominal p<0.05
ZNF493	ENSG00000196268	protein_coding	0.200903	3.23745	2.37968	0.031195	0.0965569	Up	nominal p<0.05
BCAR3	ENSG00000137936	protein_coding	-0.295053	0.296517	-2.37958	0.0312014	0.0965569	Down	nominal p<0.05
UBL3	ENSG00000122042	protein_coding	0.154381	5.17253	2.37922	0.0312232	0.0965806	Up	nominal p<0.05
MCOLN1	ENSG00000090674	protein_coding	-0.145419	5.47409	-2.37922	0.0312232	0.0965806	Down	nominal p<0.05
EPB41	ENSG00000159023	protein_coding	-0.111282	7.88011	-2.37892	0.0312413	0.0966149	Down	nominal p<0.05
TPD52L2	ENSG00000101150	protein_coding	-0.125148	7.84289	-2.37862	0.0312592	0.0966365	Down	nominal p<0.05
PODXL	ENSG00000128567	protein_coding	-0.209797	1.01249	-2.37847	0.0312683	0.0966365	Down	nominal p<0.05
PHACTR4	ENSG00000204138	protein_coding	-0.101251	5.13939	-2.37845	0.0312695	0.0966365	Down	nominal p<0.05
CAPZB	ENSG00000077549	protein_coding	-0.131004	9.3087	-2.37828	0.0312799	0.0966468	Down	nominal p<0.05
HCCS	ENSG00000004961	protein_coding	0.109372	4.43602	2.37804	0.0312949	0.0966712	Up	nominal p<0.05
SSX2IP	ENSG00000117155	protein_coding	0.258586	2.44874	2.3775	0.0313277	0.0967423	Up	nominal p<0.05
PBX3	ENSG00000167081	protein_coding	0.118911	3.9363	2.37727	0.0313416	0.0967423	Up	nominal p<0.05
PNMA3	ENSG00000183837	protein_coding	-0.130145	3.97788	-2.37723	0.0313441	0.0967423	Down	nominal p<0.05
DDX21	ENSG00000165732	protein_coding	0.10695	5.89212	2.37719	0.0313462	0.0967423	Up	nominal p<0.05
KL	ENSG00000133116	protein_coding	0.79305	-1.31172	2.37682	0.031369	0.0967907	Up	nominal p<0.05
JAML	ENSG00000160593	protein_coding	-0.185712	10.0117	-2.37613	0.0314114	0.0968995	Down	nominal p<0.05
AMN	ENSG00000166126	protein_coding	-0.286787	1.05426	-2.37592	0.0314241	0.0969171	Down	nominal p<0.05
INO80B	ENSG00000115274	protein_coding	-0.344038	0.154646	-2.37516	0.0314703	0.0970375	Down	nominal p<0.05
SBF1	ENSG00000100241	protein_coding	-0.109111	8.22339	-2.37451	0.03151	0.097138	Down	nominal p<0.05
TPP2	ENSG00000134900	protein_coding	0.122035	5.89859	2.37433	0.0315211	0.0971504	Up	nominal p<0.05
FBXL19	ENSG00000099364	protein_coding	-0.121008	4.95925	-2.37404	0.0315389	0.0971741	Down	nominal p<0.05
ZRANB3	ENSG00000121988	protein_coding	0.253332	1.08497	2.37397	0.031543	0.0971741	Up	nominal p<0.05
CRLF3	ENSG00000176390	protein_coding	0.107189	5.95519	2.37332	0.0315831	0.0972757	Up	nominal p<0.05
CCDC137	ENSG00000185298	protein_coding	-0.104788	5.18866	-2.37272	0.0316197	0.0973663	Down	nominal p<0.05
NBEAL1	ENSG00000144426	protein_coding	-0.33357	-0.84893	-2.37234	0.0316433	0.0974171	Down	nominal p<0.05
JMJD4	ENSG00000081692	protein_coding	0.204613	2.11732	2.37217	0.0316536	0.0974269	Up	nominal p<0.05
CD2BP2	ENSG00000169217	protein_coding	-0.0965676	6.92302	-2.37183	0.0316747	0.09747	Down	nominal p<0.05
TATDN3	ENSG00000203705	protein_coding	0.129811	3.57227	2.37164	0.0316864	0.0974841	Up	nominal p<0.05
GNPAT	ENSG00000116906	protein_coding	0.100868	5.40365	2.37131	0.0317068	0.097525	Up	nominal p<0.05
TRIM10	ENSG00000204613	protein_coding	-0.404137	1.52963	-2.37084	0.0317355	0.097579	Down	nominal p<0.05
SLU7	ENSG00000164609	protein_coding	0.133717	5.7269	2.37079	0.0317387	0.097579	Up	nominal p<0.05
KLRB1	ENSG00000111796	protein_coding	0.267922	4.87485	2.37054	0.0317539	0.0976039	Up	nominal p<0.05
FAM229A	ENSG00000225828	protein_coding	-0.134948	4.59436	-2.36972	0.0318049	0.0977334	Down	nominal p<0.05
CARNMT1	ENSG00000156017	protein_coding	0.291756	2.34331	2.36963	0.0318104	0.0977334	Up	nominal p<0.05
ARV1	ENSG00000173409	protein_coding	0.221696	3.02347	2.36925	0.0318337	0.0977833	Up	nominal p<0.05
GNRH1	ENSG00000147437	protein_coding	0.185316	2.70605	2.36905	0.0318463	0.0978	Up	nominal p<0.05
GHDC	ENSG00000167925	protein_coding	-0.103563	5.69954	-2.36876	0.0318638	0.0978146	Down	nominal p<0.05
PIGT	ENSG00000124155	protein_coding	-0.113193	7.21538	-2.36874	0.0318654	0.0978146	Down	nominal p<0.05
PPP3CC	ENSG00000120910	protein_coding	0.102746	5.50353	2.36852	0.0318787	0.0978334	Up	nominal p<0.05
ZNF138	ENSG00000197008	protein_coding	0.253592	2.11698	2.36832	0.0318915	0.0978507	Up	nominal p<0.05
CTDSP2	ENSG00000175215	protein_coding	-0.12428	8.84734	-2.36799	0.031912	0.0978915	Down	nominal p<0.05
LYPLA1	ENSG00000120992	protein_coding	0.16712	4.94588	2.36729	0.0319554	0.0980028	Up	nominal p<0.05
GIT2	ENSG00000139436	protein_coding	-0.0947929	5.87334	-2.36657	0.0319996	0.0981163	Down	nominal p<0.05
ARPP19	ENSG00000128989	protein_coding	0.0938754	6.84008	2.36618	0.0320241	0.0981695	Up	nominal p<0.05
SBDS	ENSG00000126524	protein_coding	0.169903	4.19513	2.36598	0.0320365	0.0981839	Up	nominal p<0.05
ZNF274	ENSG00000171606	protein_coding	-0.0869133	5.56056	-2.36587	0.0320432	0.0981839	Down	nominal p<0.05
ALDH1L2	ENSG00000136010	protein_coding	-0.496491	-1.46348	-2.36563	0.0320585	0.0982087	Down	nominal p<0.05
EHD2	ENSG00000024422	protein_coding	0.647981	-1.20809	2.3653	0.0320788	0.0982489	Up	nominal p<0.05
OLFML2A	ENSG00000185585	protein_coding	-0.359567	-0.464175	-2.36514	0.0320888	0.0982576	Down	nominal p<0.05
RAD9A	ENSG00000172613	protein_coding	-0.107258	5.4034	-2.36497	0.0320991	0.0982671	Down	nominal p<0.05
TPPP	ENSG00000171368	protein_coding	0.159156	2.07415	2.3643	0.0321413	0.0983743	Up	nominal p<0.05
HLA-DRB1	ENSG00000196126	protein_coding	-0.133511	9.22668	-2.36386	0.0321684	0.0984327	Down	nominal p<0.05
GYS1	ENSG00000104812	protein_coding	-0.10634	6.08329	-2.36376	0.0321748	0.0984327	Down	nominal p<0.05
SUMO2	ENSG00000188612	protein_coding	0.111989	6.53537	2.36321	0.0322095	0.0985168	Up	nominal p<0.05
SYNPO	ENSG00000171992	protein_coding	-0.181225	3.23004	-2.36289	0.0322291	0.0985548	Down	nominal p<0.05
WBP11	ENSG00000084463	protein_coding	-0.118506	7.04871	-2.36185	0.0322942	0.0987123	Down	nominal p<0.05
CHST15	ENSG00000182022	protein_coding	-0.187835	8.09416	-2.36184	0.0322951	0.0987123	Down	nominal p<0.05
WTAP	ENSG00000146457	protein_coding	0.1152	6.38974	2.36107	0.0323432	0.0988374	Up	nominal p<0.05
RUFY3	ENSG00000018189	protein_coding	0.130075	4.61458	2.36076	0.0323627	0.0988601	Up	nominal p<0.05
SNX6	ENSG00000129515	protein_coding	0.111728	6.12143	2.36072	0.0323651	0.0988601	Up	nominal p<0.05
CEP295NL	ENSG00000178404	protein_coding	-0.356461	-0.618794	-2.35945	0.0324451	0.0990824	Down	nominal p<0.05
OGFRL1	ENSG00000119900	protein_coding	0.153538	6.46379	2.35895	0.0324768	0.0991568	Up	nominal p<0.05
SMPD3	ENSG00000103056	protein_coding	0.220864	5.02893	2.3588	0.0324862	0.0991635	Up	nominal p<0.05
TCOF1	ENSG00000070814	protein_coding	-0.13508	6.25243	-2.35834	0.0325153	0.09923	Down	nominal p<0.05
TCEAL4	ENSG00000133142	protein_coding	0.172509	3.04627	2.35811	0.0325298	0.0992367	Up	nominal p<0.05
GNB4	ENSG00000114450	protein_coding	0.123115	3.98236	2.35793	0.0325406	0.0992367	Up	nominal p<0.05
TSC22D4	ENSG00000166925	protein_coding	-0.16236	8.87624	-2.35777	0.0325509	0.0992367	Down	nominal p<0.05
SLC39A8	ENSG00000138821	protein_coding	0.160372	3.80973	2.35773	0.0325537	0.0992367	Up	nominal p<0.05
ITPK1	ENSG00000100605	protein_coding	-0.186449	8.5433	-2.35771	0.0325548	0.0992367	Down	nominal p<0.05
TCF7L1	ENSG00000152284	protein_coding	-0.235646	1.87021	-2.35761	0.032561	0.0992367	Down	nominal p<0.05
HNMT	ENSG00000150540	protein_coding	0.203773	2.96901	2.35712	0.032592	0.0992758	Up	nominal p<0.05
KLHL5	ENSG00000109790	protein_coding	0.12322	3.43406	2.35709	0.0325943	0.0992758	Up	nominal p<0.05
POGLUT1	ENSG00000163389	protein_coding	0.144878	4.35569	2.35706	0.0325956	0.0992758	Up	nominal p<0.05
SPSB3	ENSG00000162032	protein_coding	0.876585	-2.29278	2.35624	0.0326478	0.0993862	Up	nominal p<0.05
H2AC20	ENSG00000184260	protein_coding	-0.364745	-0.0846315	-2.35619	0.0326509	0.0993862	Down	nominal p<0.05
CNTNAP1	ENSG00000108797	protein_coding	-0.138443	2.85567	-2.35615	0.0326537	0.0993862	Down	nominal p<0.05
KIF4A	ENSG00000090889	protein_coding	-0.560986	-0.925994	-2.35583	0.0326737	0.0994251	Down	nominal p<0.05
GCN1	ENSG00000089154	protein_coding	-0.10351	6.90237	-2.35507	0.0327219	0.0995493	Down	nominal p<0.05
EFCAB13	ENSG00000178852	protein_coding	0.372611	0.313409	2.35477	0.0327407	0.0995741	Up	nominal p<0.05
SOCS7	ENSG00000274211	protein_coding	0.10067	4.26784	2.35471	0.0327446	0.0995741	Up	nominal p<0.05
DEPDC5	ENSG00000100150	protein_coding	-0.10792	4.61663	-2.35437	0.0327664	0.0996183	Down	nominal p<0.05
CRYBG3	ENSG00000080200	protein_coding	0.155833	1.81386	2.35407	0.0327857	0.0996547	Up	nominal p<0.05
ARHGAP31	ENSG00000031081	protein_coding	-0.154056	4.18624	-2.35367	0.032811	0.0996834	Down	nominal p<0.05
RRP1B	ENSG00000160208	protein_coding	-0.0991314	5.67136	-2.35355	0.0328187	0.0996834	Down	nominal p<0.05
TBL2	ENSG00000106638	protein_coding	-0.109807	4.67716	-2.35353	0.0328196	0.0996834	Down	nominal p<0.05
EIF2AK1	ENSG00000086232	protein_coding	-0.112099	7.92359	-2.35336	0.0328303	0.0996834	Down	nominal p<0.05
ANKRD55	ENSG00000164512	protein_coding	0.194723	2.40452	2.35334	0.0328315	0.0996834	Up	nominal p<0.05
MAIP1	ENSG00000162972	protein_coding	0.167282	2.64943	2.35295	0.0328568	0.0997271	Up	nominal p<0.05
NUTM2B	ENSG00000188199	protein_coding	0.761913	-1.10508	2.35289	0.0328605	0.0997271	Up	nominal p<0.05
RABEP1	ENSG00000029725	protein_coding	0.12094	4.71509	2.3526	0.032879	0.099761	Up	nominal p<0.05
PAM16	ENSG00000217930	protein_coding	-0.176366	3.51873	-2.35212	0.0329097	0.0998319	Down	nominal p<0.05
MYH3	ENSG00000109063	protein_coding	-0.165825	2.89878	-2.35188	0.032925	0.0998563	Down	nominal p<0.05
DDX52	ENSG00000278053	protein_coding	0.0986313	4.48236	2.35158	0.0329443	0.0998925	Up	nominal p<0.05
PCED1A	ENSG00000132635	protein_coding	-0.123287	6.06287	-2.35133	0.0329599	0.0999049	Down	nominal p<0.05
ZNF131	ENSG00000172262	protein_coding	0.147446	4.70662	2.35128	0.032963	0.0999049	Up	nominal p<0.05
AZU1	ENSG00000172232	protein_coding	-0.569712	2.84891	-2.35097	0.0329828	0.0999427	Down	nominal p<0.05
P2RY11	ENSG00000244165	protein_coding	-0.162893	3.19698	-2.35067	0.0330025	0.0999592	Down	nominal p<0.05
UBE2T	ENSG00000077152	protein_coding	0.309728	0.469516	2.35066	0.0330028	0.0999592	Up	nominal p<0.05
SSR1	ENSG00000124783	protein_coding	0.103221	7.0767	2.35034	0.0330232	0.0999843	Up	nominal p<0.05
GNL1	ENSG00000204590	protein_coding	-0.0981365	5.83708	-2.3503	0.0330257	0.0999843	Down	nominal p<0.05
AKR1E2	ENSG00000165568	protein_coding	0.420279	-1.10972	2.34953	0.033075	0.100111	Up	nominal p<0.05
AKAP7	ENSG00000118507	protein_coding	0.206853	2.43483	2.3489	0.0331156	0.100212	Up	nominal p<0.05
PPFIA3	ENSG00000177380	protein_coding	-0.200551	1.53349	-2.34844	0.0331453	0.100274	Down	nominal p<0.05
STK38	ENSG00000112079	protein_coding	-0.10302	8.29679	-2.34825	0.0331573	0.100274	Down	nominal p<0.05
ELK3	ENSG00000111145	protein_coding	0.118864	5.1467	2.34815	0.0331637	0.100274	Up	nominal p<0.05
MPIG6B	ENSG00000204420	protein_coding	-0.260465	5.38147	-2.34813	0.0331653	0.100274	Down	nominal p<0.05
NOC4L	ENSG00000184967	protein_coding	-0.138409	4.90695	-2.34798	0.0331745	0.100279	Down	nominal p<0.05
SNAPC4	ENSG00000165684	protein_coding	-0.123205	5.20121	-2.34785	0.0331827	0.100282	Down	nominal p<0.05
KIR3DL1	ENSG00000167633	protein_coding	-0.181505	2.69362	-2.34606	0.0332983	0.100609	Down	nominal p<0.05
TRIM23	ENSG00000113595	protein_coding	0.276411	2.25128	2.34568	0.0333228	0.100634	Up	nominal p<0.05
WDR33	ENSG00000136709	protein_coding	-0.103082	6.6985	-2.34563	0.0333262	0.100634	Down	nominal p<0.05
PACC1	ENSG00000065600	protein_coding	0.179586	3.12621	2.34554	0.0333321	0.100634	Up	nominal p<0.05
JRK	ENSG00000234616	protein_coding	0.104488	5.54067	2.34548	0.0333359	0.100634	Up	nominal p<0.05
RUNX1	ENSG00000159216	protein_coding	0.0872592	6.29796	2.34534	0.0333451	0.100639	Up	nominal p<0.05
SLC30A5	ENSG00000145740	protein_coding	0.115019	4.28069	2.34417	0.0334202	0.100828	Up	nominal p<0.05
TMEM161A	ENSG00000064545	protein_coding	-0.148491	4.46028	-2.34414	0.0334224	0.100828	Down	nominal p<0.05
GNL3L	ENSG00000130119	protein_coding	-0.106618	5.09012	-2.34368	0.0334525	0.100896	Down	nominal p<0.05
HSD17B10	ENSG00000072506	protein_coding	-0.0951049	5.75596	-2.34328	0.0334778	0.10095	Down	nominal p<0.05
ABCD2	ENSG00000173208	protein_coding	0.237901	3.13734	2.34268	0.033517	0.101046	Up	nominal p<0.05
WARS2	ENSG00000116874	protein_coding	0.149737	2.69942	2.34229	0.0335423	0.101091	Up	nominal p<0.05
PPM1J	ENSG00000155367	protein_coding	-0.311061	-0.0326375	-2.34222	0.0335467	0.101091	Down	nominal p<0.05
C4B	ENSG00000224389	protein_coding	-0.839969	-2.19971	-2.34164	0.0335849	0.101184	Down	nominal p<0.05
MTIF3	ENSG00000122033	protein_coding	0.125154	4.5606	2.33973	0.0337092	0.101534	Up	nominal p<0.05
LRSAM1	ENSG00000148356	protein_coding	-0.108825	5.7012	-2.33962	0.0337159	0.101534	Down	nominal p<0.05
CPEB4	ENSG00000113742	protein_coding	0.171798	4.30179	2.33949	0.0337245	0.101537	Up	nominal p<0.05
FAM171A1	ENSG00000148468	protein_coding	-0.160216	2.77161	-2.33835	0.0337995	0.101741	Down	nominal p<0.05
PRR36	ENSG00000183248	protein_coding	0.538841	-1.28822	2.33721	0.0338741	0.101943	Up	nominal p<0.05
RRAGB	ENSG00000083750	protein_coding	0.197333	2.65264	2.33632	0.033932	0.102074	Up	nominal p<0.05
MBOAT1	ENSG00000172197	protein_coding	0.136783	5.06378	2.33632	0.0339324	0.102074	Up	nominal p<0.05
NUP42	ENSG00000136243	protein_coding	0.139641	3.60343	2.33607	0.0339486	0.102083	Up	nominal p<0.05
SRPRB	ENSG00000144867	protein_coding	0.0964697	4.80994	2.33592	0.0339584	0.102083	Up	nominal p<0.05
EXOC3	ENSG00000180104	protein_coding	-0.128539	6.77071	-2.33586	0.0339626	0.102083	Down	nominal p<0.05
NPAS1	ENSG00000130751	protein_coding	-0.724576	-2.28117	-2.33581	0.0339656	0.102083	Down	nominal p<0.05
ASPSCR1	ENSG00000169696	protein_coding	-0.138497	5.65403	-2.33531	0.0339987	0.10216	Down	nominal p<0.05
SYNGR1	ENSG00000100321	protein_coding	-0.143929	3.99784	-2.33479	0.0340329	0.102241	Down	nominal p<0.05
RFX5	ENSG00000143390	protein_coding	0.0883961	6.08198	2.33466	0.0340415	0.102244	Up	nominal p<0.05
SCN4A	ENSG00000007314	protein_coding	-0.577856	-0.549273	-2.33386	0.0340943	0.10238	Down	nominal p<0.05
NCOA5	ENSG00000124160	protein_coding	-0.100258	6.39907	-2.33291	0.0341569	0.102546	Down	nominal p<0.05
N4BP2L1	ENSG00000139597	protein_coding	0.127884	4.96677	2.33248	0.0341851	0.102608	Up	nominal p<0.05
ARID4A	ENSG00000032219	protein_coding	0.161601	4.84207	2.33233	0.0341954	0.102616	Up	nominal p<0.05
LSM8	ENSG00000128534	protein_coding	0.22772	4.33944	2.33165	0.0342401	0.102728	Up	nominal p<0.05
CMSS1	ENSG00000184220	protein_coding	0.181838	2.67442	2.33112	0.0342753	0.102811	Up	nominal p<0.05
MOB3B	ENSG00000120162	protein_coding	-0.234142	2.08218	-2.33089	0.0342907	0.102834	Down	nominal p<0.05
ADGRB2	ENSG00000121753	protein_coding	-0.213997	1.43902	-2.33076	0.0342991	0.102837	Down	nominal p<0.05
PEG10	ENSG00000242265	protein_coding	0.291899	0.29452	2.33054	0.0343139	0.102859	Up	nominal p<0.05
MARK3	ENSG00000075413	protein_coding	-0.0937595	6.93131	-2.33038	0.0343243	0.102868	Down	nominal p<0.05
NR2C1	ENSG00000120798	protein_coding	0.136049	4.19688	2.33015	0.0343398	0.102891	Up	nominal p<0.05
COG3	ENSG00000136152	protein_coding	0.126024	4.48612	2.32961	0.0343758	0.102977	Up	nominal p<0.05
VPS41	ENSG00000006715	protein_coding	0.0955133	5.69815	2.32914	0.034407	0.103048	Up	nominal p<0.05
SMC1B	ENSG00000077935	protein_coding	0.413489	-1.47076	2.3287	0.0344361	0.103112	Up	nominal p<0.05
LASP1	ENSG00000002834	protein_coding	-0.144723	9.41945	-2.32796	0.0344852	0.103236	Down	nominal p<0.05
STRAP	ENSG00000023734	protein_coding	0.0934985	5.83478	2.32768	0.034504	0.10327	Up	nominal p<0.05
IQSEC2	ENSG00000124313	protein_coding	-0.146361	4.37212	-2.32725	0.0345327	0.103334	Down	nominal p<0.05
GATAD2B	ENSG00000143614	protein_coding	-0.111491	6.76242	-2.32699	0.0345502	0.103363	Down	nominal p<0.05
ZNF615	ENSG00000197619	protein_coding	0.171716	2.82914	2.32679	0.0345637	0.103381	Up	nominal p<0.05
EXT2	ENSG00000151348	protein_coding	-0.107516	5.03377	-2.32614	0.0346066	0.103487	Down	nominal p<0.05
MTAP	ENSG00000099810	protein_coding	0.140634	3.60826	2.32562	0.0346416	0.103569	Up	nominal p<0.05
CLP1	ENSG00000172409	protein_coding	-0.12416	4.23018	-2.32524	0.0346674	0.103623	Down	nominal p<0.05
GLMN	ENSG00000174842	protein_coding	0.17966	1.97653	2.32502	0.0346817	0.103643	Up	nominal p<0.05
MCOLN2	ENSG00000153898	protein_coding	0.140359	4.2627	2.32454	0.0347138	0.103701	Up	nominal p<0.05
HNRNPA1	ENSG00000135486	protein_coding	0.112695	8.72569	2.32442	0.0347218	0.103701	Up	nominal p<0.05
SEMA7A	ENSG00000138623	protein_coding	0.140438	4.16355	2.32424	0.0347341	0.103701	Up	nominal p<0.05
NUDT15	ENSG00000136159	protein_coding	0.200817	1.80933	2.32421	0.0347365	0.103701	Up	nominal p<0.05
RNH1	ENSG00000023191	protein_coding	-0.134366	7.58556	-2.32417	0.0347389	0.103701	Down	nominal p<0.05
APMAP	ENSG00000101474	protein_coding	-0.122637	8.1481	-2.32373	0.0347686	0.103767	Down	nominal p<0.05
SS18L1	ENSG00000184402	protein_coding	0.1474	3.5509	2.32327	0.0347997	0.103812	Up	nominal p<0.05
IGHA2	ENSG00000211890	IG_C_gene	0.278773	7.60806	2.32324	0.0348016	0.103812	Up	nominal p<0.05
CDKL1	ENSG00000100490	protein_coding	0.144032	2.942	2.32308	0.0348121	0.103812	Up	nominal p<0.05
EFNA3	ENSG00000143590	protein_coding	-0.310111	0.893341	-2.32305	0.0348142	0.103812	Down	nominal p<0.05
ST6GALNAC2	ENSG00000070731	protein_coding	-0.203368	3.84615	-2.32273	0.0348357	0.103828	Down	nominal p<0.05
GIMAP6	ENSG00000133561	protein_coding	0.102059	7.98197	2.32258	0.0348458	0.103828	Up	nominal p<0.05
HNRNPH3	ENSG00000096746	protein_coding	0.122689	6.40765	2.32253	0.0348494	0.103828	Up	nominal p<0.05
LMTK2	ENSG00000164715	protein_coding	-0.130486	4.74572	-2.32252	0.0348497	0.103828	Down	nominal p<0.05
AK5	ENSG00000154027	protein_coding	0.178752	2.43066	2.32215	0.0348745	0.10385	Up	nominal p<0.05
RASAL3	ENSG00000105122	protein_coding	-0.125329	8.52696	-2.32213	0.0348759	0.10385	Down	nominal p<0.05
VPS11	ENSG00000160695	protein_coding	-0.11473	6.78682	-2.32207	0.03488	0.10385	Down	nominal p<0.05
CARMIL2	ENSG00000159753	protein_coding	-0.128193	6.61464	-2.32163	0.0349098	0.103914	Down	nominal p<0.05
NID2	ENSG00000087303	protein_coding	0.340387	-0.505883	2.32152	0.0349169	0.103914	Up	nominal p<0.05
LYAR	ENSG00000145220	protein_coding	0.103911	5.25069	2.32126	0.0349348	0.103916	Up	nominal p<0.05
DPY30	ENSG00000162961	protein_coding	0.178179	3.34793	2.32123	0.0349368	0.103916	Up	nominal p<0.05
RGS5	ENSG00000143248	protein_coding	-0.527409	-1.46787	-2.321	0.0349524	0.103916	Down	nominal p<0.05
PRRT4	ENSG00000224940	protein_coding	-0.477187	0.13869	-2.32095	0.0349555	0.103916	Down	nominal p<0.05
ACOX3	ENSG00000087008	protein_coding	-0.154605	3.69375	-2.32088	0.0349607	0.103916	Down	nominal p<0.05
HDHD3	ENSG00000119431	protein_coding	-0.14887	4.37231	-2.32077	0.0349678	0.103916	Down	nominal p<0.05
TMEM53	ENSG00000126106	protein_coding	-0.184498	1.90781	-2.32068	0.0349738	0.103916	Down	nominal p<0.05
ZNF563	ENSG00000188868	protein_coding	0.328103	0.255441	2.32062	0.0349781	0.103916	Up	nominal p<0.05
PSD4	ENSG00000125637	protein_coding	-0.120336	9.03455	-2.3204	0.0349928	0.103937	Down	nominal p<0.05
MS4A3	ENSG00000149516	protein_coding	0.459299	2.04227	2.32023	0.0350042	0.103948	Up	nominal p<0.05
NSUN7	ENSG00000179299	protein_coding	-0.201692	2.27615	-2.32007	0.0350152	0.103958	Down	nominal p<0.05
RNF19B	ENSG00000116514	protein_coding	-0.180116	7.19307	-2.31944	0.0350577	0.104062	Down	nominal p<0.05
CTLA4	ENSG00000163599	protein_coding	0.173869	2.74978	2.31902	0.035086	0.104107	Up	nominal p<0.05
P3H2	ENSG00000090530	protein_coding	0.602118	-1.41224	2.31899	0.0350883	0.104107	Up	nominal p<0.05
SERP2	ENSG00000151778	protein_coding	0.493711	-2.15962	2.31873	0.0351059	0.104137	Up	nominal p<0.05
CDC40	ENSG00000168438	protein_coding	0.132148	4.58236	2.31784	0.0351664	0.104294	Up	nominal p<0.05
MYL4	ENSG00000198336	protein_coding	-0.246007	5.35399	-2.31764	0.03518	0.104296	Down	nominal p<0.05
CASP1	ENSG00000137752	protein_coding	0.111727	7.8402	2.3176	0.0351826	0.104296	Up	nominal p<0.05
NDST2	ENSG00000166507	protein_coding	0.54188	-1.03236	2.31699	0.0352241	0.104397	Up	nominal p<0.05
FAT2	ENSG00000086570	protein_coding	-0.430673	-0.205979	-2.3168	0.0352369	0.104412	Down	nominal p<0.05
GCHFR	ENSG00000137880	protein_coding	0.393084	-0.972764	2.31616	0.0352805	0.104519	Up	nominal p<0.05
SLC25A53	ENSG00000269743	protein_coding	0.146936	3.26138	2.31594	0.0352959	0.104542	Up	nominal p<0.05
ACACA	ENSG00000278540	protein_coding	-0.113916	4.01589	-2.31577	0.0353074	0.104553	Down	nominal p<0.05
ZNF565	ENSG00000196357	protein_coding	0.380772	0.513909	2.31563	0.0353169	0.104559	Up	nominal p<0.05
POU2F2	ENSG00000028277	protein_coding	-0.135869	7.77976	-2.3154	0.0353322	0.104581	Down	nominal p<0.05
MAP2K6	ENSG00000108984	protein_coding	0.10874	4.39608	2.3152	0.035346	0.104599	Up	nominal p<0.05
IRF2BP2	ENSG00000168264	protein_coding	0.0884702	6.14241	2.3148	0.0353733	0.104651	Up	nominal p<0.05
COMMD8	ENSG00000169019	protein_coding	0.445977	1.84087	2.31472	0.0353786	0.104651	Up	nominal p<0.05
EPHB1	ENSG00000154928	protein_coding	-0.24869	3.62733	-2.31457	0.0353889	0.104658	Down	nominal p<0.05
RGS14	ENSG00000169220	protein_coding	-0.143335	8.22688	-2.31354	0.0354595	0.104845	Down	nominal p<0.05
LGALS9	ENSG00000168961	protein_coding	-0.144616	8.20503	-2.31302	0.0354952	0.104927	Down	nominal p<0.05
PYGM	ENSG00000068976	protein_coding	-0.17113	4.00769	-2.31205	0.0355617	0.105101	Down	nominal p<0.05
NATD1	ENSG00000274180	protein_coding	-0.166548	7.42488	-2.31172	0.0355844	0.105145	Down	nominal p<0.05
NOA1	ENSG00000084092	protein_coding	-0.095022	5.1676	-2.31158	0.0355935	0.10515	Down	nominal p<0.05
ANXA7	ENSG00000138279	protein_coding	-0.0918805	6.66392	-2.31109	0.0356273	0.105227	Down	nominal p<0.05
CTSW	ENSG00000172543	protein_coding	-0.130731	8.58919	-2.31072	0.0356527	0.105279	Down	nominal p<0.05
WNT16	ENSG00000002745	protein_coding	0.320485	-0.449569	2.31053	0.0356659	0.105295	Up	nominal p<0.05
TAL1	ENSG00000162367	protein_coding	-0.225269	3.73264	-2.31033	0.0356798	0.105314	Down	nominal p<0.05
NEIL1	ENSG00000140398	protein_coding	-0.119278	3.91918	-2.31003	0.0357002	0.105351	Down	nominal p<0.05
NOTCH2	ENSG00000134250	protein_coding	-0.158467	7.90829	-2.30978	0.0357178	0.10538	Down	nominal p<0.05
FAM50B	ENSG00000145945	protein_coding	-0.138245	3.22737	-2.30927	0.0357529	0.105434	Down	nominal p<0.05
PGD	ENSG00000142657	protein_coding	-0.176417	8.80657	-2.30923	0.0357558	0.105434	Down	nominal p<0.05
POFUT2	ENSG00000186866	protein_coding	-0.104878	5.28429	-2.30918	0.035759	0.105434	Down	nominal p<0.05
SLC39A7	ENSG00000112473	protein_coding	-0.105799	5.73068	-2.30902	0.0357699	0.105443	Down	nominal p<0.05
TENM1	ENSG00000009694	protein_coding	0.232879	2.52769	2.30874	0.0357891	0.105448	Up	nominal p<0.05
MOB3C	ENSG00000142961	protein_coding	-0.0935069	5.95295	-2.30873	0.03579	0.105448	Down	nominal p<0.05
ARVCF	ENSG00000099889	protein_coding	0.172469	2.67106	2.30866	0.0357948	0.105448	Up	nominal p<0.05
PRKAB2	ENSG00000131791	protein_coding	0.167859	4.44767	2.30838	0.0358142	0.105483	Up	nominal p<0.05
CSF2RA	ENSG00000198223	protein_coding	-0.166182	6.36969	-2.30827	0.0358219	0.105483	Down	nominal p<0.05
CD248	ENSG00000174807	protein_coding	-0.175935	2.81473	-2.30724	0.0358927	0.105667	Down	nominal p<0.05
GYPE	ENSG00000197465	protein_coding	-0.383502	0.484257	-2.30714	0.0359002	0.105667	Down	nominal p<0.05
CCDC138	ENSG00000163006	protein_coding	0.341273	1.05765	2.30656	0.0359401	0.10573	Up	nominal p<0.05
CAMKK2	ENSG00000110931	protein_coding	-0.134601	7.52492	-2.30651	0.0359437	0.10573	Down	nominal p<0.05
DYRK3	ENSG00000143479	protein_coding	-0.396105	-0.0165098	-2.3065	0.0359446	0.10573	Down	nominal p<0.05
ZNF227	ENSG00000131115	protein_coding	0.12892	3.30921	2.30622	0.0359637	0.105763	Up	nominal p<0.05
IL23A	ENSG00000110944	protein_coding	0.165136	2.22917	2.30581	0.0359921	0.105802	Up	nominal p<0.05
CHCHD7	ENSG00000170791	protein_coding	0.125632	4.29748	2.30581	0.0359924	0.105802	Up	nominal p<0.05
SUCLG2	ENSG00000172340	protein_coding	0.128672	5.05399	2.30498	0.03605	0.105949	Up	nominal p<0.05
ZNF460	ENSG00000197714	protein_coding	0.325557	-0.186415	2.30472	0.0360678	0.105978	Up	nominal p<0.05
ZFHX2	ENSG00000136367	protein_coding	-0.379648	-0.836634	-2.30435	0.0360934	0.106031	Down	nominal p<0.05
PTGDS	ENSG00000107317	protein_coding	-0.273065	3.86351	-2.30407	0.0361133	0.106066	Down	nominal p<0.05
SCO2	ENSG00000284194	protein_coding	-0.378754	1.32952	-2.30362	0.0361448	0.106136	Down	nominal p<0.05
CD2	ENSG00000116824	protein_coding	0.11004	8.76803	2.30328	0.0361684	0.106182	Up	nominal p<0.05
SLC39A11	ENSG00000133195	protein_coding	-0.126536	4.16564	-2.30309	0.0361815	0.106198	Down	nominal p<0.05
C3orf62	ENSG00000188315	protein_coding	-0.160666	5.17235	-2.30243	0.0362278	0.106311	Down	nominal p<0.05
RHOG	ENSG00000177105	protein_coding	-0.166458	9.61235	-2.30159	0.0362861	0.106437	Down	nominal p<0.05
PHC2	ENSG00000134686	protein_coding	-0.214222	8.64422	-2.3015	0.0362927	0.106437	Down	nominal p<0.05
PACSIN2	ENSG00000100266	protein_coding	-0.163621	7.31463	-2.30148	0.0362942	0.106437	Down	nominal p<0.05
RNF215	ENSG00000099999	protein_coding	-0.180631	2.49695	-2.30123	0.0363112	0.106465	Down	nominal p<0.05
CDNF	ENSG00000185267	protein_coding	0.466263	-0.488094	2.30111	0.0363199	0.106467	Up	nominal p<0.05
HCLS1	ENSG00000180353	protein_coding	-0.136504	9.9881	-2.29995	0.0364012	0.106666	Down	nominal p<0.05
REV1	ENSG00000135945	protein_coding	0.126438	4.33276	2.29992	0.0364032	0.106666	Up	nominal p<0.05
HNRNPA0	ENSG00000177733	protein_coding	-0.090524	6.98329	-2.29964	0.0364225	0.106699	Down	nominal p<0.05
PAIP2	ENSG00000120727	protein_coding	0.120278	5.40469	2.29944	0.0364372	0.106719	Up	nominal p<0.05
CYHR1	ENSG00000187954	protein_coding	-0.108932	7.30502	-2.29902	0.0364667	0.106755	Down	nominal p<0.05
LRRC1	ENSG00000137269	protein_coding	0.281342	0.432375	2.29896	0.0364703	0.106755	Up	nominal p<0.05
AKT1S1	ENSG00000204673	protein_coding	-0.130554	5.97955	-2.29887	0.0364767	0.106755	Down	nominal p<0.05
PMPCA	ENSG00000165688	protein_coding	-0.0912808	5.55116	-2.29874	0.0364861	0.106755	Down	nominal p<0.05
PPARA	ENSG00000186951	protein_coding	-0.132698	4.09624	-2.29862	0.0364947	0.106755	Down	nominal p<0.05
NMRAL1	ENSG00000153406	protein_coding	-0.0989107	5.8253	-2.29849	0.0365036	0.106755	Down	nominal p<0.05
ABCD4	ENSG00000119688	protein_coding	-0.100536	5.24566	-2.29849	0.0365038	0.106755	Down	nominal p<0.05
CACTIN	ENSG00000105298	protein_coding	-0.106306	4.92354	-2.29798	0.0365394	0.106836	Down	nominal p<0.05
PIKFYVE	ENSG00000115020	protein_coding	0.142092	4.83011	2.29773	0.036557	0.106864	Up	nominal p<0.05
SREK1IP1	ENSG00000153006	protein_coding	0.184428	4.0166	2.29735	0.0365838	0.10692	Up	nominal p<0.05
MEGF8	ENSG00000105429	protein_coding	-0.120892	4.17803	-2.29718	0.0365956	0.106931	Down	nominal p<0.05
ADORA2B	ENSG00000170425	protein_coding	0.249149	1.0166	2.29671	0.0366292	0.106981	Up	nominal p<0.05
FUBP3	ENSG00000107164	protein_coding	0.120189	4.67405	2.29666	0.0366322	0.106981	Up	nominal p<0.05
ILDR1	ENSG00000145103	protein_coding	-0.35963	-0.259346	-2.29661	0.0366359	0.106981	Down	nominal p<0.05
KLF13	ENSG00000169926	protein_coding	-0.108592	8.51213	-2.29615	0.0366684	0.107034	Down	nominal p<0.05
CRISPLD2	ENSG00000103196	protein_coding	-0.200353	6.36266	-2.29613	0.03667	0.107034	Down	nominal p<0.05
ZNF850	ENSG00000267041	protein_coding	0.239421	1.22809	2.29573	0.0366983	0.107094	Up	nominal p<0.05
TTLL7	ENSG00000137941	protein_coding	0.35124	-1.18774	2.29521	0.036735	0.107178	Up	nominal p<0.05
RNF121	ENSG00000137522	protein_coding	-0.113286	4.02269	-2.29489	0.0367573	0.10722	Down	nominal p<0.05
NUDCD2	ENSG00000170584	protein_coding	0.186154	2.80357	2.29477	0.0367659	0.107223	Up	nominal p<0.05
MYBL2	ENSG00000101057	protein_coding	0.210901	3.30452	2.29451	0.0367843	0.107243	Up	nominal p<0.05
ALG11	ENSG00000253710	protein_coding	0.29248	1.5396	2.29445	0.0367886	0.107243	Up	nominal p<0.05
PHB	ENSG00000167085	protein_coding	0.0902057	5.21998	2.29395	0.0368245	0.107325	Up	nominal p<0.05
TRIM6	ENSG00000121236	protein_coding	-0.449119	-0.630197	-2.2929	0.0368985	0.107518	Down	nominal p<0.05
INTS10	ENSG00000104613	protein_coding	0.089517	5.55061	2.29278	0.0369072	0.10752	Up	nominal p<0.05
ZCCHC17	ENSG00000121766	protein_coding	0.117769	4.02025	2.29263	0.0369182	0.107529	Up	nominal p<0.05
ODAD1	ENSG00000105479	protein_coding	-0.382294	0.83092	-2.29241	0.0369337	0.107552	Down	nominal p<0.05
ATOH8	ENSG00000168874	protein_coding	-0.50263	0.966586	-2.29229	0.0369424	0.107554	Down	nominal p<0.05
KLF1	ENSG00000105610	protein_coding	-0.356221	4.11787	-2.29158	0.0369926	0.107664	Down	nominal p<0.05
PEAK3	ENSG00000188305	protein_coding	-0.249798	5.67647	-2.29153	0.036996	0.107664	Down	nominal p<0.05
PALLD	ENSG00000129116	protein_coding	0.155192	2.6198	2.29131	0.0370115	0.107686	Up	nominal p<0.05
KCNK6	ENSG00000099337	protein_coding	-0.124953	5.58432	-2.29118	0.0370215	0.107692	Down	nominal p<0.05
D2HGDH	ENSG00000180902	protein_coding	-0.119647	4.94897	-2.29055	0.0370658	0.107777	Down	nominal p<0.05
SRSF3	ENSG00000112081	protein_coding	0.110675	7.50001	2.29055	0.0370662	0.107777	Up	nominal p<0.05
HERC2	ENSG00000128731	protein_coding	-0.0912146	5.04751	-2.29023	0.0370886	0.107819	Down	nominal p<0.05
CPM	ENSG00000135678	protein_coding	0.200907	2.61769	2.28956	0.0371371	0.107937	Up	nominal p<0.05
ZEB1	ENSG00000148516	protein_coding	0.157114	3.84774	2.28905	0.0371734	0.108019	Up	nominal p<0.05
LST1	ENSG00000204482	protein_coding	-0.159135	8.64826	-2.28881	0.0371902	0.108045	Down	nominal p<0.05
PI4KB	ENSG00000143393	protein_coding	-0.101863	7.39611	-2.28821	0.0372332	0.108147	Down	nominal p<0.05
DRAXIN	ENSG00000162490	protein_coding	0.213719	1.93587	2.28778	0.0372641	0.108214	Up	nominal p<0.05
SF3A2	ENSG00000104897	protein_coding	-0.165891	7.55318	-2.2874	0.0372915	0.10827	Down	nominal p<0.05
TTC23	ENSG00000103852	protein_coding	0.416791	-0.764519	2.28681	0.0373337	0.108341	Up	nominal p<0.05
AFF3	ENSG00000144218	protein_coding	0.130581	3.64318	2.28672	0.0373405	0.108341	Up	nominal p<0.05
VAMP5	ENSG00000168899	protein_coding	0.122243	5.29763	2.28659	0.0373494	0.108341	Up	nominal p<0.05
DPY19L4	ENSG00000156162	protein_coding	0.267382	1.89292	2.28653	0.0373537	0.108341	Up	nominal p<0.05
MTMR3	ENSG00000100330	protein_coding	-0.144432	4.81941	-2.28651	0.0373553	0.108341	Down	nominal p<0.05
RBM25	ENSG00000119707	protein_coding	0.113047	6.47644	2.28634	0.0373676	0.108353	Up	nominal p<0.05
ARHGAP10	ENSG00000071205	protein_coding	-0.145632	3.44681	-2.28543	0.0374331	0.10852	Down	nominal p<0.05
WDR7	ENSG00000091157	protein_coding	-0.141349	3.9341	-2.2853	0.0374426	0.108525	Down	nominal p<0.05
RABL3	ENSG00000144840	protein_coding	0.135225	4.19223	2.28492	0.0374699	0.10858	Up	nominal p<0.05
SCML4	ENSG00000146285	protein_coding	0.0962088	6.45951	2.28473	0.0374835	0.10858	Up	nominal p<0.05
BRAP	ENSG00000089234	protein_coding	-0.10468	5.07935	-2.28466	0.0374886	0.10858	Down	nominal p<0.05
IFT43	ENSG00000119650	protein_coding	0.166871	2.34537	2.28443	0.0375053	0.10858	Up	nominal p<0.05
RC3H2	ENSG00000056586	protein_coding	0.109234	5.40907	2.2843	0.0375142	0.10858	Up	nominal p<0.05
MCTP1	ENSG00000175471	protein_coding	0.113258	4.36989	2.28417	0.0375235	0.10858	Up	nominal p<0.05
PLEKHG5	ENSG00000171680	protein_coding	-0.205096	2.54906	-2.28417	0.037524	0.10858	Down	nominal p<0.05
SLC8B1	ENSG00000089060	protein_coding	-0.109017	6.47918	-2.28415	0.0375251	0.10858	Down	nominal p<0.05
KCTD13	ENSG00000174943	protein_coding	-0.0974277	5.5929	-2.28403	0.0375336	0.108581	Down	nominal p<0.05
C3AR1	ENSG00000171860	protein_coding	0.17244	5.22376	2.28376	0.0375537	0.108617	Up	nominal p<0.05
PTX3	ENSG00000163661	protein_coding	-0.442828	-0.230077	-2.28348	0.0375737	0.108651	Down	nominal p<0.05
SCNN1A	ENSG00000111319	protein_coding	-0.247573	0.936499	-2.28331	0.0375863	0.108665	Down	nominal p<0.05
PLXNB3	ENSG00000198753	protein_coding	0.638051	-2.15925	2.28304	0.0376059	0.108698	Up	nominal p<0.05
SELENOW	ENSG00000178980	protein_coding	0.105677	6.14169	2.28289	0.0376166	0.108706	Up	nominal p<0.05
LSMEM1	ENSG00000181016	protein_coding	0.321795	0.49222	2.28255	0.0376406	0.108753	Up	nominal p<0.05
SUMO1	ENSG00000116030	protein_coding	0.103758	5.69042	2.2824	0.0376517	0.108762	Up	nominal p<0.05
PRR5	ENSG00000186654	protein_coding	-0.130118	6.26517	-2.28178	0.0376967	0.108869	Down	nominal p<0.05
ZNF627	ENSG00000198551	protein_coding	0.212689	2.52677	2.28166	0.0377053	0.108871	Up	nominal p<0.05
RPN2	ENSG00000118705	protein_coding	-0.103146	7.48239	-2.28119	0.0377396	0.108947	Down	nominal p<0.05
CPNE7	ENSG00000178773	protein_coding	-0.374975	0.0256053	-2.28079	0.0377688	0.109008	Down	nominal p<0.05
STON1	ENSG00000243244	protein_coding	-0.256887	0.967467	-2.27993	0.0378314	0.109166	Down	nominal p<0.05
BTBD7	ENSG00000011114	protein_coding	0.108585	4.34304	2.27979	0.0378411	0.109171	Up	nominal p<0.05
SHC1	ENSG00000160691	protein_coding	-0.0969089	6.58117	-2.27938	0.0378715	0.109235	Down	nominal p<0.05
ZNF283	ENSG00000167637	protein_coding	0.22997	1.48894	2.27915	0.0378881	0.10926	Up	nominal p<0.05
EDC3	ENSG00000179151	protein_coding	-0.0962176	5.37453	-2.27798	0.0379734	0.109483	Down	nominal p<0.05
DPY19L1	ENSG00000173852	protein_coding	0.145063	3.69465	2.27782	0.0379847	0.109492	Up	nominal p<0.05
HINT1	ENSG00000169567	protein_coding	0.168546	5.99842	2.27762	0.0379996	0.109512	Up	nominal p<0.05
SIGLEC11	ENSG00000161640	protein_coding	0.343236	0.232002	2.27704	0.0380418	0.109608	Up	nominal p<0.05
ZNF660	ENSG00000144792	protein_coding	0.405264	-0.577105	2.27694	0.038049	0.109608	Up	nominal p<0.05
VRK3	ENSG00000105053	protein_coding	-0.111858	6.74676	-2.27574	0.038137	0.109839	Down	nominal p<0.05
RASD1	ENSG00000108551	protein_coding	0.335596	-0.146726	2.27481	0.0382054	0.109991	Up	nominal p<0.05
BAG4	ENSG00000156735	protein_coding	0.184153	3.25029	2.27467	0.0382156	0.109991	Up	nominal p<0.05
TRMT1	ENSG00000104907	protein_coding	-0.104945	6.00305	-2.27461	0.0382199	0.109991	Down	nominal p<0.05
UBTD2	ENSG00000168246	protein_coding	0.136286	2.68515	2.27449	0.0382287	0.109991	Up	nominal p<0.05
CCR7	ENSG00000126353	protein_coding	-0.134633	8.2256	-2.27447	0.0382302	0.109991	Down	nominal p<0.05
ZNF324B	ENSG00000249471	protein_coding	0.19647	2.43753	2.27385	0.0382755	0.110081	Up	nominal p<0.05
MLF2	ENSG00000089693	protein_coding	-0.134944	8.29287	-2.27383	0.0382774	0.110081	Down	nominal p<0.05
RSRP1	ENSG00000117616	protein_coding	0.122444	7.306	2.27368	0.038288	0.110088	Up	nominal p<0.05
SLC25A45	ENSG00000162241	protein_coding	-0.103283	6.02962	-2.2734	0.038309	0.110125	Down	nominal p<0.05
PRELID3B	ENSG00000101166	protein_coding	0.130832	5.09415	2.27281	0.0383524	0.110227	Up	nominal p<0.05
PISD	ENSG00000241878	protein_coding	-0.162599	7.52533	-2.27262	0.0383664	0.110244	Down	nominal p<0.05
LRTOMT	ENSG00000184154	protein_coding	-0.193933	1.76634	-2.27216	0.0384002	0.110298	Down	nominal p<0.05
MOCS3	ENSG00000124217	protein_coding	0.126655	3.21787	2.27214	0.0384015	0.110298	Up	nominal p<0.05
PIF1	ENSG00000140451	protein_coding	0.301934	1.28397	2.27182	0.0384251	0.110343	Up	nominal p<0.05
ZNF830	ENSG00000198783	protein_coding	0.107921	4.40281	2.27099	0.0384868	0.110497	Up	nominal p<0.05
ASPH	ENSG00000198363	protein_coding	0.13511	3.52129	2.27076	0.0385032	0.110502	Up	nominal p<0.05
NR6A1	ENSG00000148200	protein_coding	-0.164851	3.33047	-2.27074	0.0385048	0.110502	Down	nominal p<0.05
DNTTIP1	ENSG00000101457	protein_coding	-0.13243	5.97342	-2.27017	0.0385472	0.110596	Down	nominal p<0.05
ZNF430	ENSG00000118620	protein_coding	0.170218	3.10371	2.27008	0.0385537	0.110596	Up	nominal p<0.05
GSK3A	ENSG00000105723	protein_coding	-0.137556	7.07908	-2.26993	0.0385649	0.110605	Down	nominal p<0.05
NBEA	ENSG00000172915	protein_coding	-0.374226	-0.515437	-2.26895	0.0386377	0.110791	Down	nominal p<0.05
PREPL	ENSG00000138078	protein_coding	0.184343	3.78016	2.26854	0.0386682	0.110855	Up	nominal p<0.05
WWOX	ENSG00000186153	protein_coding	0.173335	2.6803	2.26828	0.038687	0.110885	Up	nominal p<0.05
LIPT1	ENSG00000144182	protein_coding	0.184216	2.11589	2.26814	0.0386973	0.110892	Up	nominal p<0.05
P2RY8	ENSG00000182162	protein_coding	-0.0964785	7.78977	-2.26735	0.0387566	0.111026	Down	nominal p<0.05
OTOF	ENSG00000115155	protein_coding	-0.227265	2.48563	-2.2673	0.0387603	0.111026	Down	nominal p<0.05
SCAMP1	ENSG00000085365	protein_coding	0.188683	3.68918	2.26614	0.0388468	0.11125	Up	nominal p<0.05
OSGEPL1	ENSG00000128694	protein_coding	0.17512	2.76313	2.26581	0.0388709	0.111296	Up	nominal p<0.05
PNMA8B	ENSG00000204851	protein_coding	-0.382637	-0.289283	-2.26544	0.0388984	0.111351	Down	nominal p<0.05
SLC66A2	ENSG00000122490	protein_coding	-0.120399	6.54158	-2.26485	0.038943	0.111456	Down	nominal p<0.05
ACSBG1	ENSG00000103740	protein_coding	-0.534861	-1.01538	-2.26466	0.0389574	0.11146	Down	nominal p<0.05
HSPA5	ENSG00000044574	protein_coding	-0.136061	7.4145	-2.26461	0.0389607	0.11146	Down	nominal p<0.05
SAMD10	ENSG00000130590	protein_coding	-0.124409	4.9203	-2.26438	0.0389781	0.111486	Down	nominal p<0.05
GAL3ST1	ENSG00000128242	protein_coding	-0.58079	-1.75265	-2.2641	0.0389988	0.111522	Down	nominal p<0.05
UTRN	ENSG00000152818	protein_coding	0.0956395	6.33351	2.26345	0.0390474	0.111637	Up	nominal p<0.05
GNPTG	ENSG00000090581	protein_coding	-0.0868932	6.32806	-2.26312	0.039072	0.111684	Down	nominal p<0.05
PPP1R10	ENSG00000204569	protein_coding	-0.112204	6.9059	-2.26298	0.0390828	0.111692	Down	nominal p<0.05
OPTN	ENSG00000123240	protein_coding	0.0949709	6.65785	2.26257	0.0391133	0.111756	Up	nominal p<0.05
FAM167A	ENSG00000154319	protein_coding	-0.413067	1.1782	-2.26245	0.0391228	0.11176	Down	nominal p<0.05
KAT6A	ENSG00000083168	protein_coding	-0.121924	6.85348	-2.2623	0.039134	0.111768	Down	nominal p<0.05
EFCAB12	ENSG00000172771	protein_coding	-0.247821	2.08617	-2.26203	0.0391543	0.111787	Down	nominal p<0.05
BCAT1	ENSG00000060982	protein_coding	0.235812	2.06888	2.26199	0.039157	0.111787	Up	nominal p<0.05
NOXA1	ENSG00000188747	protein_coding	-0.186244	2.88697	-2.26187	0.0391665	0.111791	Down	nominal p<0.05
RTN4RL1	ENSG00000185924	protein_coding	0.302646	-0.687418	2.26159	0.0391874	0.111827	Up	nominal p<0.05
MPC2	ENSG00000143158	protein_coding	0.122533	4.32571	2.26113	0.0392219	0.111902	Up	nominal p<0.05
C4A	ENSG00000244731	protein_coding	0.269626	0.0491794	2.26065	0.0392581	0.11196	Up	nominal p<0.05
ARRB2	ENSG00000141480	protein_coding	-0.148384	10.4807	-2.26064	0.0392585	0.11196	Down	nominal p<0.05
ASB2	ENSG00000100628	protein_coding	0.139912	3.39869	2.2601	0.0392994	0.112053	Up	nominal p<0.05
IPO8	ENSG00000133704	protein_coding	0.092495	5.31769	2.25978	0.0393236	0.112082	Up	nominal p<0.05
RBMX2	ENSG00000134597	protein_coding	0.102675	4.43488	2.25975	0.0393259	0.112082	Up	nominal p<0.05
INPPL1	ENSG00000165458	protein_coding	-0.119769	7.79484	-2.25944	0.0393492	0.112125	Down	nominal p<0.05
SYCP2	ENSG00000196074	protein_coding	0.353394	0.723287	2.25926	0.0393625	0.11214	Up	nominal p<0.05
SPIRE2	ENSG00000204991	protein_coding	-0.405731	0.301039	-2.25886	0.0393927	0.112202	Down	nominal p<0.05
GPRIN3	ENSG00000185477	protein_coding	0.12436	5.39483	2.25867	0.0394075	0.112221	Up	nominal p<0.05
FAM174C	ENSG00000228300	protein_coding	-0.107166	5.67865	-2.25781	0.0394722	0.112382	Down	nominal p<0.05
ETV1	ENSG00000006468	protein_coding	0.676529	-2.61745	2.25729	0.0395116	0.11247	Up	nominal p<0.05
ZCWPW2	ENSG00000206559	protein_coding	0.671099	-2.49512	2.25702	0.0395324	0.11247	Up	nominal p<0.05
AFF2	ENSG00000155966	protein_coding	-0.213556	0.579969	-2.25686	0.0395441	0.11247	Down	nominal p<0.05
LPAR1	ENSG00000198121	protein_coding	0.243169	2.03645	2.25683	0.0395464	0.11247	Up	nominal p<0.05
PLEKHO1	ENSG00000023902	protein_coding	-0.120165	8.35483	-2.25676	0.0395516	0.11247	Down	nominal p<0.05
ZNF32	ENSG00000169740	protein_coding	0.198183	3.06905	2.25675	0.0395527	0.11247	Up	nominal p<0.05
EXOSC1	ENSG00000171311	protein_coding	0.113078	4.87836	2.25658	0.0395651	0.112482	Up	nominal p<0.05
SMG7	ENSG00000116698	protein_coding	-0.116125	7.16328	-2.25613	0.0395999	0.112558	Down	nominal p<0.05
USP9X	ENSG00000124486	protein_coding	-0.120123	6.62275	-2.25574	0.0396296	0.112586	Down	nominal p<0.05
NTNG2	ENSG00000196358	protein_coding	-0.147808	6.28881	-2.25553	0.039645	0.112586	Down	nominal p<0.05
KCNJ2	ENSG00000123700	protein_coding	0.191696	5.42025	2.25545	0.0396511	0.112586	Up	nominal p<0.05
NUCKS1	ENSG00000069275	protein_coding	0.101678	6.39541	2.25544	0.0396516	0.112586	Up	nominal p<0.05
PHF6	ENSG00000156531	protein_coding	0.20053	3.27392	2.25538	0.0396563	0.112586	Up	nominal p<0.05
PRPF38A	ENSG00000134748	protein_coding	0.0974484	6.01183	2.25535	0.0396592	0.112586	Up	nominal p<0.05
TNFAIP8	ENSG00000145779	protein_coding	0.110661	6.24337	2.25516	0.0396733	0.112597	Up	nominal p<0.05
CDC37L1	ENSG00000106993	protein_coding	0.211615	2.90147	2.25508	0.0396796	0.112597	Up	nominal p<0.05
GALE	ENSG00000117308	protein_coding	-0.161547	3.20468	-2.25469	0.0397093	0.112636	Down	nominal p<0.05
TUBA4A	ENSG00000127824	protein_coding	-0.135872	8.49032	-2.25451	0.0397229	0.112636	Down	nominal p<0.05
PDCD11	ENSG00000148843	protein_coding	-0.127378	5.51464	-2.25447	0.0397258	0.112636	Down	nominal p<0.05
TACR2	ENSG00000075073	protein_coding	0.576087	-1.88117	2.25437	0.0397334	0.112636	Up	nominal p<0.05
COL7A1	ENSG00000114270	protein_coding	-0.446302	0.244238	-2.25435	0.0397347	0.112636	Down	nominal p<0.05
ACO1	ENSG00000122729	protein_coding	-0.136534	3.92313	-2.25393	0.0397669	0.112705	Down	nominal p<0.05
SAFB	ENSG00000160633	protein_coding	-0.139244	6.81482	-2.25368	0.0397862	0.112736	Down	nominal p<0.05
CCDC146	ENSG00000135205	protein_coding	0.13585	3.60355	2.25349	0.0398001	0.112752	Up	nominal p<0.05
TDP1	ENSG00000042088	protein_coding	-0.095373	4.9279	-2.25327	0.0398172	0.112777	Down	nominal p<0.05
CACNA1A	ENSG00000141837	protein_coding	-0.237467	2.20605	-2.25264	0.0398654	0.112861	Down	nominal p<0.05
GARS1	ENSG00000106105	protein_coding	-0.101521	6.18355	-2.2525	0.039876	0.112861	Down	nominal p<0.05
SPATC1L	ENSG00000160284	protein_coding	-0.147381	3.86467	-2.25246	0.0398788	0.112861	Down	nominal p<0.05
EXOC7	ENSG00000182473	protein_coding	-0.0971261	6.70082	-2.25229	0.0398918	0.112861	Down	nominal p<0.05
TARDBP	ENSG00000120948	protein_coding	0.117078	6.16112	2.25227	0.0398935	0.112861	Up	nominal p<0.05
PTPDC1	ENSG00000158079	protein_coding	0.206174	1.48776	2.25223	0.0398967	0.112861	Up	nominal p<0.05
PPT2-EGFL8	ENSG00000258388	protein_coding	-0.458324	0.149806	-2.25212	0.0399047	0.112861	Down	nominal p<0.05
MTG1	ENSG00000148824	protein_coding	-0.181543	2.72528	-2.25138	0.0399614	0.112944	Down	nominal p<0.05
EXOSC3	ENSG00000107371	protein_coding	0.153291	3.66773	2.25135	0.0399636	0.112944	Up	nominal p<0.05
EXOC3L1	ENSG00000179044	protein_coding	-0.321107	0.898366	-2.25133	0.0399656	0.112944	Down	nominal p<0.05
ALG1	ENSG00000033011	protein_coding	-0.102794	4.15537	-2.25131	0.0399671	0.112944	Down	nominal p<0.05
ISCA1	ENSG00000135070	protein_coding	0.13343	4.7064	2.25114	0.0399804	0.112958	Up	nominal p<0.05
NEK11	ENSG00000114670	protein_coding	0.289032	0.281753	2.25079	0.0400066	0.113009	Up	nominal p<0.05
ZNF780B	ENSG00000128000	protein_coding	0.201591	3.73284	2.25063	0.0400193	0.113021	Up	nominal p<0.05
SLC1A3	ENSG00000079215	protein_coding	0.518339	-0.468888	2.25031	0.0400438	0.113067	Up	nominal p<0.05
BCL6	ENSG00000113916	protein_coding	-0.225183	9.08679	-2.24997	0.04007	0.113095	Down	nominal p<0.05
TRAPPC1	ENSG00000170043	protein_coding	-0.0966426	7.13049	-2.24983	0.0400804	0.113095	Down	nominal p<0.05
NDRG2	ENSG00000165795	protein_coding	-0.141994	4.12105	-2.24976	0.0400857	0.113095	Down	nominal p<0.05
KRT5	ENSG00000186081	protein_coding	-0.409573	-0.200311	-2.24975	0.0400866	0.113095	Down	nominal p<0.05
STAB1	ENSG00000010327	protein_coding	-0.132465	6.80358	-2.24935	0.0401173	0.113158	Down	nominal p<0.05
USP30	ENSG00000135093	protein_coding	0.125748	3.57602	2.24868	0.0401687	0.113266	Up	nominal p<0.05
TINF2	ENSG00000092330	protein_coding	-0.0938062	7.06208	-2.24864	0.0401722	0.113266	Down	nominal p<0.05
ATP6V1FNB	ENSG00000272899	protein_coding	-0.462981	-0.0755959	-2.24811	0.0402127	0.113357	Down	nominal p<0.05
ENPP5	ENSG00000112796	protein_coding	0.199061	2.49038	2.24796	0.0402245	0.113367	Up	nominal p<0.05
EID2B	ENSG00000176401	protein_coding	0.318079	0.557667	2.24772	0.0402428	0.113395	Up	nominal p<0.05
LRP12	ENSG00000147650	protein_coding	0.547901	-0.49686	2.24742	0.040266	0.113437	Up	nominal p<0.05
RCN1	ENSG00000049449	protein_coding	0.194418	2.22717	2.24727	0.0402772	0.113445	Up	nominal p<0.05
TXLNG	ENSG00000086712	protein_coding	0.13277	4.16143	2.24717	0.0402856	0.113445	Up	nominal p<0.05
WWC3	ENSG00000047644	protein_coding	-0.12561	7.10744	-2.247	0.0402985	0.113458	Down	nominal p<0.05
PROZ	ENSG00000126231	protein_coding	0.357979	-0.215936	2.24674	0.0403188	0.113492	Up	nominal p<0.05
C16orf71	ENSG00000166246	protein_coding	0.445919	-1.21858	2.24618	0.0403618	0.11359	Up	nominal p<0.05
FAM89A	ENSG00000182118	protein_coding	-0.23972	1.29528	-2.24593	0.0403813	0.113621	Down	nominal p<0.05
ATP2C1	ENSG00000017260	protein_coding	0.12265	4.8607	2.2456	0.0404067	0.11364	Up	nominal p<0.05
ZNF514	ENSG00000144026	protein_coding	0.128327	4.13634	2.24554	0.0404111	0.11364	Up	nominal p<0.05
SAMM50	ENSG00000100347	protein_coding	-0.0956736	5.588	-2.24552	0.0404127	0.11364	Down	nominal p<0.05
ZNF41	ENSG00000147124	protein_coding	0.136264	3.77296	2.24522	0.0404362	0.113682	Up	nominal p<0.05
PEX11B	ENSG00000131779	protein_coding	0.0881411	5.30448	2.2451	0.0404456	0.113685	Up	nominal p<0.05
DDB1	ENSG00000167986	protein_coding	-0.124517	7.49187	-2.24472	0.0404749	0.113744	Down	nominal p<0.05
TMPRSS3	ENSG00000160183	protein_coding	-0.235753	1.82927	-2.24429	0.0405079	0.113794	Down	nominal p<0.05
AHNAK	ENSG00000124942	protein_coding	-0.110052	9.53931	-2.24427	0.0405095	0.113794	Down	nominal p<0.05
TTC7A	ENSG00000068724	protein_coding	-0.108369	6.69487	-2.24324	0.0405896	0.113985	Down	nominal p<0.05
KLHDC4	ENSG00000104731	protein_coding	-0.0868173	6.13474	-2.2431	0.0406	0.113985	Down	nominal p<0.05
PAK1	ENSG00000149269	protein_coding	-0.158116	7.93521	-2.24307	0.0406024	0.113985	Down	nominal p<0.05
LYG1	ENSG00000144214	protein_coding	0.210435	1.29394	2.24229	0.0406636	0.114134	Up	nominal p<0.05
DOCK5	ENSG00000147459	protein_coding	-0.180943	7.23687	-2.24178	0.0407028	0.114202	Down	nominal p<0.05
PRKCI	ENSG00000163558	protein_coding	0.177246	3.48869	2.24176	0.0407046	0.114202	Up	nominal p<0.05
HCFC2	ENSG00000111727	protein_coding	0.197026	3.25106	2.24164	0.0407136	0.114203	Up	nominal p<0.05
GRK6	ENSG00000198055	protein_coding	-0.116475	8.83956	-2.24138	0.0407338	0.114237	Down	nominal p<0.05
TMED10	ENSG00000170348	protein_coding	0.0958038	7.35411	2.24074	0.0407838	0.114334	Up	nominal p<0.05
PRORP	ENSG00000100890	protein_coding	-0.161582	2.67686	-2.24051	0.0408021	0.114334	Down	nominal p<0.05
KLF10	ENSG00000155090	protein_coding	-0.145325	6.34582	-2.24049	0.0408034	0.114334	Down	nominal p<0.05
ZNF30	ENSG00000168661	protein_coding	0.229876	1.8601	2.2404	0.0408106	0.114334	Up	nominal p<0.05
TNFRSF4	ENSG00000186827	protein_coding	-0.176236	3.76624	-2.24032	0.0408166	0.114334	Down	nominal p<0.05
UQCRB	ENSG00000156467	protein_coding	0.224828	3.72665	2.24016	0.0408291	0.114334	Up	nominal p<0.05
ZFY	ENSG00000067646	protein_coding	0.239854	1.31511	2.24005	0.0408383	0.114334	Up	nominal p<0.05
GP5	ENSG00000178732	protein_coding	-0.225542	1.37496	-2.24	0.0408415	0.114334	Down	nominal p<0.05
CALCOCO1	ENSG00000012822	protein_coding	-0.12083	7.93396	-2.23992	0.0408483	0.114334	Down	nominal p<0.05
TMEM120A	ENSG00000189077	protein_coding	-0.135716	6.32127	-2.23987	0.0408521	0.114334	Down	nominal p<0.05
PROCA1	ENSG00000167525	protein_coding	-0.151084	3.89971	-2.23955	0.0408772	0.114381	Down	nominal p<0.05
ZNF391	ENSG00000124613	protein_coding	0.217537	1.37368	2.23926	0.0408993	0.114419	Up	nominal p<0.05
REEP4	ENSG00000168476	protein_coding	-0.127431	5.65503	-2.239	0.0409204	0.114443	Down	nominal p<0.05
WDHD1	ENSG00000198554	protein_coding	0.252312	1.32546	2.23884	0.0409322	0.114443	Up	nominal p<0.05
TUB	ENSG00000166402	protein_coding	0.17663	1.82738	2.23884	0.0409327	0.114443	Up	nominal p<0.05
TARM1	ENSG00000248385	protein_coding	-0.577694	-1.15059	-2.23864	0.0409486	0.114463	Down	nominal p<0.05
SIRT1	ENSG00000096717	protein_coding	0.135263	4.38734	2.23847	0.0409615	0.114476	Up	nominal p<0.05
FAIM2	ENSG00000135472	protein_coding	-0.634066	-2.50464	-2.23794	0.0410029	0.114568	Down	nominal p<0.05
MRPL20	ENSG00000242485	protein_coding	-0.0854306	5.44301	-2.23777	0.041016	0.114582	Down	nominal p<0.05
NFYB	ENSG00000120837	protein_coding	0.259011	2.49065	2.23689	0.0410853	0.114691	Up	nominal p<0.05
SP3	ENSG00000172845	protein_coding	0.140177	6.19813	2.23688	0.041086	0.114691	Up	nominal p<0.05
TIE1	ENSG00000066056	protein_coding	-0.472658	-1.11199	-2.23686	0.0410875	0.114691	Down	nominal p<0.05
IL1B	ENSG00000125538	protein_coding	-0.18305	6.14579	-2.23685	0.0410887	0.114691	Down	nominal p<0.05
KIAA2026	ENSG00000183354	protein_coding	0.107298	5.16617	2.2367	0.0411006	0.114701	Up	nominal p<0.05
MFGE8	ENSG00000140545	protein_coding	-0.102631	4.7039	-2.23644	0.0411209	0.114734	Down	nominal p<0.05
PIP4K2B	ENSG00000276293	protein_coding	-0.0898041	6.7502	-2.23577	0.041174	0.114859	Down	nominal p<0.05
KLKB1	ENSG00000164344	protein_coding	-0.228771	1.57774	-2.23555	0.0411911	0.114883	Down	nominal p<0.05
BAZ2A	ENSG00000076108	protein_coding	-0.114302	7.97855	-2.23541	0.0412021	0.11489	Down	nominal p<0.05
CALHM1	ENSG00000185933	protein_coding	0.523315	-1.29232	2.23482	0.0412484	0.114975	Up	nominal p<0.05
TTC34	ENSG00000215912	protein_coding	-0.18558	1.80454	-2.23481	0.0412495	0.114975	Down	nominal p<0.05
IGSF8	ENSG00000162729	protein_coding	-0.105924	5.76857	-2.23455	0.04127	0.115009	Down	nominal p<0.05
ZCCHC14	ENSG00000140948	protein_coding	-0.104817	3.69664	-2.23314	0.0413809	0.115285	Down	nominal p<0.05
PPIA	ENSG00000196262	protein_coding	0.116214	8.76667	2.23304	0.0413892	0.115285	Up	nominal p<0.05
CPNE5	ENSG00000124772	protein_coding	-0.102297	5.7532	-2.23297	0.0413943	0.115285	Down	nominal p<0.05
UMAD1	ENSG00000219545	protein_coding	0.124083	3.57908	2.23241	0.0414388	0.115375	Up	nominal p<0.05
COX7B	ENSG00000131174	protein_coding	0.327327	2.94044	2.23235	0.0414436	0.115375	Up	nominal p<0.05
ST3GAL1	ENSG00000008513	protein_coding	-0.0963939	7.73585	-2.23159	0.0415036	0.115519	Down	nominal p<0.05
DNAH10	ENSG00000197653	protein_coding	-0.335067	-0.128324	-2.23055	0.041586	0.115725	Down	nominal p<0.05
BNIP1	ENSG00000113734	protein_coding	0.158863	2.32228	2.23043	0.041596	0.115729	Up	nominal p<0.05
METTL8	ENSG00000123600	protein_coding	0.119217	3.87832	2.22954	0.0416669	0.115902	Up	nominal p<0.05
DKK3	ENSG00000050165	protein_coding	-0.318417	0.597965	-2.22904	0.0417065	0.115989	Down	nominal p<0.05
SNRPA	ENSG00000077312	protein_coding	-0.11207	6.49316	-2.22868	0.0417352	0.116026	Down	nominal p<0.05
SOCS2	ENSG00000120833	protein_coding	0.152402	3.3765	2.22866	0.0417368	0.116026	Up	nominal p<0.05
PLGLB1	ENSG00000183281	protein_coding	-0.38007	-0.0326214	-2.22831	0.0417645	0.116079	Down	nominal p<0.05
RBM3	ENSG00000102317	protein_coding	0.116968	7.34496	2.2276	0.0418214	0.116181	Up	nominal p<0.05
MMP15	ENSG00000102996	protein_coding	-0.242687	0.413991	-2.22756	0.0418249	0.116181	Down	nominal p<0.05
CYLD	ENSG00000083799	protein_coding	0.109516	7.26384	2.22751	0.0418284	0.116181	Up	nominal p<0.05
PSMA2	ENSG00000106588	protein_coding	0.274689	0.689864	2.22743	0.0418349	0.116181	Up	nominal p<0.05
TMEM220	ENSG00000187824	protein_coding	0.210884	1.32836	2.22692	0.0418755	0.11627	Up	nominal p<0.05
ITGA1	ENSG00000213949	protein_coding	0.190275	2.21308	2.22655	0.0419057	0.116317	Up	nominal p<0.05
MRS2	ENSG00000124532	protein_coding	0.113282	4.24712	2.22646	0.0419127	0.116317	Up	nominal p<0.05
TRPC1	ENSG00000144935	protein_coding	0.377594	-0.390783	2.22639	0.0419179	0.116317	Up	nominal p<0.05
LAS1L	ENSG00000001497	protein_coding	-0.114198	5.47021	-2.22592	0.0419559	0.116385	Down	nominal p<0.05
PPP6R2	ENSG00000100239	protein_coding	-0.0905502	7.19721	-2.22587	0.0419597	0.116385	Down	nominal p<0.05
CPED1	ENSG00000106034	protein_coding	0.230408	1.37703	2.22558	0.0419834	0.116405	Up	nominal p<0.05
ITGA10	ENSG00000143127	protein_coding	0.19373	1.20693	2.22552	0.0419877	0.116405	Up	nominal p<0.05
NKPD1	ENSG00000179846	protein_coding	-0.322408	-0.579855	-2.22541	0.0419971	0.116405	Down	nominal p<0.05
SNCA	ENSG00000145335	protein_coding	-0.389076	4.78668	-2.22536	0.0420009	0.116405	Down	nominal p<0.05
APOE	ENSG00000130203	protein_coding	-0.645227	-2.46526	-2.22499	0.0420305	0.116464	Down	nominal p<0.05
ZNF146	ENSG00000167635	protein_coding	0.142411	5.00147	2.22481	0.0420451	0.116465	Up	nominal p<0.05
CCNP	ENSG00000105219	protein_coding	-0.60552	-1.83037	-2.22477	0.042048	0.116465	Down	nominal p<0.05
ZMYM4	ENSG00000146463	protein_coding	0.10468	4.88733	2.22441	0.0420766	0.116521	Up	nominal p<0.05
RIC1	ENSG00000107036	protein_coding	0.102432	4.70295	2.22424	0.0420906	0.116526	Up	nominal p<0.05
ABI1	ENSG00000136754	protein_coding	0.104446	6.62431	2.22409	0.0421028	0.116526	Up	nominal p<0.05
MCRS1	ENSG00000187778	protein_coding	-0.0849969	6.66147	-2.22407	0.0421042	0.116526	Down	nominal p<0.05
SF3B1	ENSG00000115524	protein_coding	0.125572	8.46424	2.22384	0.0421225	0.116553	Up	nominal p<0.05
BICD1	ENSG00000151746	protein_coding	0.169224	2.01709	2.22354	0.0421468	0.116597	Up	nominal p<0.05
ZNF554	ENSG00000172006	protein_coding	0.145837	2.69221	2.2224	0.0422384	0.116805	Up	nominal p<0.05
FUNDC1	ENSG00000069509	protein_coding	0.134542	2.75161	2.2224	0.0422391	0.116805	Up	nominal p<0.05
MRPL12	ENSG00000262814	protein_coding	-0.341859	1.18091	-2.22205	0.0422666	0.116855	Down	nominal p<0.05
HIP1R	ENSG00000130787	protein_coding	-0.0845008	5.87319	-2.22186	0.0422822	0.116855	Down	nominal p<0.05
GPR161	ENSG00000143147	protein_coding	0.922272	-2.4688	2.22181	0.042286	0.116855	Up	nominal p<0.05
PHF21A	ENSG00000135365	protein_coding	-0.132423	7.56756	-2.22164	0.0423001	0.116855	Down	nominal p<0.05
HLCS	ENSG00000159267	protein_coding	0.110794	3.85093	2.22159	0.0423045	0.116855	Up	nominal p<0.05
TRIM59	ENSG00000213186	protein_coding	0.206892	2.69307	2.2215	0.0423114	0.116855	Up	nominal p<0.05
PRRC2C	ENSG00000117523	protein_coding	-0.122784	7.45067	-2.22143	0.042317	0.116855	Down	nominal p<0.05
ABT1	ENSG00000146109	protein_coding	0.085566	5.88836	2.22089	0.042361	0.116943	Up	nominal p<0.05
AP2A2	ENSG00000183020	protein_coding	-0.104887	6.60224	-2.22082	0.042366	0.116943	Down	nominal p<0.05
EXOC6B	ENSG00000144036	protein_coding	-0.149408	3.34626	-2.22059	0.0423851	0.116959	Down	nominal p<0.05
LAIR2	ENSG00000167618	protein_coding	0.291302	1.49842	2.22054	0.0423889	0.116959	Up	nominal p<0.05
NDUFAF5	ENSG00000101247	protein_coding	0.180877	2.14828	2.22019	0.0424173	0.117013	Up	nominal p<0.05
HHEX	ENSG00000152804	protein_coding	0.110143	5.76857	2.22009	0.0424257	0.117013	Up	nominal p<0.05
DNAJC11	ENSG00000007923	protein_coding	-0.111827	4.62444	-2.21993	0.0424382	0.117024	Down	nominal p<0.05
TMEM225B	ENSG00000244219	protein_coding	-0.633622	-2.26665	-2.21965	0.0424609	0.117041	Down	nominal p<0.05
RLIM	ENSG00000131263	protein_coding	0.105955	5.4012	2.21963	0.0424627	0.117041	Up	nominal p<0.05
NPC1	ENSG00000141458	protein_coding	-0.10231	5.2046	-2.21954	0.0424699	0.117041	Down	nominal p<0.05
SRPRA	ENSG00000182934	protein_coding	-0.102624	8.16599	-2.21888	0.0425237	0.117165	Down	nominal p<0.05
ZBP1	ENSG00000124256	protein_coding	-0.103808	6.35714	-2.21812	0.0425854	0.117311	Down	nominal p<0.05
SLFN13	ENSG00000154760	protein_coding	0.119517	5.45823	2.21792	0.0426017	0.117333	Up	nominal p<0.05
TSPEAR	ENSG00000175894	protein_coding	-0.338878	-0.215529	-2.21774	0.0426158	0.117348	Down	nominal p<0.05
CCNL1	ENSG00000163660	protein_coding	0.100758	7.08881	2.21751	0.0426346	0.117371	Up	nominal p<0.05
EFHC2	ENSG00000183690	protein_coding	0.165619	1.42883	2.21743	0.0426413	0.117371	Up	nominal p<0.05
ACSL6	ENSG00000164398	protein_coding	0.178726	2.85172	2.21706	0.0426713	0.11742	Up	nominal p<0.05
SLC12A6	ENSG00000140199	protein_coding	-0.154681	7.44518	-2.217	0.0426762	0.11742	Down	nominal p<0.05
TANC2	ENSG00000170921	protein_coding	-0.134806	3.94128	-2.21659	0.0427097	0.117478	Down	nominal p<0.05
SLC39A3	ENSG00000141873	protein_coding	-0.104989	4.4163	-2.21653	0.0427146	0.117478	Down	nominal p<0.05
PHKA2	ENSG00000044446	protein_coding	-0.098174	5.73493	-2.21568	0.0427839	0.117645	Down	nominal p<0.05
SHF	ENSG00000138606	protein_coding	-0.269778	0.519966	-2.21547	0.0428009	0.117668	Down	nominal p<0.05
STK17B	ENSG00000081320	protein_coding	0.130872	7.31144	2.21506	0.0428342	0.117736	Up	nominal p<0.05
MXD1	ENSG00000059728	protein_coding	-0.214481	9.25495	-2.21488	0.042849	0.117753	Down	nominal p<0.05
IKBKE	ENSG00000263528	protein_coding	-0.116919	6.18484	-2.21426	0.0429	0.117869	Down	nominal p<0.05
SPRY2	ENSG00000136158	protein_coding	0.245737	0.870176	2.21391	0.0429287	0.117925	Up	nominal p<0.05
GET1	ENSG00000182093	protein_coding	0.149351	2.61208	2.21376	0.0429404	0.117933	Up	nominal p<0.05
DOCK1	ENSG00000150760	protein_coding	0.396228	-0.968156	2.21332	0.0429764	0.117998	Up	nominal p<0.05
ARID1B	ENSG00000049618	protein_coding	-0.0840142	5.94068	-2.21326	0.0429815	0.117998	Down	nominal p<0.05
CNFN	ENSG00000105427	protein_coding	-0.508135	-0.483207	-2.2128	0.0430196	0.118079	Down	nominal p<0.05
LENG9	ENSG00000275183	protein_coding	-0.158239	2.83317	-2.21211	0.0430756	0.118201	Down	nominal p<0.05
MAP3K3	ENSG00000198909	protein_coding	-0.123322	8.04172	-2.21205	0.0430811	0.118201	Down	nominal p<0.05
SETD7	ENSG00000145391	protein_coding	0.122148	3.95742	2.21116	0.0431539	0.118372	Up	nominal p<0.05
SH3TC1	ENSG00000125089	protein_coding	-0.11377	6.17055	-2.21098	0.0431689	0.118372	Down	nominal p<0.05
CSAD	ENSG00000139631	protein_coding	-0.0992505	5.19159	-2.21097	0.0431695	0.118372	Down	nominal p<0.05
ATXN2L	ENSG00000168488	protein_coding	-0.115888	8.04019	-2.21077	0.0431863	0.118394	Down	nominal p<0.05
ZMYND19	ENSG00000165724	protein_coding	-0.134268	3.67996	-2.21058	0.0432014	0.118401	Down	nominal p<0.05
USF2	ENSG00000105698	protein_coding	-0.103462	8.25019	-2.21053	0.043206	0.118401	Down	nominal p<0.05
BAX	ENSG00000087088	protein_coding	-0.100445	6.72495	-2.21027	0.0432273	0.118435	Down	nominal p<0.05
CBS	ENSG00000160200	protein_coding	-0.534037	-2.41164	-2.2101	0.0432412	0.11845	Down	nominal p<0.05
UPRT	ENSG00000094841	protein_coding	0.147035	2.87935	2.20973	0.0432718	0.118507	Up	nominal p<0.05
POLB	ENSG00000070501	protein_coding	0.114027	4.64662	2.20964	0.0432793	0.118507	Up	nominal p<0.05
IQCC	ENSG00000160051	protein_coding	-0.32882	0.934162	-2.20909	0.0433244	0.118606	Down	nominal p<0.05
KATNBL1	ENSG00000134152	protein_coding	0.169156	4.4388	2.20868	0.0433583	0.118675	Up	nominal p<0.05
RUNDC3A	ENSG00000108309	protein_coding	-0.237768	5.15838	-2.20829	0.0433908	0.118732	Down	nominal p<0.05
RAB11FIP4	ENSG00000131242	protein_coding	-0.101054	6.85427	-2.20822	0.0433962	0.118732	Down	nominal p<0.05
AFMID	ENSG00000183077	protein_coding	-0.18518	2.53897	-2.20745	0.0434606	0.118884	Down	nominal p<0.05
LAMTOR1	ENSG00000149357	protein_coding	-0.104297	7.47327	-2.20699	0.0434985	0.118953	Down	nominal p<0.05
PABIR1	ENSG00000187866	protein_coding	0.092246	5.2948	2.20693	0.0435033	0.118953	Up	nominal p<0.05
TSPAN32	ENSG00000064201	protein_coding	-0.108293	6.8221	-2.20682	0.0435121	0.118953	Down	nominal p<0.05
EPHX3	ENSG00000105131	protein_coding	-0.737135	-2.27559	-2.20666	0.0435255	0.118966	Down	nominal p<0.05
CREBRF	ENSG00000164463	protein_coding	0.139825	6.37674	2.2056	0.0436135	0.119183	Up	nominal p<0.05
ABHD3	ENSG00000158201	protein_coding	0.131518	5.10851	2.20538	0.0436316	0.119198	Up	nominal p<0.05
SFT2D1	ENSG00000198818	protein_coding	0.105821	5.09894	2.20532	0.0436365	0.119198	Up	nominal p<0.05
IDNK	ENSG00000148057	protein_coding	0.146699	3.23567	2.20515	0.0436511	0.119214	Up	nominal p<0.05
TOLLIP	ENSG00000078902	protein_coding	-0.115739	6.8977	-2.20485	0.0436758	0.119258	Down	nominal p<0.05
PEPD	ENSG00000124299	protein_coding	-0.11183	6.05101	-2.2046	0.0436966	0.11927	Down	nominal p<0.05
GTF3C5	ENSG00000148308	protein_coding	-0.0894113	6.36645	-2.20459	0.0436977	0.11927	Down	nominal p<0.05
MARCHF6	ENSG00000145495	protein_coding	0.10484	6.68154	2.20408	0.0437397	0.119361	Up	nominal p<0.05
RDH13	ENSG00000160439	protein_coding	0.126147	3.46444	2.20372	0.0437698	0.119407	Up	nominal p<0.05
CCDC34	ENSG00000109881	protein_coding	0.290265	0.233393	2.20355	0.0437842	0.119407	Up	nominal p<0.05
CEP350	ENSG00000135837	protein_coding	0.103947	5.21999	2.20347	0.043791	0.119407	Up	nominal p<0.05
SPAG4	ENSG00000061656	protein_coding	-0.478445	-1.02153	-2.20346	0.0437915	0.119407	Down	nominal p<0.05
KLHL34	ENSG00000185915	protein_coding	-0.488434	-1.58186	-2.20303	0.0438278	0.119482	Down	nominal p<0.05
GPR180	ENSG00000152749	protein_coding	0.211484	2.35386	2.20288	0.0438399	0.119491	Up	nominal p<0.05
SF3B6	ENSG00000115128	protein_coding	0.161689	4.27872	2.20256	0.0438672	0.119507	Up	nominal p<0.05
GOT1	ENSG00000120053	protein_coding	-0.122391	3.92506	-2.20252	0.0438699	0.119507	Down	nominal p<0.05
ADCK1	ENSG00000063761	protein_coding	-0.135355	3.86145	-2.2025	0.043872	0.119507	Down	nominal p<0.05
TXNDC9	ENSG00000115514	protein_coding	0.23968	2.86079	2.20216	0.0439006	0.119561	Up	nominal p<0.05
SLC39A13	ENSG00000165915	protein_coding	-0.109328	5.82058	-2.20203	0.0439112	0.119566	Down	nominal p<0.05
PPP6C	ENSG00000119414	protein_coding	0.0817888	6.74782	2.20179	0.0439316	0.119598	Up	nominal p<0.05
SLC1A5	ENSG00000105281	protein_coding	-0.156732	5.36397	-2.20154	0.0439522	0.119607	Down	nominal p<0.05
TGM2	ENSG00000198959	protein_coding	-0.331644	3.26708	-2.20153	0.0439525	0.119607	Down	nominal p<0.05
METTL3	ENSG00000165819	protein_coding	0.0882476	5.41908	2.20143	0.0439616	0.119608	Up	nominal p<0.05
L2HGDH	ENSG00000087299	protein_coding	0.271914	0.646004	2.20103	0.0439952	0.119637	Up	nominal p<0.05
ESAM	ENSG00000149564	protein_coding	-0.179273	3.75749	-2.20102	0.0439952	0.119637	Down	nominal p<0.05
C17orf114	ENSG00000262165	protein_coding	-0.82208	-2.5938	-2.20092	0.0440038	0.119637	Down	nominal p<0.05
RAB6B	ENSG00000154917	protein_coding	-0.245538	1.5422	-2.20088	0.0440073	0.119637	Down	nominal p<0.05
PSMB3	ENSG00000277791	protein_coding	-0.116116	7.50802	-2.20065	0.0440263	0.119665	Down	nominal p<0.05
AIFM3	ENSG00000183773	protein_coding	0.193251	2.15437	2.20034	0.0440523	0.119703	Up	nominal p<0.05
PARN	ENSG00000140694	protein_coding	-0.102473	5.6146	-2.20028	0.0440577	0.119703	Down	nominal p<0.05
HSF1	ENSG00000185122	protein_coding	-0.1008	7.01744	-2.19948	0.0441251	0.119862	Down	nominal p<0.05
BPNT2	ENSG00000104331	protein_coding	0.118637	5.50324	2.19889	0.0441747	0.119973	Up	nominal p<0.05
SENP2	ENSG00000163904	protein_coding	0.0889042	4.98632	2.19804	0.0442459	0.120123	Up	nominal p<0.05
FBXO33	ENSG00000165355	protein_coding	0.14289	4.42221	2.19802	0.0442474	0.120123	Up	nominal p<0.05
SENP3	ENSG00000161956	protein_coding	-0.149489	3.05809	-2.19755	0.0442874	0.120191	Down	nominal p<0.05
NCKAP1L	ENSG00000123338	protein_coding	-0.118637	8.32158	-2.19741	0.0442989	0.120191	Down	nominal p<0.05
UBL5	ENSG00000198258	protein_coding	0.174543	5.74205	2.19733	0.0443053	0.120191	Up	nominal p<0.05
IMPACT	ENSG00000154059	protein_coding	0.166847	2.96309	2.1973	0.0443078	0.120191	Up	nominal p<0.05
ST8SIA4	ENSG00000113532	protein_coding	0.138301	6.15758	2.19675	0.0443549	0.120295	Up	nominal p<0.05
ELAC2	ENSG00000006744	protein_coding	-0.111525	6.21401	-2.19656	0.0443707	0.120314	Down	nominal p<0.05
ZZZ3	ENSG00000036549	protein_coding	0.164662	3.92592	2.19629	0.0443936	0.120345	Up	nominal p<0.05
ANAPC11	ENSG00000141552	protein_coding	-0.114053	4.76852	-2.1962	0.0444014	0.120345	Down	nominal p<0.05
FAM20C	ENSG00000177706	protein_coding	0.2748	2.95196	2.19611	0.0444086	0.120345	Up	nominal p<0.05
ABHD12B	ENSG00000131969	protein_coding	-0.279386	0.983836	-2.19561	0.0444509	0.120436	Down	nominal p<0.05
PRMT7	ENSG00000132600	protein_coding	-0.0938635	5.38841	-2.19548	0.0444618	0.120442	Down	nominal p<0.05
SIGLEC14	ENSG00000254415	protein_coding	-0.161339	6.50106	-2.19505	0.0444985	0.120517	Down	nominal p<0.05
RP2	ENSG00000102218	protein_coding	0.15328	4.31964	2.19494	0.0445078	0.120518	Up	nominal p<0.05
MUC16	ENSG00000181143	protein_coding	-0.389108	-1.2542	-2.19457	0.0445389	0.12056	Down	nominal p<0.05
ZBTB39	ENSG00000166860	protein_coding	0.134316	3.79247	2.19455	0.0445406	0.12056	Up	nominal p<0.05
VAT1	ENSG00000108828	protein_coding	-0.115134	6.01534	-2.19414	0.0445754	0.120615	Down	nominal p<0.05
EIF4EBP3	ENSG00000243056	protein_coding	-0.231594	1.25496	-2.1941	0.0445788	0.120615	Down	nominal p<0.05
ESD	ENSG00000139684	protein_coding	0.0968987	6.05737	2.19389	0.0445967	0.12064	Up	nominal p<0.05
ZNF232	ENSG00000167840	protein_coding	0.135194	2.88063	2.19325	0.0446507	0.12074	Up	nominal p<0.05
PDGFC	ENSG00000145431	protein_coding	0.417391	0.595861	2.19324	0.0446514	0.12074	Up	nominal p<0.05
DDX54	ENSG00000123064	protein_coding	-0.117028	5.99818	-2.19291	0.0446792	0.120776	Down	nominal p<0.05
POLR3GL	ENSG00000121851	protein_coding	0.164347	3.6038	2.19288	0.0446824	0.120776	Up	nominal p<0.05
CENPC	ENSG00000145241	protein_coding	0.142255	4.32682	2.19277	0.0446915	0.120777	Up	nominal p<0.05
GTF2H1	ENSG00000110768	protein_coding	0.105139	5.09312	2.19068	0.0448696	0.121215	Up	nominal p<0.05
NRP2	ENSG00000118257	protein_coding	-0.368231	0.0999278	-2.19055	0.0448802	0.121215	Down	nominal p<0.05
WDR20	ENSG00000140153	protein_coding	0.0907093	4.62607	2.19049	0.044886	0.121215	Up	nominal p<0.05
RNF10	ENSG00000022840	protein_coding	-0.140684	8.56778	-2.19045	0.0448894	0.121215	Down	nominal p<0.05
CNOT1	ENSG00000125107	protein_coding	-0.119491	7.40114	-2.18944	0.0449752	0.121423	Down	nominal p<0.05
GPN3	ENSG00000111231	protein_coding	0.178126	2.95399	2.18933	0.0449845	0.121424	Up	nominal p<0.05
ZSCAN5A	ENSG00000131848	protein_coding	-0.19733	1.805	-2.18879	0.0450308	0.121525	Down	nominal p<0.05
BCL9L	ENSG00000186174	protein_coding	-0.121158	7.38838	-2.18857	0.0450494	0.121552	Down	nominal p<0.05
BHLHA15	ENSG00000180535	protein_coding	0.276099	1.28287	2.18841	0.0450635	0.121566	Up	nominal p<0.05
KCNA6	ENSG00000151079	protein_coding	-0.310249	-0.119529	-2.18821	0.0450805	0.121572	Down	nominal p<0.05
TESC	ENSG00000088992	protein_coding	-0.213704	7.05018	-2.18817	0.0450838	0.121572	Down	nominal p<0.05
ZFAND3	ENSG00000156639	protein_coding	-0.126271	7.20456	-2.18796	0.0451022	0.121598	Down	nominal p<0.05
PRKCZ	ENSG00000067606	protein_coding	-0.102978	4.46206	-2.18782	0.0451142	0.121606	Down	nominal p<0.05
C19orf73	ENSG00000221916	protein_coding	-0.52446	-1.33805	-2.18739	0.0451507	0.121666	Down	nominal p<0.05
SAAL1	ENSG00000166788	protein_coding	0.143143	3.20646	2.18735	0.045154	0.121666	Up	nominal p<0.05
GEMIN8	ENSG00000046647	protein_coding	0.112009	3.62777	2.18711	0.0451753	0.121699	Up	nominal p<0.05
METTL5	ENSG00000138382	protein_coding	0.178519	2.55263	2.18697	0.0451868	0.121699	Up	nominal p<0.05
TP53TG5	ENSG00000124251	protein_coding	-0.374137	-0.155835	-2.18685	0.0451976	0.121699	Down	nominal p<0.05
ZNF787	ENSG00000142409	protein_coding	-0.130447	5.95807	-2.1867	0.0452097	0.121699	Down	nominal p<0.05
TOR3A	ENSG00000186283	protein_coding	0.0869568	5.09292	2.18669	0.0452108	0.121699	Up	nominal p<0.05
TFEB	ENSG00000112561	protein_coding	-0.149227	7.20722	-2.18647	0.0452296	0.121725	Down	nominal p<0.05
KIF16B	ENSG00000089177	protein_coding	0.139752	2.58374	2.18595	0.0452743	0.121822	Up	nominal p<0.05
INSL3	ENSG00000248099	protein_coding	-0.236908	2.36342	-2.18535	0.0453264	0.12193	Down	nominal p<0.05
ZNF765	ENSG00000196417	protein_coding	-0.179358	2.71501	-2.18528	0.0453323	0.12193	Down	nominal p<0.05
PTPN1	ENSG00000196396	protein_coding	-0.0954021	7.16355	-2.18374	0.0454652	0.122263	Down	nominal p<0.05
NISCH	ENSG00000010322	protein_coding	-0.0924384	7.83069	-2.183	0.0455291	0.122411	Down	nominal p<0.05
KIF11	ENSG00000138160	protein_coding	0.264018	1.68978	2.18271	0.0455541	0.122454	Up	nominal p<0.05
MPST	ENSG00000128309	protein_coding	-0.109295	5.13267	-2.18244	0.0455775	0.122493	Down	nominal p<0.05
BLVRB	ENSG00000090013	protein_coding	-0.164585	7.36253	-2.18228	0.0455908	0.122505	Down	nominal p<0.05
HYOU1	ENSG00000149428	protein_coding	-0.103909	5.84577	-2.18176	0.0456359	0.122574	Down	nominal p<0.05
NPIPA1	ENSG00000183426	protein_coding	-0.132945	3.14901	-2.1816	0.0456503	0.122574	Down	nominal p<0.05
TMEM51	ENSG00000171729	protein_coding	0.301432	0.534367	2.18158	0.0456516	0.122574	Up	nominal p<0.05
DNAJC4	ENSG00000110011	protein_coding	-0.096602	6.40671	-2.18147	0.0456612	0.122574	Down	nominal p<0.05
DCAF13	ENSG00000164934	protein_coding	0.178611	3.83833	2.18147	0.0456616	0.122574	Up	nominal p<0.05
CCDC39	ENSG00000284862	protein_coding	0.509803	-0.692043	2.18134	0.0456729	0.12258	Up	nominal p<0.05
TMEM200A	ENSG00000164484	protein_coding	0.261531	0.131186	2.1797	0.0458151	0.122917	Up	nominal p<0.05
ZNF142	ENSG00000115568	protein_coding	-0.089117	5.88092	-2.17969	0.0458162	0.122917	Down	nominal p<0.05
PPP1R15B	ENSG00000158615	protein_coding	0.109268	6.27535	2.17892	0.0458828	0.123071	Up	nominal p<0.05
CCT8	ENSG00000156261	protein_coding	0.0904522	6.47423	2.17867	0.0459051	0.123092	Up	nominal p<0.05
GPAA1	ENSG00000197858	protein_coding	-0.116616	6.48168	-2.17863	0.0459086	0.123092	Down	nominal p<0.05
ZNF442	ENSG00000198342	protein_coding	-0.494472	-0.647889	-2.17822	0.045944	0.123153	Down	nominal p<0.05
FAM216A	ENSG00000204856	protein_coding	0.1817	2.13227	2.17801	0.0459621	0.123153	Up	nominal p<0.05
MBLAC2	ENSG00000176055	protein_coding	0.230459	2.11635	2.17798	0.0459645	0.123153	Up	nominal p<0.05
METTL21A	ENSG00000144401	protein_coding	0.124474	3.38548	2.17792	0.0459703	0.123153	Up	nominal p<0.05
ERGIC1	ENSG00000113719	protein_coding	-0.153928	8.63177	-2.17785	0.0459763	0.123153	Down	nominal p<0.05
ZKSCAN7	ENSG00000196345	protein_coding	-0.208912	1.74647	-2.17667	0.0460793	0.123405	Down	nominal p<0.05
UTP15	ENSG00000164338	protein_coding	0.189618	2.97308	2.17651	0.0460931	0.123418	Up	nominal p<0.05
MEA1	ENSG00000124733	protein_coding	0.0928904	5.46421	2.17617	0.0461225	0.123472	Up	nominal p<0.05
BROX	ENSG00000162819	protein_coding	0.114846	5.22672	2.17539	0.0461908	0.123608	Up	nominal p<0.05
TMEM59	ENSG00000116209	protein_coding	0.103089	7.26692	2.17539	0.0461915	0.123608	Up	nominal p<0.05
CHCHD5	ENSG00000125611	protein_coding	-0.124383	3.94058	-2.17519	0.0462087	0.12363	Down	nominal p<0.05
TMEM250	ENSG00000238227	protein_coding	-0.0894024	6.78165	-2.17462	0.0462583	0.123739	Down	nominal p<0.05
NPIPB12	ENSG00000169203	protein_coding	0.237761	1.70789	2.17423	0.046293	0.123807	Up	nominal p<0.05
R3HDM4	ENSG00000198858	protein_coding	-0.177275	9.99563	-2.17407	0.0463073	0.123821	Down	nominal p<0.05
SRXN1	ENSG00000271303	protein_coding	-0.703081	-1.41526	-2.17312	0.0463904	0.124019	Down	nominal p<0.05
KIT	ENSG00000157404	protein_coding	0.252519	0.382675	2.17275	0.0464235	0.124083	Up	nominal p<0.05
PDCD5	ENSG00000105185	protein_coding	0.105973	4.62841	2.17257	0.0464389	0.124086	Up	nominal p<0.05
SMG5	ENSG00000198952	protein_coding	-0.115263	7.42562	-2.17253	0.0464428	0.124086	Down	nominal p<0.05
ERCC4	ENSG00000175595	protein_coding	0.16628	2.57295	2.17227	0.0464655	0.124123	Up	nominal p<0.05
ELF4	ENSG00000102034	protein_coding	-0.118125	8.08308	-2.17203	0.0464865	0.124127	Down	nominal p<0.05
NOMO1	ENSG00000103512	protein_coding	-0.0969632	4.92845	-2.172	0.0464894	0.124127	Down	nominal p<0.05
SNX27	ENSG00000143376	protein_coding	-0.125174	6.67584	-2.17194	0.0464944	0.124127	Down	nominal p<0.05
CTTN	ENSG00000085733	protein_coding	-0.244613	3.07569	-2.17129	0.0465522	0.124257	Down	nominal p<0.05
SUCLA2	ENSG00000136143	protein_coding	0.118112	3.90488	2.17118	0.0465618	0.124259	Up	nominal p<0.05
RFXAP	ENSG00000133111	protein_coding	0.215639	2.21986	2.17087	0.046589	0.124279	Up	nominal p<0.05
EED	ENSG00000074266	protein_coding	0.134677	3.83276	2.17077	0.0465978	0.124279	Up	nominal p<0.05
DAD1	ENSG00000129562	protein_coding	0.0852712	7.24033	2.17066	0.0466077	0.124279	Up	nominal p<0.05
PATZ1	ENSG00000100105	protein_coding	-0.0892432	5.88531	-2.17054	0.0466182	0.124279	Down	nominal p<0.05
NMT2	ENSG00000152465	protein_coding	0.102449	4.78325	2.17051	0.0466208	0.124279	Up	nominal p<0.05
TM2D2	ENSG00000169490	protein_coding	0.130238	4.47344	2.17047	0.046624	0.124279	Up	nominal p<0.05
ZKSCAN5	ENSG00000196652	protein_coding	-0.10535	4.16175	-2.16998	0.0466672	0.124365	Down	nominal p<0.05
LILRA5	ENSG00000187116	protein_coding	-0.161431	6.99847	-2.16988	0.0466767	0.124365	Down	nominal p<0.05
PINK1	ENSG00000158828	protein_coding	-0.140461	5.75478	-2.1698	0.0466834	0.124365	Down	nominal p<0.05
ARF1	ENSG00000143761	protein_coding	-0.118968	9.43243	-2.16961	0.0467002	0.124385	Down	nominal p<0.05
CYB5D2	ENSG00000167740	protein_coding	-0.111154	3.60111	-2.16897	0.0467569	0.124512	Down	nominal p<0.05
SMAD4	ENSG00000141646	protein_coding	0.0843437	5.62555	2.16872	0.0467788	0.124523	Up	nominal p<0.05
RYR3	ENSG00000198838	protein_coding	0.25968	0.995355	2.16872	0.0467794	0.124523	Up	nominal p<0.05
TTC27	ENSG00000018699	protein_coding	0.122064	3.78523	2.16821	0.0468243	0.124596	Up	nominal p<0.05
ATM	ENSG00000149311	protein_coding	0.127421	6.84203	2.1682	0.0468248	0.124596	Up	nominal p<0.05
JADE3	ENSG00000102221	protein_coding	0.228833	0.827087	2.16739	0.0468972	0.124764	Up	nominal p<0.05
PRR7	ENSG00000131188	protein_coding	-0.158684	3.63061	-2.16721	0.0469128	0.124781	Down	nominal p<0.05
SIN3B	ENSG00000127511	protein_coding	-0.0952016	7.10804	-2.16708	0.0469247	0.124789	Down	nominal p<0.05
EXOSC2	ENSG00000130713	protein_coding	0.123338	4.33232	2.1662	0.0470031	0.124973	Up	nominal p<0.05
TAP2	ENSG00000204267	protein_coding	-0.0895459	6.39265	-2.16602	0.047019	0.124991	Down	nominal p<0.05
ZNF225	ENSG00000256294	protein_coding	0.178335	2.36298	2.16576	0.0470421	0.125028	Up	nominal p<0.05
POLG2	ENSG00000256525	protein_coding	0.105121	4.38483	2.16514	0.0470971	0.125145	Up	nominal p<0.05
TMEM38B	ENSG00000095209	protein_coding	0.22149	1.89067	2.16506	0.0471044	0.125145	Up	nominal p<0.05
C12orf45	ENSG00000151131	protein_coding	-0.146388	2.66021	-2.16494	0.047115	0.125149	Down	nominal p<0.05
COPG1	ENSG00000181789	protein_coding	-0.115974	7.25005	-2.16473	0.0471336	0.125174	Down	nominal p<0.05
BCL9	ENSG00000116128	protein_coding	-0.151741	4.12446	-2.16429	0.0471738	0.125252	Down	nominal p<0.05
MAMDC4	ENSG00000177943	protein_coding	-0.168499	3.3068	-2.16415	0.0471862	0.125252	Down	nominal p<0.05
INTS4	ENSG00000149262	protein_coding	-0.0969221	5.4833	-2.1641	0.0471904	0.125252	Down	nominal p<0.05
DUSP23	ENSG00000158716	protein_coding	0.135069	4.85328	2.16397	0.0472016	0.125257	Up	nominal p<0.05
TRAPPC8	ENSG00000153339	protein_coding	0.101976	5.52994	2.16384	0.0472137	0.125265	Up	nominal p<0.05
SMCR8	ENSG00000176994	protein_coding	-0.0941809	6.63619	-2.16265	0.0473205	0.125452	Down	nominal p<0.05
TAF9B	ENSG00000187325	protein_coding	0.169677	3.27663	2.16255	0.0473295	0.125452	Up	nominal p<0.05
MGAT5B	ENSG00000167889	protein_coding	-0.539443	-1.917	-2.16248	0.0473354	0.125452	Down	nominal p<0.05
WWC1	ENSG00000113645	protein_coding	0.319089	-0.350394	2.16244	0.0473389	0.125452	Up	nominal p<0.05
FBXO31	ENSG00000103264	protein_coding	-0.0986469	5.50775	-2.16232	0.0473493	0.125452	Down	nominal p<0.05
COPB1	ENSG00000129083	protein_coding	0.0919756	6.40732	2.16229	0.0473523	0.125452	Up	nominal p<0.05
FAM167B	ENSG00000183615	protein_coding	-0.351329	0.118064	-2.1622	0.04736	0.125452	Down	nominal p<0.05
TRMT5	ENSG00000126814	protein_coding	0.197568	2.69282	2.16214	0.0473658	0.125452	Up	nominal p<0.05
RASSF2	ENSG00000101265	protein_coding	-0.161262	9.45689	-2.16213	0.0473669	0.125452	Down	nominal p<0.05
RAB9B	ENSG00000123570	protein_coding	0.391718	-1.42953	2.16157	0.0474171	0.125561	Up	nominal p<0.05
GAS2L2	ENSG00000270765	protein_coding	-0.598707	-2.46614	-2.16077	0.0474891	0.125707	Down	nominal p<0.05
AP2B1	ENSG00000006125	protein_coding	-0.106856	8.03679	-2.16068	0.047497	0.125707	Down	nominal p<0.05
AGO1	ENSG00000092847	protein_coding	-0.0960223	6.18571	-2.16065	0.0475	0.125707	Down	nominal p<0.05
EHF	ENSG00000135373	protein_coding	0.600207	-2.41418	2.16023	0.0475374	0.125782	Up	nominal p<0.05
LGMN	ENSG00000100600	protein_coding	-0.166977	2.36097	-2.15973	0.0475821	0.125876	Down	nominal p<0.05
FRY	ENSG00000073910	protein_coding	-0.13248	5.78011	-2.15933	0.0476188	0.125944	Down	nominal p<0.05
CASP7	ENSG00000165806	protein_coding	0.154869	4.22062	2.15924	0.0476262	0.125944	Up	nominal p<0.05
PRKRA	ENSG00000180228	protein_coding	0.124987	3.87425	2.15913	0.0476365	0.125946	Up	nominal p<0.05
KIAA0753	ENSG00000198920	protein_coding	-0.125011	3.85975	-2.15872	0.0476731	0.125983	Down	nominal p<0.05
NDUFV1	ENSG00000167792	protein_coding	-0.106064	7.17491	-2.1587	0.0476752	0.125983	Down	nominal p<0.05
HOXB7	ENSG00000260027	protein_coding	-0.391192	0.055593	-2.15867	0.0476779	0.125983	Down	nominal p<0.05
PHF13	ENSG00000116273	protein_coding	-0.120813	3.83208	-2.15847	0.0476961	0.126007	Down	nominal p<0.05
GP6	ENSG00000088053	protein_coding	-0.241538	1.49005	-2.15808	0.0477315	0.126063	Down	nominal p<0.05
SEC23A	ENSG00000100934	protein_coding	0.11444	4.53038	2.15795	0.0477433	0.126063	Up	nominal p<0.05
PAK4	ENSG00000130669	protein_coding	-0.119687	4.4855	-2.15793	0.0477452	0.126063	Down	nominal p<0.05
ARF4	ENSG00000168374	protein_coding	0.0832388	6.52924	2.15775	0.0477614	0.126082	Up	nominal p<0.05
HIPK2	ENSG00000064393	protein_coding	-0.0986057	5.23884	-2.15759	0.0477755	0.126094	Down	nominal p<0.05
ARMT1	ENSG00000146476	protein_coding	0.150502	3.85933	2.15731	0.047801	0.126137	Up	nominal p<0.05
PMM2	ENSG00000140650	protein_coding	0.14907	2.62137	2.15708	0.0478221	0.126169	Up	nominal p<0.05
JAM2	ENSG00000154721	protein_coding	-0.34468	-0.644107	-2.15676	0.0478504	0.126219	Down	nominal p<0.05
HEATR6	ENSG00000068097	protein_coding	0.0911827	4.42795	2.15576	0.0479408	0.126425	Up	nominal p<0.05
TMEM60	ENSG00000135211	protein_coding	0.126141	3.57788	2.1557	0.0479469	0.126425	Up	nominal p<0.05
FRG1	ENSG00000109536	protein_coding	0.111389	4.61345	2.15557	0.0479583	0.12643	Up	nominal p<0.05
HLA-DRA	ENSG00000204287	protein_coding	0.104318	10.4354	2.15529	0.0479839	0.126464	Up	nominal p<0.05
GOLM2	ENSG00000166734	protein_coding	0.139514	5.08299	2.15523	0.0479894	0.126464	Up	nominal p<0.05
HLA-E	ENSG00000204592	protein_coding	-0.143795	12.4039	-2.15495	0.0480143	0.126505	Down	nominal p<0.05
CPT1B	ENSG00000205560	protein_coding	-0.38712	0.218984	-2.15474	0.0480336	0.126513	Down	nominal p<0.05
ARF5	ENSG00000004059	protein_coding	-0.102307	7.31636	-2.15472	0.048036	0.126513	Down	nominal p<0.05
OAT	ENSG00000065154	protein_coding	0.0988503	4.87117	2.15433	0.0480711	0.126581	Up	nominal p<0.05
HERC1	ENSG00000103657	protein_coding	-0.0923143	6.56744	-2.15366	0.0481322	0.126688	Down	nominal p<0.05
C1orf122	ENSG00000197982	protein_coding	-0.126919	3.99716	-2.15362	0.0481355	0.126688	Down	nominal p<0.05
SMARCD3	ENSG00000082014	protein_coding	-0.124664	5.62656	-2.15358	0.0481393	0.126688	Down	nominal p<0.05
EZHIP	ENSG00000187690	protein_coding	-0.485004	-1.17328	-2.15348	0.0481486	0.126688	Down	nominal p<0.05
ZHX2	ENSG00000178764	protein_coding	-0.0926169	5.91267	-2.15306	0.0481863	0.12675	Down	nominal p<0.05
AP2M1	ENSG00000161203	protein_coding	-0.11546	8.75783	-2.15293	0.0481988	0.12675	Down	nominal p<0.05
YY1AP1	ENSG00000163374	protein_coding	-0.103267	7.33447	-2.1529	0.0482014	0.12675	Down	nominal p<0.05
WDR5B	ENSG00000196981	protein_coding	0.180769	3.05091	2.15279	0.0482111	0.12675	Up	nominal p<0.05
USP34	ENSG00000115464	protein_coding	0.0967378	5.55277	2.15271	0.0482184	0.12675	Up	nominal p<0.05
GZMB	ENSG00000100453	protein_coding	-0.144373	7.38123	-2.15257	0.0482313	0.126759	Down	nominal p<0.05
RNF103-CHMP3	ENSG00000249884	protein_coding	-0.431378	-2.3422	-2.15228	0.048258	0.126796	Down	nominal p<0.05
SYCP2L	ENSG00000153157	protein_coding	0.538587	-1.15805	2.15215	0.0482692	0.126796	Up	nominal p<0.05
RAP2B	ENSG00000181467	protein_coding	0.0859081	6.45905	2.15211	0.0482732	0.126796	Up	nominal p<0.05
LRRC75B	ENSG00000178026	protein_coding	-0.21255	0.930477	-2.15194	0.0482884	0.126812	Down	nominal p<0.05
KRBA2	ENSG00000184619	protein_coding	0.13074	2.9618	2.15165	0.0483154	0.126858	Up	nominal p<0.05
LRRC37A2	ENSG00000238083	protein_coding	-0.089642	4.27362	-2.15129	0.048348	0.126919	Down	nominal p<0.05
STK19	ENSG00000204344	protein_coding	-0.116082	3.74917	-2.15107	0.048368	0.126948	Down	nominal p<0.05
ADAM10	ENSG00000137845	protein_coding	0.107159	6.36123	2.15053	0.0484178	0.127054	Up	nominal p<0.05
CDC42EP4	ENSG00000179604	protein_coding	-0.147209	3.69353	-2.15028	0.0484402	0.127088	Down	nominal p<0.05
CRTC2	ENSG00000160741	protein_coding	-0.11426	7.75099	-2.14996	0.0484698	0.12714	Down	nominal p<0.05
SPG7	ENSG00000197912	protein_coding	-0.0914267	7.23979	-2.14986	0.0484786	0.12714	Down	nominal p<0.05
GNAS	ENSG00000087460	protein_coding	-0.120031	10.8438	-2.14942	0.0485198	0.127224	Down	nominal p<0.05
E4F1	ENSG00000167967	protein_coding	-0.0942331	5.65516	-2.14921	0.0485387	0.127249	Down	nominal p<0.05
KBTBD8	ENSG00000163376	protein_coding	0.317128	1.67128	2.14899	0.0485586	0.127277	Up	nominal p<0.05
SLC30A7	ENSG00000162695	protein_coding	0.139273	4.94054	2.14872	0.0485838	0.127304	Up	nominal p<0.05
KATNIP	ENSG00000047578	protein_coding	-0.0971954	5.73233	-2.14863	0.0485921	0.127304	Down	nominal p<0.05
CHURC1	ENSG00000258289	protein_coding	0.122448	5.54056	2.14857	0.048597	0.127304	Up	nominal p<0.05
MAT2B	ENSG00000038274	protein_coding	0.101183	7.08947	2.14838	0.0486151	0.127323	Up	nominal p<0.05
TMEM14C	ENSG00000111843	protein_coding	0.160441	4.15515	2.14829	0.048623	0.127323	Up	nominal p<0.05
SERBP1	ENSG00000142864	protein_coding	0.0931806	7.36038	2.14818	0.0486328	0.127325	Up	nominal p<0.05
RIPOR3	ENSG00000042062	protein_coding	-0.267184	0.746787	-2.14792	0.0486575	0.127365	Down	nominal p<0.05
COA7	ENSG00000162377	protein_coding	-0.191852	2.38604	-2.1477	0.0486775	0.127393	Down	nominal p<0.05
TBC1D10C	ENSG00000175463	protein_coding	-0.108767	9.05737	-2.14724	0.0487194	0.127478	Down	nominal p<0.05
SKIL	ENSG00000136603	protein_coding	0.19461	2.85935	2.14714	0.0487288	0.127478	Up	nominal p<0.05
CLIP3	ENSG00000105270	protein_coding	-0.182441	1.85649	-2.1468	0.0487604	0.127531	Down	nominal p<0.05
LIMS1	ENSG00000169756	protein_coding	0.107926	5.52792	2.14667	0.0487719	0.127531	Up	nominal p<0.05
METAP1	ENSG00000164024	protein_coding	0.102073	4.99665	2.14662	0.0487771	0.127531	Up	nominal p<0.05
MPPE1	ENSG00000154889	protein_coding	-0.122543	5.58234	-2.14603	0.0488313	0.127629	Down	nominal p<0.05
PPRC1	ENSG00000148840	protein_coding	-0.115737	5.85712	-2.14601	0.048833	0.127629	Down	nominal p<0.05
RAB35	ENSG00000111737	protein_coding	-0.105415	7.32946	-2.14585	0.0488478	0.127643	Down	nominal p<0.05
RARG	ENSG00000172819	protein_coding	-0.112999	5.55851	-2.14557	0.048874	0.12767	Down	nominal p<0.05
HIC2	ENSG00000169635	protein_coding	0.107827	3.8792	2.14553	0.048877	0.12767	Up	nominal p<0.05
NOB1	ENSG00000141101	protein_coding	-0.0993353	5.04217	-2.14537	0.0488923	0.127686	Down	nominal p<0.05
MORC3	ENSG00000159256	protein_coding	0.124935	5.58376	2.1446	0.0489634	0.127839	Up	nominal p<0.05
SMG9	ENSG00000105771	protein_coding	-0.102559	5.87416	-2.14453	0.0489696	0.127839	Down	nominal p<0.05
ITGB7	ENSG00000139626	protein_coding	-0.0837242	6.74764	-2.14441	0.0489804	0.12784	Down	nominal p<0.05
PIPOX	ENSG00000179761	protein_coding	0.262992	0.0724402	2.14432	0.0489888	0.12784	Up	nominal p<0.05
ATF2	ENSG00000115966	protein_coding	0.147827	4.59051	2.1438	0.0490371	0.127942	Up	nominal p<0.05
MCFD2	ENSG00000180398	protein_coding	0.0968989	5.22972	2.1433	0.0490833	0.128038	Up	nominal p<0.05
PSPC1	ENSG00000121390	protein_coding	0.0873091	5.15887	2.14271	0.0491381	0.128121	Up	nominal p<0.05
PTPRJ	ENSG00000149177	protein_coding	-0.134818	7.63145	-2.14266	0.0491428	0.128121	Down	nominal p<0.05
TMEM165	ENSG00000134851	protein_coding	0.0992252	4.31491	2.14266	0.0491433	0.128121	Up	nominal p<0.05
PPP1R16A	ENSG00000160972	protein_coding	-0.135093	3.19057	-2.1425	0.0491573	0.128133	Down	nominal p<0.05
IFI35	ENSG00000068079	protein_coding	-0.130907	6.41319	-2.1424	0.0491674	0.128133	Down	nominal p<0.05
CCDC13	ENSG00000244607	protein_coding	-0.6682	-0.977918	-2.14228	0.0491786	0.128133	Down	nominal p<0.05
TUBA1A	ENSG00000167552	protein_coding	-0.185189	8.83558	-2.1422	0.0491853	0.128133	Down	nominal p<0.05
ABHD17B	ENSG00000107362	protein_coding	0.116281	3.51933	2.14195	0.0492087	0.12817	Up	nominal p<0.05
ZNF708	ENSG00000182141	protein_coding	0.18916	2.94165	2.14152	0.0492485	0.128249	Up	nominal p<0.05
FOXO4	ENSG00000184481	protein_coding	-0.100523	6.20689	-2.14133	0.0492669	0.128272	Down	nominal p<0.05
COL5A2	ENSG00000204262	protein_coding	0.552583	-1.52889	2.14061	0.0493337	0.128385	Up	nominal p<0.05
SEC31A	ENSG00000138674	protein_coding	-0.118174	7.08152	-2.14058	0.0493363	0.128385	Down	nominal p<0.05
CKMT2	ENSG00000131730	protein_coding	0.645406	-2.2827	2.14056	0.0493382	0.128385	Up	nominal p<0.05
ARL17A	ENSG00000185829	protein_coding	0.15191	1.94313	2.14037	0.0493559	0.128406	Up	nominal p<0.05
NTN1	ENSG00000065320	protein_coding	-0.508308	-0.973131	-2.14016	0.0493756	0.128433	Down	nominal p<0.05
TMEM223	ENSG00000168569	protein_coding	0.13319	4.04004	2.14002	0.0493887	0.128443	Up	nominal p<0.05
TCF4	ENSG00000196628	protein_coding	0.130756	3.27788	2.13979	0.0494096	0.128473	Up	nominal p<0.05
IMP4	ENSG00000136718	protein_coding	-0.0830006	6.00965	-2.13968	0.0494206	0.128477	Down	nominal p<0.05
ADGRA3	ENSG00000152990	protein_coding	0.42187	-0.55345	2.13928	0.0494578	0.128549	Up	nominal p<0.05
DCTD	ENSG00000129187	protein_coding	0.0888507	5.58699	2.13905	0.0494789	0.128579	Up	nominal p<0.05
E2F8	ENSG00000129173	protein_coding	0.395094	-0.898021	2.13885	0.0494976	0.128603	Up	nominal p<0.05
PHYKPL	ENSG00000175309	protein_coding	-0.0849878	6.89244	-2.13865	0.0495162	0.128627	Down	nominal p<0.05
MYEF2	ENSG00000104177	protein_coding	0.228823	1.56713	2.13852	0.0495289	0.128636	Up	nominal p<0.05
ZBTB45	ENSG00000119574	protein_coding	-0.134025	5.14335	-2.13839	0.0495405	0.128642	Down	nominal p<0.05
OCEL1	ENSG00000099330	protein_coding	-0.116014	5.11026	-2.13717	0.049655	0.128914	Down	nominal p<0.05
TEX10	ENSG00000136891	protein_coding	0.105713	4.42271	2.13611	0.0497543	0.129148	Up	nominal p<0.05
UBE4A	ENSG00000110344	protein_coding	0.117245	5.13343	2.13564	0.0497981	0.129233	Up	nominal p<0.05
HSBP1	ENSG00000230989	protein_coding	0.0979894	5.30445	2.13556	0.0498062	0.129233	Up	nominal p<0.05
ZNF654	ENSG00000175105	protein_coding	0.207406	3.62147	2.13527	0.0498336	0.129256	Up	nominal p<0.05
METTL7B	ENSG00000170439	protein_coding	0.563822	-1.89344	2.13526	0.0498338	0.129256	Up	nominal p<0.05
CTSZ	ENSG00000101160	protein_coding	-0.125376	8.38315	-2.13481	0.0498766	0.129329	Down	nominal p<0.05
TBC1D10B	ENSG00000169221	protein_coding	-0.135286	6.99971	-2.13461	0.0498951	0.129329	Down	nominal p<0.05
GMPPB	ENSG00000173540	protein_coding	0.123473	4.04757	2.13454	0.0499022	0.129329	Up	nominal p<0.05
FKBP15	ENSG00000119321	protein_coding	-0.11803	7.28894	-2.13453	0.0499031	0.129329	Down	nominal p<0.05
KIF21A	ENSG00000139116	protein_coding	0.193323	2.91775	2.13438	0.0499171	0.129329	Up	nominal p<0.05
OSBPL2	ENSG00000130703	protein_coding	-0.117082	6.78922	-2.13436	0.049919	0.129329	Down	nominal p<0.05
QPCT	ENSG00000115828	protein_coding	-0.171879	6.86537	-2.13409	0.0499444	0.129371	Down	nominal p<0.05
ANKRD26	ENSG00000107890	protein_coding	0.262296	1.23462	2.13325	0.0500232	0.12955	NS	NS
FAM155B	ENSG00000130054	protein_coding	-0.574245	-2.58305	-2.13206	0.0501357	0.129817	NS	NS
PTPN14	ENSG00000152104	protein_coding	0.517663	-1.1231	2.1318	0.0501599	0.129855	NS	NS
USF1	ENSG00000158773	protein_coding	-0.106203	7.28457	-2.1316	0.0501795	0.129881	NS	NS
PBLD	ENSG00000108187	protein_coding	0.192019	1.48366	2.13113	0.0502241	0.129972	NS	NS
HLA-DQB2	ENSG00000232629	protein_coding	-0.113383	1.67364	-2.13026	0.0503059	0.130102	NS	NS
ENPP4	ENSG00000001561	protein_coding	0.268032	2.79648	2.13016	0.0503159	0.130102	NS	NS
CRCP	ENSG00000241258	protein_coding	0.0921311	5.0696	2.13011	0.0503207	0.130102	NS	NS
NAA20	ENSG00000173418	protein_coding	0.155371	3.56788	2.13008	0.0503229	0.130102	NS	NS
KRT1	ENSG00000167768	protein_coding	-0.356221	5.37117	-2.12994	0.0503369	0.130102	NS	NS
MTA3	ENSG00000057935	protein_coding	-0.114991	3.84591	-2.12992	0.050338	0.130102	NS	NS
FZD3	ENSG00000104290	protein_coding	0.247761	0.962183	2.1298	0.0503493	0.130102	NS	NS
CYTH3	ENSG00000008256	protein_coding	0.107487	3.95183	2.12979	0.0503503	0.130102	NS	NS
ZNF169	ENSG00000175787	protein_coding	0.147298	3.19203	2.12957	0.0503716	0.130113	NS	NS
PPCDC	ENSG00000138621	protein_coding	-0.12418	5.50079	-2.12955	0.0503737	0.130113	NS	NS
TCAIM	ENSG00000179152	protein_coding	0.148482	3.50482	2.12906	0.05042	0.130208	NS	NS
MCTS1	ENSG00000232119	protein_coding	0.111855	5.11515	2.12887	0.0504379	0.13023	NS	NS
SLC17A5	ENSG00000119899	protein_coding	0.13694	3.83782	2.12809	0.0505123	0.130361	NS	NS
CD37	ENSG00000104894	protein_coding	-0.12438	9.74386	-2.12804	0.0505168	0.130361	NS	NS
TAB2	ENSG00000055208	protein_coding	0.0870638	6.80227	2.128	0.050521	0.130361	NS	NS
LSM11	ENSG00000155858	protein_coding	-0.18841	2.41264	-2.12794	0.0505269	0.130361	NS	NS
KIF9	ENSG00000088727	protein_coding	-0.265606	0.630185	-2.12741	0.0505767	0.130465	NS	NS
FBXO10	ENSG00000147912	protein_coding	-0.187882	2.37712	-2.12674	0.0506405	0.130605	NS	NS
C16orf70	ENSG00000125149	protein_coding	-0.08861	4.91716	-2.12663	0.0506515	0.130608	NS	NS
RNF145	ENSG00000145860	protein_coding	0.0860985	5.97636	2.12651	0.050663	0.130613	NS	NS
TMC8	ENSG00000167895	protein_coding	-0.105229	8.94703	-2.12628	0.0506846	0.130634	NS	NS
PCBD2	ENSG00000132570	protein_coding	-0.144019	3.19353	-2.12616	0.0506962	0.130634	NS	NS
MOSPD3	ENSG00000106330	protein_coding	-0.10909	5.33105	-2.12612	0.0506997	0.130634	NS	NS
SIGLEC8	ENSG00000105366	protein_coding	0.265368	3.27737	2.12534	0.050775	0.130801	NS	NS
GUCY1B1	ENSG00000061918	protein_coding	0.278835	1.53443	2.12525	0.0507836	0.130801	NS	NS
SRSF4	ENSG00000116350	protein_coding	-0.105052	6.88574	-2.12501	0.050806	0.130834	NS	NS
SERPINB1	ENSG00000021355	protein_coding	-0.107334	7.8695	-2.12479	0.0508268	0.130863	NS	NS
NGFR	ENSG00000064300	protein_coding	0.495835	-0.123175	2.12447	0.0508584	0.13092	NS	NS
IL17C	ENSG00000124391	protein_coding	-0.757999	-2.42817	-2.1241	0.0508937	0.130986	NS	NS
M6PR	ENSG00000003056	protein_coding	0.0798336	6.91438	2.12382	0.0509201	0.131009	NS	NS
IPO7	ENSG00000205339	protein_coding	0.096803	5.54256	2.1238	0.0509218	0.131009	NS	NS
NEU1	ENSG00000204386	protein_coding	-0.104318	5.7035	-2.12363	0.0509386	0.131028	NS	NS
MAGEF1	ENSG00000177383	protein_coding	0.124594	3.08053	2.12312	0.050987	0.131098	NS	NS
BAZ1B	ENSG00000009954	protein_coding	-0.0958799	6.3268	-2.1231	0.050989	0.131098	NS	NS
RPUSD3	ENSG00000156990	protein_coding	0.108979	5.45127	2.12304	0.0509949	0.131098	NS	NS
MAP3K7CL	ENSG00000156265	protein_coding	0.18006	3.81776	2.12277	0.0510212	0.131103	NS	NS
IL27	ENSG00000197272	protein_coding	-0.381187	0.345894	-2.12276	0.051022	0.131103	NS	NS
KDSR	ENSG00000119537	protein_coding	0.108613	4.48017	2.12272	0.0510256	0.131103	NS	NS
CEP85L	ENSG00000111860	protein_coding	0.232088	3.90814	2.12257	0.0510404	0.131117	NS	NS
PLEKHO2	ENSG00000241839	protein_coding	-0.147444	8.44091	-2.12229	0.0510669	0.13116	NS	NS
F2RL3	ENSG00000127533	protein_coding	-0.299063	0.138943	-2.12179	0.0511155	0.13125	NS	NS
ARFGAP2	ENSG00000149182	protein_coding	-0.0868443	7.13803	-2.12154	0.0511394	0.13125	NS	NS
KANK3	ENSG00000186994	protein_coding	-0.318413	1.04613	-2.12153	0.0511403	0.13125	NS	NS
MS4A6A	ENSG00000110077	protein_coding	0.0962783	7.16909	2.12151	0.0511422	0.13125	NS	NS
SUSD6	ENSG00000100647	protein_coding	-0.112584	7.43346	-2.12143	0.0511498	0.13125	NS	NS
OXER1	ENSG00000162881	protein_coding	-0.179159	4.91519	-2.12133	0.0511594	0.13125	NS	NS
FCER2	ENSG00000104921	protein_coding	-0.0928896	6.00753	-2.12119	0.0511726	0.131259	NS	NS
ADGRE3	ENSG00000131355	protein_coding	-0.188504	7.05751	-2.12109	0.0511828	0.13126	NS	NS
NRG4	ENSG00000169752	protein_coding	-0.552097	-1.57697	-2.12059	0.0512311	0.131344	NS	NS
CCSER1	ENSG00000184305	protein_coding	0.512035	-1.97329	2.12055	0.0512346	0.131344	NS	NS
CBX7	ENSG00000100307	protein_coding	-0.082579	7.32295	-2.12029	0.0512597	0.131384	NS	NS
MRPS30	ENSG00000112996	protein_coding	0.0975267	4.58389	2.11959	0.0513273	0.131532	NS	NS
SNUPN	ENSG00000169371	protein_coding	-0.138747	2.86877	-2.11934	0.051352	0.131571	NS	NS
EGFL8	ENSG00000241404	protein_coding	-0.320203	-0.273384	-2.11904	0.0513807	0.13162	NS	NS
TAS1R3	ENSG00000169962	protein_coding	-0.238292	1.43153	-2.11882	0.0514015	0.131636	NS	NS
WDR46	ENSG00000227057	protein_coding	-0.107498	5.60389	-2.11877	0.0514064	0.131636	NS	NS
AICDA	ENSG00000111732	protein_coding	0.481571	-1.95383	2.1186	0.0514235	0.131655	NS	NS
SCMH1	ENSG00000010803	protein_coding	-0.111729	4.41795	-2.11762	0.0515177	0.131872	NS	NS
ANKRD22	ENSG00000152766	protein_coding	0.32828	2.40746	2.11662	0.0516148	0.132096	NS	NS
PLEKHM2	ENSG00000116786	protein_coding	-0.104897	7.03119	-2.1158	0.0516943	0.132264	NS	NS
TRAPPC2L	ENSG00000167515	protein_coding	-0.0850408	4.96626	-2.11565	0.0517092	0.132264	NS	NS
DPP3	ENSG00000254986	protein_coding	-0.112911	5.01147	-2.11565	0.0517095	0.132264	NS	NS
AHCYL2	ENSG00000158467	protein_coding	0.0979583	4.54282	2.11547	0.0517265	0.132279	NS	NS
PCCA	ENSG00000175198	protein_coding	0.157827	2.46387	2.11539	0.0517347	0.132279	NS	NS
ASXL1	ENSG00000171456	protein_coding	-0.0811314	6.57342	-2.11428	0.051843	0.132531	NS	NS
C17orf97	ENSG00000187624	protein_coding	-0.316524	0.841136	-2.11347	0.0519221	0.132708	NS	NS
MINAR1	ENSG00000169330	protein_coding	0.388417	0.404574	2.11328	0.0519398	0.132716	NS	NS
DNAH6	ENSG00000115423	protein_coding	-0.398571	-0.6581	-2.11323	0.0519448	0.132716	NS	NS
MPP5	ENSG00000072415	protein_coding	0.154652	2.70874	2.11308	0.0519595	0.132729	NS	NS
ARHGAP29	ENSG00000137962	protein_coding	0.535792	-1.63644	2.11295	0.0519729	0.132739	NS	NS
KIAA1958	ENSG00000165185	protein_coding	-0.1696	1.71763	-2.11279	0.0519881	0.132741	NS	NS
C10orf88	ENSG00000119965	protein_coding	0.184472	2.62775	2.11274	0.0519932	0.132741	NS	NS
SLC36A1	ENSG00000123643	protein_coding	-0.110638	5.24442	-2.11255	0.0520113	0.132747	NS	NS
SNRPF	ENSG00000139343	protein_coding	0.152975	3.97938	2.1125	0.0520162	0.132747	NS	NS
ADGRA2	ENSG00000020181	protein_coding	-0.250111	2.15039	-2.11242	0.0520247	0.132747	NS	NS
KRT8	ENSG00000170421	protein_coding	-0.447752	-1.23133	-2.11221	0.0520451	0.132774	NS	NS
PCGF3	ENSG00000185619	protein_coding	0.0891341	5.42535	2.11192	0.0520734	0.132822	NS	NS
TAPT1	ENSG00000169762	protein_coding	0.119052	4.50565	2.11121	0.0521427	0.132955	NS	NS
COX7A2L	ENSG00000115944	protein_coding	0.148072	5.30976	2.11119	0.0521451	0.132955	NS	NS
GRIN3A	ENSG00000198785	protein_coding	-0.300274	1.19659	-2.11081	0.0521819	0.133005	NS	NS
PPP3CB	ENSG00000107758	protein_coding	0.0983334	5.60237	2.11079	0.052184	0.133005	NS	NS
ORM1	ENSG00000229314	protein_coding	-0.260249	3.43199	-2.11061	0.0522019	0.133025	NS	NS
YIF1B	ENSG00000167645	protein_coding	-0.101535	6.00562	-2.11042	0.0522206	0.133048	NS	NS
DHX57	ENSG00000163214	protein_coding	-0.105464	4.73149	-2.10948	0.0523121	0.133257	NS	NS
BCL10	ENSG00000142867	protein_coding	0.0979736	4.77643	2.10918	0.0523418	0.133283	NS	NS
DPPA4	ENSG00000121570	protein_coding	0.413707	-1.04509	2.10918	0.0523419	0.133283	NS	NS
PMFBP1	ENSG00000118557	protein_coding	0.347091	-0.75269	2.10882	0.0523772	0.133307	NS	NS
KMO	ENSG00000117009	protein_coding	0.170428	2.18222	2.10882	0.0523779	0.133307	NS	NS
VPS50	ENSG00000004766	protein_coding	0.147138	4.00458	2.10879	0.0523806	0.133307	NS	NS
TRIM21	ENSG00000132109	protein_coding	-0.122762	7.44088	-2.10839	0.05242	0.133382	NS	NS
SASH3	ENSG00000122122	protein_coding	-0.10668	9.38292	-2.1081	0.052448	0.133429	NS	NS
MON2	ENSG00000061987	protein_coding	0.105414	5.25356	2.10787	0.0524712	0.133442	NS	NS
EPHA4	ENSG00000116106	protein_coding	0.142139	2.96047	2.10785	0.0524729	0.133442	NS	NS
PARP11	ENSG00000111224	protein_coding	0.116433	3.78366	2.10773	0.052485	0.133443	NS	NS
CD6	ENSG00000013725	protein_coding	-0.11052	8.4578	-2.10765	0.0524929	0.133443	NS	NS
KAT5	ENSG00000172977	protein_coding	-0.0921117	4.58441	-2.10748	0.052509	0.133451	NS	NS
APOM	ENSG00000204444	protein_coding	0.206922	1.34101	2.1074	0.0525175	0.133451	NS	NS
MSRB1	ENSG00000198736	protein_coding	-0.174596	8.41935	-2.10732	0.0525253	0.133451	NS	NS
HERC3	ENSG00000138641	protein_coding	0.374752	-0.545058	2.10699	0.0525581	0.13351	NS	NS
LPCAT3	ENSG00000111684	protein_coding	-0.145693	3.77102	-2.10621	0.0526354	0.133681	NS	NS
CSK	ENSG00000103653	protein_coding	-0.138337	9.20082	-2.10608	0.0526473	0.133682	NS	NS
MFSD3	ENSG00000167700	protein_coding	-0.126065	3.17879	-2.10601	0.0526551	0.133682	NS	NS
DHRS13	ENSG00000167536	protein_coding	-0.219478	3.37796	-2.10568	0.0526873	0.133739	NS	NS
MINDY3	ENSG00000148481	protein_coding	0.179198	3.40542	2.10522	0.0527328	0.133806	NS	NS
DGLUCY	ENSG00000133943	protein_coding	-0.112317	7.14583	-2.10522	0.0527332	0.133806	NS	NS
BRK1	ENSG00000254999	protein_coding	0.0869265	6.91432	2.10501	0.0527541	0.133834	NS	NS
THEM5	ENSG00000196407	protein_coding	-0.197008	2.17045	-2.10448	0.052806	0.13394	NS	NS
C5orf34	ENSG00000172244	protein_coding	-0.302975	0.0565457	-2.10418	0.0528364	0.133993	NS	NS
FAF2	ENSG00000113194	protein_coding	-0.0772184	5.45332	-2.10399	0.0528545	0.134014	NS	NS
IL11RA	ENSG00000137070	protein_coding	-0.108651	5.5763	-2.10354	0.0528998	0.134085	NS	NS
WNT3	ENSG00000108379	protein_coding	0.502569	-1.92127	2.10351	0.0529021	0.134085	NS	NS
CCDC141	ENSG00000163492	protein_coding	0.365898	-0.580937	2.1033	0.0529231	0.134113	NS	NS
SEC23IP	ENSG00000107651	protein_coding	-0.0902324	5.17978	-2.10318	0.0529349	0.134118	NS	NS
TMEM160	ENSG00000130748	protein_coding	-0.1351	3.87539	-2.10277	0.0529762	0.134175	NS	NS
H2AC19	ENSG00000272196	protein_coding	-0.610941	-2.70884	-2.10276	0.052977	0.134175	NS	NS
JADE2	ENSG00000043143	protein_coding	-0.0857266	7.31813	-2.10248	0.053005	0.134221	NS	NS
C8orf58	ENSG00000241852	protein_coding	0.117244	3.67331	2.10127	0.0531256	0.134501	NS	NS
DNASE1	ENSG00000213918	protein_coding	0.102396	5.27394	2.10115	0.0531371	0.134506	NS	NS
IARS1	ENSG00000196305	protein_coding	-0.0941689	5.85716	-2.10085	0.0531677	0.134558	NS	NS
MFSD1	ENSG00000118855	protein_coding	0.0868318	5.71274	2.10016	0.053236	0.134706	NS	NS
RALGAPA1	ENSG00000174373	protein_coding	0.139235	3.94941	2.09978	0.0532738	0.134777	NS	NS
HAGH	ENSG00000063854	protein_coding	-0.16241	6.47361	-2.09962	0.0532898	0.134792	NS	NS
CD55	ENSG00000196352	protein_coding	-0.156258	7.58975	-2.09911	0.0533415	0.134898	NS	NS
CUBN	ENSG00000107611	protein_coding	0.149828	2.8335	2.09816	0.0534367	0.135099	NS	NS
ALG9	ENSG00000086848	protein_coding	0.167193	2.1419	2.09812	0.0534408	0.135099	NS	NS
SAE1	ENSG00000142230	protein_coding	0.080688	6.1809	2.0971	0.0535425	0.135331	NS	NS
EPC1	ENSG00000120616	protein_coding	0.0858754	5.87262	2.09675	0.0535784	0.135394	NS	NS
NFKBIL1	ENSG00000204498	protein_coding	0.121074	3.49523	2.09666	0.0535871	0.135394	NS	NS
SH3BP1	ENSG00000100092	protein_coding	-0.187029	6.62795	-2.09646	0.0536075	0.135408	NS	NS
GALNT3	ENSG00000115339	protein_coding	0.157391	3.98197	2.0964	0.0536126	0.135408	NS	NS
SPOCK1	ENSG00000152377	protein_coding	-0.260728	0.130401	-2.09573	0.0536802	0.13555	NS	NS
S1PR5	ENSG00000180739	protein_coding	-0.105541	6.25317	-2.09565	0.0536889	0.13555	NS	NS
CLEC2B	ENSG00000110852	protein_coding	0.173632	4.24313	2.09555	0.0536986	0.13555	NS	NS
LGALS3	ENSG00000131981	protein_coding	0.145374	6.90177	2.09534	0.0537197	0.135579	NS	NS
GPD1L	ENSG00000152642	protein_coding	0.125167	4.34178	2.09506	0.0537479	0.135625	NS	NS
NUDC	ENSG00000090273	protein_coding	-0.0921102	6.57523	-2.09483	0.0537714	0.135636	NS	NS
TMEM177	ENSG00000144120	protein_coding	-0.198734	2.60455	-2.09482	0.0537721	0.135636	NS	NS
LYPLA2	ENSG00000011009	protein_coding	-0.111901	6.95954	-2.09458	0.0537966	0.135673	NS	NS
ZBTB7A	ENSG00000178951	protein_coding	-0.110997	7.76946	-2.09321	0.0539344	0.135982	NS	NS
LIN52	ENSG00000205659	protein_coding	0.171548	2.48922	2.09317	0.053939	0.135982	NS	NS
SMIM8	ENSG00000111850	protein_coding	0.208972	1.67342	2.09136	0.054122	0.136418	NS	NS
SLC4A4	ENSG00000080493	protein_coding	0.338571	0.749459	2.09113	0.0541458	0.136453	NS	NS
SLC8A3	ENSG00000100678	protein_coding	0.458978	-1.45685	2.09088	0.0541707	0.136478	NS	NS
BZW1	ENSG00000082153	protein_coding	0.107494	6.0627	2.09076	0.0541834	0.136478	NS	NS
SNX14	ENSG00000135317	protein_coding	0.151569	5.00896	2.09073	0.0541858	0.136478	NS	NS
AIP	ENSG00000110711	protein_coding	-0.0823259	6.95653	-2.09049	0.0542103	0.136514	NS	NS
ATPAF1	ENSG00000123472	protein_coding	0.0915469	5.1946	2.09023	0.054237	0.136557	NS	NS
PABPC4	ENSG00000090621	protein_coding	-0.0937282	7.08507	-2.0901	0.0542497	0.136563	NS	NS
TMEM14A	ENSG00000096092	protein_coding	0.276106	1.74611	2.08993	0.054267	0.136582	NS	NS
CIB2	ENSG00000136425	protein_coding	0.249713	1.00111	2.08975	0.0542856	0.136587	NS	NS
SLC25A14	ENSG00000102078	protein_coding	0.132304	2.70558	2.08969	0.0542918	0.136587	NS	NS
PSMD14	ENSG00000115233	protein_coding	0.154377	3.68436	2.08962	0.0542991	0.136587	NS	NS
DAG1	ENSG00000173402	protein_coding	-0.129571	4.40188	-2.08926	0.0543356	0.136654	NS	NS
IRS1	ENSG00000169047	protein_coding	0.163022	1.54402	2.08862	0.0544002	0.136779	NS	NS
CCNG1	ENSG00000113328	protein_coding	0.138906	5.69662	2.08857	0.0544054	0.136779	NS	NS
STOML1	ENSG00000067221	protein_coding	-0.160824	3.44198	-2.08821	0.0544422	0.136842	NS	NS
BANP	ENSG00000172530	protein_coding	-0.107549	5.63905	-2.08802	0.0544615	0.136842	NS	NS
APBA3	ENSG00000011132	protein_coding	-0.0943976	5.82361	-2.08802	0.0544617	0.136842	NS	NS
ZNF43	ENSG00000198521	protein_coding	0.137875	3.34833	2.08785	0.0544793	0.136842	NS	NS
SCFD2	ENSG00000184178	protein_coding	-0.121123	3.93578	-2.08772	0.0544923	0.136842	NS	NS
MTPAP	ENSG00000107951	protein_coding	0.123705	3.7351	2.0877	0.054495	0.136842	NS	NS
CDH2	ENSG00000170558	protein_coding	-0.312213	-0.67695	-2.08756	0.0545083	0.136842	NS	NS
RANBP10	ENSG00000141084	protein_coding	-0.0883581	6.28814	-2.08754	0.0545105	0.136842	NS	NS
KIF13A	ENSG00000137177	protein_coding	-0.163746	5.10309	-2.08718	0.0545474	0.136904	NS	NS
FBXL4	ENSG00000112234	protein_coding	0.118048	4.08509	2.08705	0.0545611	0.136904	NS	NS
RAF1	ENSG00000132155	protein_coding	-0.122098	7.0824	-2.08701	0.0545652	0.136904	NS	NS
GRK4	ENSG00000125388	protein_coding	0.184555	1.28144	2.08669	0.0545976	0.136944	NS	NS
SMIM14	ENSG00000163683	protein_coding	0.116039	4.86235	2.08666	0.0546011	0.136944	NS	NS
PTPN6	ENSG00000111679	protein_coding	-0.146271	9.7467	-2.0865	0.0546175	0.136959	NS	NS
ZNF296	ENSG00000170684	protein_coding	-0.138455	4.37476	-2.08597	0.054671	0.137059	NS	NS
PLEKHA5	ENSG00000052126	protein_coding	0.206009	1.60799	2.08582	0.0546868	0.137059	NS	NS
SLC5A3	ENSG00000198743	protein_coding	0.154855	3.43997	2.08582	0.0546871	0.137059	NS	NS
SELENOT	ENSG00000198843	protein_coding	0.143924	6.17434	2.08534	0.054736	0.137156	NS	NS
FAM214A	ENSG00000047346	protein_coding	0.122315	4.83913	2.08481	0.0547903	0.137267	NS	NS
PCTP	ENSG00000141179	protein_coding	0.109153	5.18681	2.08431	0.0548411	0.137369	NS	NS
C17orf80	ENSG00000141219	protein_coding	0.123209	3.63794	2.08383	0.054891	0.137469	NS	NS
HEXD	ENSG00000169660	protein_coding	-0.0870053	6.38344	-2.08371	0.0549031	0.137474	NS	NS
MSANTD2	ENSG00000120458	protein_coding	0.139974	4.39729	2.08294	0.0549819	0.137646	NS	NS
RPGRIP1L	ENSG00000103494	protein_coding	0.2524	0.835622	2.08284	0.0549929	0.137648	NS	NS
FCHO2	ENSG00000157107	protein_coding	0.199274	3.56667	2.08265	0.0550126	0.137673	NS	NS
PKHD1L1	ENSG00000205038	protein_coding	0.291819	0.792919	2.08225	0.0550531	0.137749	NS	NS
PLP2	ENSG00000102007	protein_coding	-0.0988584	8.10545	-2.08163	0.0551171	0.137879	NS	NS
RBM11	ENSG00000185272	protein_coding	0.442265	-0.470999	2.08153	0.0551277	0.137879	NS	NS
SCAMP2	ENSG00000140497	protein_coding	-0.112473	8.31395	-2.08145	0.0551355	0.137879	NS	NS
RBIS	ENSG00000176731	protein_coding	0.199129	2.2017	2.08131	0.0551507	0.137892	NS	NS
LUC7L3	ENSG00000108848	protein_coding	0.131169	6.69299	2.08106	0.0551763	0.137931	NS	NS
DCUN1D5	ENSG00000137692	protein_coding	0.192969	2.44164	2.08078	0.055205	0.137977	NS	NS
GJB6	ENSG00000121742	protein_coding	-0.381726	-1.66801	-2.08005	0.0552809	0.138142	NS	NS
CPLANE1	ENSG00000197603	protein_coding	0.195601	2.41028	2.07986	0.0553005	0.138165	NS	NS
TOR1A	ENSG00000136827	protein_coding	0.0842189	6.0013	2.07964	0.0553227	0.138174	NS	NS
MPND	ENSG00000008382	protein_coding	-0.135516	3.28169	-2.07963	0.055324	0.138174	NS	NS
C22orf15	ENSG00000169314	protein_coding	0.340428	-0.387298	2.07933	0.0553548	0.138225	NS	NS
GTF2B	ENSG00000137947	protein_coding	0.130897	4.98015	2.07863	0.0554277	0.138382	NS	NS
MTPN	ENSG00000105887	protein_coding	0.0934482	7.63552	2.07852	0.055439	0.138385	NS	NS
DPP8	ENSG00000074603	protein_coding	0.114335	5.47688	2.07782	0.0555115	0.138527	NS	NS
FAM149A	ENSG00000109794	protein_coding	-0.609223	-2.20149	-2.07777	0.0555164	0.138527	NS	NS
CSF2RB	ENSG00000100368	protein_coding	-0.173386	8.97797	-2.07733	0.0555623	0.138617	NS	NS
DLG4	ENSG00000132535	protein_coding	-0.117497	4.52239	-2.07708	0.0555888	0.138658	NS	NS
PPM1G	ENSG00000115241	protein_coding	-0.101088	6.8065	-2.07649	0.0556504	0.138786	NS	NS
HIVEP2	ENSG00000010818	protein_coding	-0.0940611	5.36649	-2.07618	0.0556825	0.138841	NS	NS
FANCI	ENSG00000140525	protein_coding	0.133085	3.37785	2.07585	0.0557167	0.138901	NS	NS
STARD3NL	ENSG00000010270	protein_coding	0.139107	4.27894	2.07566	0.0557366	0.138914	NS	NS
FANCB	ENSG00000181544	protein_coding	0.328347	-0.824957	2.0756	0.0557423	0.138914	NS	NS
SMC3	ENSG00000108055	protein_coding	0.114363	5.1793	2.07542	0.0557616	0.138937	NS	NS
TBC1D23	ENSG00000036054	protein_coding	0.153134	4.34217	2.07522	0.0557819	0.138946	NS	NS
ZNF630	ENSG00000221994	protein_coding	0.187738	1.25109	2.07518	0.0557859	0.138946	NS	NS
MAP2K5	ENSG00000137764	protein_coding	-0.101346	4.72548	-2.07501	0.0558037	0.138959	NS	NS
FKTN	ENSG00000106692	protein_coding	0.188752	3.65119	2.07494	0.0558114	0.138959	NS	NS
TCTN3	ENSG00000119977	protein_coding	0.0833294	4.98966	2.07424	0.0558848	0.139117	NS	NS
STRADA	ENSG00000266173	protein_coding	-0.11331	4.34875	-2.07383	0.0559277	0.139174	NS	NS
FOXD2	ENSG00000186564	protein_coding	-0.271383	0.634218	-2.07382	0.0559283	0.139174	NS	NS
VPS35	ENSG00000069329	protein_coding	-0.102598	6.94151	-2.07365	0.055946	0.139193	NS	NS
BTBD1	ENSG00000064726	protein_coding	0.110954	5.03211	2.07347	0.0559653	0.139216	NS	NS
PIGS	ENSG00000087111	protein_coding	-0.0831112	6.54589	-2.07329	0.0559838	0.139236	NS	NS
RIOK2	ENSG00000058729	protein_coding	0.151775	3.49798	2.07249	0.0560671	0.139418	NS	NS
LPIN1	ENSG00000134324	protein_coding	0.0992134	5.8118	2.07236	0.0560807	0.139427	NS	NS
CD83	ENSG00000112149	protein_coding	0.128204	3.53748	2.07195	0.0561242	0.139509	NS	NS
MCOLN3	ENSG00000055732	protein_coding	0.265657	0.217888	2.07148	0.0561736	0.139607	NS	NS
SHROOM1	ENSG00000164403	protein_coding	-0.191951	2.28716	-2.07105	0.0562182	0.139692	NS	NS
SYT17	ENSG00000103528	protein_coding	0.270698	1.02397	2.07092	0.0562325	0.139702	NS	NS
CEP68	ENSG00000011523	protein_coding	0.0942501	4.85498	2.0707	0.0562558	0.139725	NS	NS
VAMP8	ENSG00000118640	protein_coding	0.12265	6.21251	2.07064	0.056262	0.139725	NS	NS
PTTG2	ENSG00000250254	protein_coding	-0.63284	-1.16808	-2.07036	0.0562911	0.139772	NS	NS
POGLUT2	ENSG00000134901	protein_coding	0.301771	-0.634863	2.06999	0.0563305	0.139836	NS	NS
FAM241B	ENSG00000171224	protein_coding	-0.258396	0.991757	-2.06992	0.0563373	0.139836	NS	NS
HNRNPA2B1	ENSG00000122566	protein_coding	0.0929748	8.57838	2.0697	0.0563605	0.139868	NS	NS
MRPL19	ENSG00000115364	protein_coding	0.119461	3.78994	2.06897	0.056437	0.140032	NS	NS
FUNDC2	ENSG00000165775	protein_coding	0.180968	4.9694	2.06874	0.0564618	0.140068	NS	NS
MFSD13A	ENSG00000138111	protein_coding	-0.123644	3.78402	-2.06844	0.0564937	0.140122	NS	NS
SLC34A1	ENSG00000131183	protein_coding	0.425528	-1.37162	2.06821	0.0565179	0.140157	NS	NS
GCNT7	ENSG00000124091	protein_coding	-0.680762	-0.848694	-2.06795	0.0565456	0.1402	NS	NS
PTGER4	ENSG00000171522	protein_coding	0.0987246	5.43706	2.06763	0.0565788	0.140212	NS	NS
IFT22	ENSG00000128581	protein_coding	0.23257	1.10614	2.06762	0.0565797	0.140212	NS	NS
NAP1L4	ENSG00000205531	protein_coding	0.0815712	7.18644	2.06761	0.0565813	0.140212	NS	NS
SLC37A3	ENSG00000157800	protein_coding	0.108803	4.2133	2.06682	0.0566644	0.140393	NS	NS
CSKMT	ENSG00000214756	protein_coding	-0.220831	0.942846	-2.06636	0.0567132	0.140488	NS	NS
IL21R	ENSG00000103522	protein_coding	-0.100931	5.23159	-2.06588	0.0567646	0.140582	NS	NS
SNX9	ENSG00000130340	protein_coding	-0.0904207	4.63016	-2.06581	0.0567717	0.140582	NS	NS
SPTBN1	ENSG00000115306	protein_coding	-0.0973622	6.14014	-2.06532	0.0568234	0.140668	NS	NS
EGFL7	ENSG00000172889	protein_coding	-0.221707	1.71918	-2.06529	0.056827	0.140668	NS	NS
SEH1L	ENSG00000085415	protein_coding	0.136867	3.94371	2.06487	0.0568716	0.140753	NS	NS
CAPN3	ENSG00000092529	protein_coding	-0.138906	3.90085	-2.06468	0.0568918	0.140777	NS	NS
TXNDC17	ENSG00000129235	protein_coding	0.151631	2.89837	2.06452	0.0569079	0.140792	NS	NS
CATSPERB	ENSG00000133962	protein_coding	-0.274961	0.695207	-2.06384	0.0569804	0.140946	NS	NS
MCM2	ENSG00000073111	protein_coding	-0.150952	2.99015	-2.0636	0.0570062	0.140984	NS	NS
SGCE	ENSG00000127990	protein_coding	-0.387756	0.728255	-2.06324	0.0570444	0.141012	NS	NS
SYCP3	ENSG00000139351	protein_coding	0.504028	-2.35685	2.06318	0.0570512	0.141012	NS	NS
RAD17	ENSG00000152942	protein_coding	0.121156	4.64753	2.06313	0.0570557	0.141012	NS	NS
KLHL8	ENSG00000145332	protein_coding	0.132065	3.74222	2.06301	0.0570688	0.141012	NS	NS
PRG4	ENSG00000116690	protein_coding	0.373465	-0.259636	2.06301	0.0570693	0.141012	NS	NS
SPIDR	ENSG00000164808	protein_coding	0.0819069	5.49408	2.0625	0.0571233	0.14112	NS	NS
XYLT1	ENSG00000103489	protein_coding	0.0993842	5.10515	2.06218	0.057157	0.141178	NS	NS
CFAP97	ENSG00000164323	protein_coding	0.1709	4.13019	2.06206	0.0571702	0.141185	NS	NS
LYN	ENSG00000254087	protein_coding	-0.15203	9.07391	-2.06184	0.0571941	0.141196	NS	NS
TMEM182	ENSG00000170417	protein_coding	0.416025	-0.229229	2.06182	0.0571954	0.141196	NS	NS
LPCAT4	ENSG00000176454	protein_coding	-0.0883785	5.74736	-2.06149	0.0572307	0.141223	NS	NS
FSD1	ENSG00000105255	protein_coding	-0.288785	1.13524	-2.06143	0.057237	0.141223	NS	NS
ZNF136	ENSG00000196646	protein_coding	0.118007	3.28639	2.06143	0.0572372	0.141223	NS	NS
KLHDC8A	ENSG00000162873	protein_coding	-0.294493	0.649469	-2.06125	0.0572563	0.141243	NS	NS
CUL5	ENSG00000166266	protein_coding	0.198431	3.21286	2.06116	0.0572661	0.141243	NS	NS
SP140	ENSG00000079263	protein_coding	-0.0925024	6.00311	-2.06026	0.0573624	0.141451	NS	NS
SLC5A9	ENSG00000117834	protein_coding	0.174213	0.853172	2.06018	0.0573712	0.141451	NS	NS
GATA3	ENSG00000107485	protein_coding	-0.111451	5.87285	-2.06006	0.0573841	0.141458	NS	NS
MRPS21	ENSG00000266472	protein_coding	0.108972	4.79903	2.05981	0.0574108	0.141498	NS	NS
ZFAND2B	ENSG00000158552	protein_coding	-0.0903423	6.2653	-2.059	0.0574972	0.141685	NS	NS
NFE2L3	ENSG00000050344	protein_coding	0.180489	2.76884	2.05871	0.0575282	0.141722	NS	NS
EPPK1	ENSG00000261150	protein_coding	-0.334124	-0.0575717	-2.05853	0.0575477	0.141722	NS	NS
ACTR5	ENSG00000101442	protein_coding	0.10739	4.25097	2.0585	0.0575511	0.141722	NS	NS
PORCN	ENSG00000102312	protein_coding	-0.120572	4.46466	-2.05848	0.0575536	0.141722	NS	NS
YPEL5	ENSG00000119801	protein_coding	0.119094	6.53318	2.05819	0.0575843	0.141772	NS	NS
FBXO22	ENSG00000167196	protein_coding	0.15421	3.11034	2.05803	0.0576018	0.14179	NS	NS
ZNF438	ENSG00000183621	protein_coding	-0.153147	4.83442	-2.05773	0.0576334	0.141842	NS	NS
SNRPA1	ENSG00000131876	protein_coding	0.105908	4.72403	2.05699	0.0577129	0.142012	NS	NS
BCL7A	ENSG00000110987	protein_coding	-0.104256	3.64262	-2.05634	0.0577838	0.142151	NS	NS
IFIH1	ENSG00000115267	protein_coding	0.100307	5.03929	2.05628	0.0577903	0.142151	NS	NS
RTKN2	ENSG00000182010	protein_coding	0.242629	2.27907	2.05614	0.0578046	0.142161	NS	NS
SPOCK2	ENSG00000107742	protein_coding	-0.105553	9.30275	-2.05583	0.0578381	0.1422	NS	NS
TRAF3	ENSG00000131323	protein_coding	-0.0803423	5.80781	-2.0558	0.0578421	0.1422	NS	NS
DCAF12	ENSG00000198876	protein_coding	-0.129994	7.62426	-2.05566	0.0578567	0.1422	NS	NS
LZTS2	ENSG00000107816	protein_coding	-0.1027	4.8734	-2.05561	0.057862	0.1422	NS	NS
C11orf95	ENSG00000188070	protein_coding	0.135763	2.46931	2.05538	0.0578863	0.14222	NS	NS
SLC12A1	ENSG00000074803	protein_coding	-0.465938	0.464743	-2.05534	0.0578917	0.14222	NS	NS
MYO19	ENSG00000278259	protein_coding	-0.128701	4.89787	-2.05518	0.057908	0.14222	NS	NS
TMEM116	ENSG00000198270	protein_coding	0.109812	3.97753	2.05515	0.0579116	0.14222	NS	NS
YBEY	ENSG00000182362	protein_coding	0.148888	2.9973	2.05493	0.0579354	0.142252	NS	NS
AP4M1	ENSG00000221838	protein_coding	-0.116507	3.15258	-2.05402	0.0580341	0.142447	NS	NS
ACSM1	ENSG00000166743	protein_coding	-0.387337	-0.642497	-2.05395	0.058041	0.142447	NS	NS
RIC8A	ENSG00000177963	protein_coding	-0.0902247	7.19074	-2.05386	0.0580508	0.142447	NS	NS
CLCC1	ENSG00000121940	protein_coding	0.110201	3.44157	2.05369	0.0580699	0.142447	NS	NS
ENSA	ENSG00000143420	protein_coding	0.0849043	6.99207	2.05368	0.058071	0.142447	NS	NS
DHX16	ENSG00000204560	protein_coding	-0.0868362	6.46491	-2.05362	0.058077	0.142447	NS	NS
CFAP94	ENSG00000118307	protein_coding	-0.495765	-0.750549	-2.05341	0.0580998	0.142475	NS	NS
YIF1A	ENSG00000174851	protein_coding	-0.0887346	5.1762	-2.05332	0.0581095	0.142475	NS	NS
LEPROTL1	ENSG00000104660	protein_coding	0.0872822	6.57618	2.05283	0.0581627	0.14258	NS	NS
TRIM36	ENSG00000152503	protein_coding	0.41479	-0.396802	2.05253	0.0581952	0.142634	NS	NS
PHPT1	ENSG00000054148	protein_coding	-0.105287	5.04321	-2.05241	0.0582082	0.14264	NS	NS
PARP3	ENSG00000041880	protein_coding	-0.11706	4.58088	-2.05214	0.0582378	0.142687	NS	NS
USP32	ENSG00000170832	protein_coding	-0.124695	6.18723	-2.05167	0.0582885	0.142786	NS	NS
KCNJ14	ENSG00000182324	protein_coding	0.35406	-0.592701	2.05098	0.0583628	0.142917	NS	NS
RBL1	ENSG00000080839	protein_coding	0.130658	3.66034	2.0509	0.0583716	0.142917	NS	NS
MTRNR2L6	ENSG00000270672	protein_coding	-0.410815	-1.7167	-2.05089	0.0583733	0.142917	NS	NS
BMP2K	ENSG00000138756	protein_coding	-0.101192	4.37535	-2.05042	0.0584245	0.143012	NS	NS
PKD2L1	ENSG00000107593	protein_coding	0.509029	-2.88599	2.05034	0.0584331	0.143012	NS	NS
ZNF17	ENSG00000186272	protein_coding	0.171497	2.0563	2.04993	0.0584781	0.143097	NS	NS
IGF2BP2	ENSG00000073792	protein_coding	-0.166758	4.06863	-2.04962	0.0585118	0.143153	NS	NS
RNGTT	ENSG00000111880	protein_coding	0.126573	4.24495	2.04896	0.0585834	0.143302	NS	NS
VPS52	ENSG00000223501	protein_coding	-0.0967432	5.77678	-2.04887	0.0585935	0.143302	NS	NS
KRTAP5-1	ENSG00000205869	protein_coding	0.37108	-0.55442	2.04846	0.0586373	0.143353	NS	NS
SLC24A3	ENSG00000185052	protein_coding	0.194985	1.36715	2.04844	0.0586403	0.143353	NS	NS
FARSA	ENSG00000179115	protein_coding	-0.104148	5.88206	-2.04837	0.058648	0.143353	NS	NS
HEXIM2	ENSG00000168517	protein_coding	-0.21465	1.92374	-2.04829	0.0586562	0.143353	NS	NS
NFATC1	ENSG00000131196	protein_coding	-0.115105	5.74875	-2.04779	0.058711	0.143461	NS	NS
TNFSF10	ENSG00000121858	protein_coding	0.12329	7.55163	2.04765	0.0587261	0.143464	NS	NS
CRACR2B	ENSG00000177685	protein_coding	-0.226603	2.75279	-2.04759	0.0587331	0.143464	NS	NS
CUEDC2	ENSG00000107874	protein_coding	-0.091893	5.48682	-2.04743	0.0587505	0.14348	NS	NS
PBDC1	ENSG00000102390	protein_coding	0.129791	3.55903	2.04711	0.0587857	0.143541	NS	NS
NAGK	ENSG00000124357	protein_coding	-0.113464	8.12129	-2.04684	0.0588146	0.143562	NS	NS
RIMBP3C	ENSG00000183246	protein_coding	-0.379566	-1.65423	-2.04684	0.0588155	0.143562	NS	NS
UBASH3B	ENSG00000154127	protein_coding	0.122537	4.83557	2.04657	0.0588449	0.143608	NS	NS
TSC22D1	ENSG00000102804	protein_coding	0.109281	4.70213	2.04624	0.0588807	0.143663	NS	NS
GTF3A	ENSG00000122034	protein_coding	0.100172	6.93334	2.04617	0.0588883	0.143663	NS	NS
ATP5MF	ENSG00000241468	protein_coding	0.108411	5.23718	2.04572	0.0589381	0.143759	NS	NS
TOX4	ENSG00000092203	protein_coding	-0.0926302	6.98507	-2.04517	0.0589985	0.143871	NS	NS
OR2A42	ENSG00000212807	protein_coding	0.578558	-1.27099	2.0451	0.0590053	0.143871	NS	NS
HINFP	ENSG00000172273	protein_coding	-0.0766243	5.2455	-2.04476	0.0590435	0.143922	NS	NS
SDE2	ENSG00000143751	protein_coding	0.117113	3.79243	2.04472	0.0590473	0.143922	NS	NS
ATP5IF1	ENSG00000130770	protein_coding	0.0857352	6.15823	2.04429	0.0590942	0.144011	NS	NS
SLC39A4	ENSG00000147804	protein_coding	-0.135122	3.44879	-2.04336	0.0591966	0.144235	NS	NS
FAAP100	ENSG00000185504	protein_coding	-0.0860747	6.36573	-2.04298	0.059239	0.144313	NS	NS
VILL	ENSG00000136059	protein_coding	-0.0908806	5.47278	-2.04288	0.0592502	0.144314	NS	NS
MRPL28	ENSG00000086504	protein_coding	-0.0910874	6.20003	-2.04255	0.0592865	0.144377	NS	NS
NELFE	ENSG00000204356	protein_coding	-0.084958	6.55133	-2.04226	0.059318	0.144428	NS	NS
TMEM259	ENSG00000182087	protein_coding	-0.0861432	7.90908	-2.0421	0.0593361	0.144428	NS	NS
ANKRD13C	ENSG00000118454	protein_coding	0.152029	3.59253	2.04207	0.0593394	0.144428	NS	NS
ECHDC3	ENSG00000134463	protein_coding	0.166152	2.03546	2.04165	0.0593855	0.144515	NS	NS
KANSL1	ENSG00000120071	protein_coding	-0.0835353	7.11101	-2.04125	0.0594303	0.144598	NS	NS
F11R	ENSG00000158769	protein_coding	-0.132605	5.60486	-2.04111	0.0594458	0.14461	NS	NS
TP53	ENSG00000141510	protein_coding	-0.120302	6.5442	-2.04091	0.0594672	0.144637	NS	NS
FOXP4	ENSG00000137166	protein_coding	-0.136464	5.3959	-2.04039	0.0595248	0.144727	NS	NS
MRPL15	ENSG00000137547	protein_coding	0.137027	3.3735	2.04038	0.0595257	0.144727	NS	NS
NASP	ENSG00000132780	protein_coding	0.0818666	5.66587	2.04018	0.0595485	0.144757	NS	NS
GEN1	ENSG00000178295	protein_coding	0.16335	3.30793	2.03988	0.0595813	0.14478	NS	NS
KANK2	ENSG00000197256	protein_coding	-0.329903	1.33623	-2.03988	0.0595816	0.14478	NS	NS
RAB1B	ENSG00000174903	protein_coding	-0.110524	7.29637	-2.03981	0.0595898	0.14478	NS	NS
NUCB2	ENSG00000070081	protein_coding	0.142576	4.18268	2.03957	0.0596155	0.144817	NS	NS
ACOT1	ENSG00000184227	protein_coding	0.306255	0.0572198	2.03895	0.059685	0.144936	NS	NS
ASIC3	ENSG00000213199	protein_coding	-0.157293	2.41335	-2.03894	0.0596856	0.144936	NS	NS
DTWD2	ENSG00000169570	protein_coding	0.204604	1.44891	2.03883	0.0596975	0.144939	NS	NS
OTUD6B	ENSG00000155100	protein_coding	0.2492	1.87639	2.03823	0.0597645	0.145076	NS	NS
ZNF530	ENSG00000183647	protein_coding	0.139928	2.47563	2.03775	0.059818	0.14518	NS	NS
NMNAT1	ENSG00000173614	protein_coding	-0.137084	2.95361	-2.03726	0.0598724	0.145286	NS	NS
HYLS1	ENSG00000198331	protein_coding	0.128594	3.17807	2.03703	0.0598975	0.145321	NS	NS
ALDH3B1	ENSG00000006534	protein_coding	-0.151701	6.90671	-2.0365	0.0599574	0.145441	NS	NS
CUL9	ENSG00000112659	protein_coding	-0.0889575	5.75105	-2.03572	0.0600435	0.145623	NS	NS
MMP24OS	ENSG00000126005	protein_coding	-0.138348	6.79189	-2.03562	0.0600556	0.145627	NS	NS
KLHL20	ENSG00000076321	protein_coding	0.134085	3.64645	2.03543	0.0600761	0.145651	NS	NS
GEMIN2	ENSG00000092208	protein_coding	0.320998	1.18204	2.0353	0.0600906	0.14566	NS	NS
NDRG3	ENSG00000101079	protein_coding	-0.0891119	5.83995	-2.03439	0.0601928	0.145848	NS	NS
FASTK	ENSG00000164896	protein_coding	-0.0929967	6.92069	-2.03438	0.0601932	0.145848	NS	NS
CERCAM	ENSG00000167123	protein_coding	-0.167257	3.09042	-2.03424	0.0602092	0.145848	NS	NS
DEPTOR	ENSG00000155792	protein_coding	0.335324	-0.403951	2.03423	0.0602107	0.145848	NS	NS
NIPAL2	ENSG00000104361	protein_coding	0.109404	3.98289	2.03407	0.060228	0.14586	NS	NS
FBXO34	ENSG00000178974	protein_coding	0.0922161	4.44499	2.03399	0.0602369	0.14586	NS	NS
ELF1	ENSG00000120690	protein_coding	0.0935163	6.95849	2.03319	0.0603264	0.146051	NS	NS
ZNF277	ENSG00000198839	protein_coding	0.149634	3.1723	2.03269	0.0603834	0.146126	NS	NS
RINT1	ENSG00000135249	protein_coding	0.111905	3.54588	2.03268	0.0603844	0.146126	NS	NS
KHDRBS1	ENSG00000121774	protein_coding	-0.0868051	7.14604	-2.03241	0.0604148	0.146126	NS	NS
CCN3	ENSG00000136999	protein_coding	-0.186172	3.47781	-2.03237	0.0604183	0.146126	NS	NS
CRYBG2	ENSG00000176092	protein_coding	-0.165214	1.92946	-2.03235	0.0604213	0.146126	NS	NS
LZTS1	ENSG00000061337	protein_coding	0.249428	0.0677192	2.03235	0.0604215	0.146126	NS	NS
LTB	ENSG00000227507	protein_coding	-0.112103	8.90148	-2.03211	0.060448	0.146155	NS	NS
RASGRP2	ENSG00000068831	protein_coding	-0.0921925	8.91976	-2.03205	0.0604551	0.146155	NS	NS
AEBP1	ENSG00000106624	protein_coding	-0.142283	3.21146	-2.03103	0.0605698	0.146407	NS	NS
NGLY1	ENSG00000151092	protein_coding	0.0934156	5.37186	2.03054	0.0606243	0.146498	NS	NS
GRIPAP1	ENSG00000068400	protein_coding	-0.0838919	6.38116	-2.0305	0.0606292	0.146498	NS	NS
TXNL1	ENSG00000091164	protein_coding	0.0753415	5.77673	2.0303	0.0606514	0.146526	NS	NS
NRGN	ENSG00000154146	protein_coding	-0.257985	9.28651	-2.02996	0.0606897	0.146592	NS	NS
VASN	ENSG00000168140	protein_coding	0.178219	1.82235	2.02983	0.0607045	0.146602	NS	NS
TM9SF3	ENSG00000077147	protein_coding	0.110296	6.12683	2.02843	0.0608624	0.146958	NS	NS
POTEE	ENSG00000188219	protein_coding	-0.34714	2.38447	-2.0283	0.0608769	0.146967	NS	NS
LRFN4	ENSG00000173621	protein_coding	-0.189969	2.769	-2.02819	0.0608889	0.14697	NS	NS
ZNF638	ENSG00000075292	protein_coding	0.109157	5.7582	2.02799	0.0609122	0.147	NS	NS
SATB1	ENSG00000182568	protein_coding	0.0854619	6.58579	2.02783	0.06093	0.147017	NS	NS
VKORC1	ENSG00000167397	protein_coding	0.148214	3.02936	2.02706	0.0610176	0.147203	NS	NS
SFTPD	ENSG00000133661	protein_coding	0.43297	-0.414718	2.02665	0.0610635	0.147287	NS	NS
INPP4B	ENSG00000109452	protein_coding	0.156881	4.85544	2.02644	0.0610871	0.147318	NS	NS
IGFBP3	ENSG00000146674	protein_coding	0.109768	3.32897	2.02583	0.0611568	0.14746	NS	NS
TRIM66	ENSG00000166436	protein_coding	-0.101123	5.20905	-2.02549	0.0611947	0.147524	NS	NS
PDE3B	ENSG00000152270	protein_coding	0.122746	5.25875	2.02541	0.0612047	0.147524	NS	NS
SLC26A8	ENSG00000112053	protein_coding	-0.234704	3.17371	-2.02513	0.0612365	0.147528	NS	NS
ZNF354A	ENSG00000169131	protein_coding	0.181351	3.44704	2.02512	0.0612373	0.147528	NS	NS
PLAT	ENSG00000104368	protein_coding	-0.29876	-0.168134	-2.02511	0.0612386	0.147528	NS	NS
SYTL3	ENSG00000164674	protein_coding	-0.0956332	5.94393	-2.02474	0.0612806	0.147597	NS	NS
H4C4	ENSG00000277157	protein_coding	-0.436645	-1.43857	-2.02462	0.0612936	0.147597	NS	NS
SGK1	ENSG00000118515	protein_coding	-0.130666	6.21673	-2.02457	0.0613	0.147597	NS	NS
PABIR2	ENSG00000156504	protein_coding	0.125697	4.80449	2.02437	0.0613228	0.147623	NS	NS
PDP2	ENSG00000172840	protein_coding	0.181037	2.7043	2.02428	0.0613324	0.147623	NS	NS
CCDC149	ENSG00000181982	protein_coding	-0.113986	3.64065	-2.02404	0.06136	0.147653	NS	NS
DAPP1	ENSG00000070190	protein_coding	0.0899093	5.7807	2.02398	0.0613665	0.147653	NS	NS
ENTPD6	ENSG00000197586	protein_coding	-0.0780424	6.01714	-2.02376	0.0613924	0.14769	NS	NS
CNBP	ENSG00000169714	protein_coding	0.0883225	8.21357	2.02365	0.0614044	0.147693	NS	NS
HDAC2	ENSG00000196591	protein_coding	0.111141	5.18282	2.02325	0.0614504	0.147777	NS	NS
NFYC	ENSG00000066136	protein_coding	-0.104179	7.05376	-2.02288	0.0614919	0.147825	NS	NS
MTDH	ENSG00000147649	protein_coding	0.090855	6.1872	2.02288	0.0614921	0.147825	NS	NS
PYHIN1	ENSG00000163564	protein_coding	0.0921987	6.46013	2.02272	0.0615099	0.147842	NS	NS
JMJD8	ENSG00000161999	protein_coding	-0.133161	4.42184	-2.02245	0.0615414	0.147892	NS	NS
RTN2	ENSG00000125744	protein_coding	-0.186192	3.3979	-2.022	0.0615926	0.147989	NS	NS
PARP1	ENSG00000143799	protein_coding	-0.108654	7.17937	-2.02166	0.0616316	0.148052	NS	NS
ACSL4	ENSG00000068366	protein_coding	0.140738	5.52836	2.02158	0.0616404	0.148052	NS	NS
KLHDC7B	ENSG00000130487	protein_coding	-0.150755	4.86973	-2.02075	0.061735	0.148253	NS	NS
ZNF548	ENSG00000188785	protein_coding	0.131474	4.09582	2.02001	0.0618204	0.148426	NS	NS
DNHD1	ENSG00000179532	protein_coding	-0.0899193	5.45203	-2.01989	0.0618336	0.148426	NS	NS
HIVEP3	ENSG00000127124	protein_coding	-0.123788	4.80159	-2.01977	0.0618475	0.148426	NS	NS
HNRNPA3	ENSG00000170144	protein_coding	0.0898584	7.75561	2.01969	0.0618572	0.148426	NS	NS
GCSAM	ENSG00000174500	protein_coding	0.100847	4.85103	2.01951	0.0618776	0.148426	NS	NS
TJP3	ENSG00000105289	protein_coding	-0.113246	3.22053	-2.01949	0.0618795	0.148426	NS	NS
POLG	ENSG00000140521	protein_coding	-0.0771883	6.59355	-2.01946	0.0618829	0.148426	NS	NS
PTBP1	ENSG00000011304	protein_coding	-0.0974453	8.32337	-2.01934	0.0618976	0.148428	NS	NS
GAPVD1	ENSG00000165219	protein_coding	-0.0861721	5.66154	-2.01926	0.0619058	0.148428	NS	NS
ZNHIT3	ENSG00000273611	protein_coding	0.130499	3.73182	2.01888	0.0619495	0.148462	NS	NS
TMEM87B	ENSG00000153214	protein_coding	0.115903	4.26773	2.01887	0.0619509	0.148462	NS	NS
TCF3	ENSG00000071564	protein_coding	-0.083279	7.16878	-2.01886	0.0619524	0.148462	NS	NS
PCSK6	ENSG00000140479	protein_coding	-0.234902	1.71124	-2.01814	0.0620348	0.148599	NS	NS
CTNND1	ENSG00000198561	protein_coding	0.196805	1.21318	2.01812	0.0620371	0.148599	NS	NS
MEAF6	ENSG00000163875	protein_coding	0.0807716	5.97049	2.01808	0.0620421	0.148599	NS	NS
KLHL30	ENSG00000168427	protein_coding	0.420366	-1.60482	2.01683	0.0621856	0.148916	NS	NS
BMP8A	ENSG00000183682	protein_coding	-0.171063	2.91543	-2.01644	0.0622307	0.148998	NS	NS
MACROD2	ENSG00000172264	protein_coding	0.296559	0.724297	2.01617	0.0622621	0.149022	NS	NS
PIK3AP1	ENSG00000155629	protein_coding	0.0906655	6.93916	2.01616	0.0622623	0.149022	NS	NS
AP3B1	ENSG00000132842	protein_coding	-0.0984721	5.66344	-2.01592	0.0622905	0.149055	NS	NS
RAB1A	ENSG00000138069	protein_coding	0.0911832	6.06641	2.01586	0.0622979	0.149055	NS	NS
SBF2	ENSG00000133812	protein_coding	-0.0916255	4.34229	-2.01501	0.0623959	0.149233	NS	NS
SPIN4	ENSG00000186767	protein_coding	0.268284	0.537178	2.015	0.0623972	0.149233	NS	NS
NOX1	ENSG00000007952	protein_coding	0.520839	-2.52346	2.01493	0.0624049	0.149233	NS	NS
UNK	ENSG00000132478	protein_coding	-0.087635	5.45828	-2.01365	0.0625524	0.149559	NS	NS
BEST4	ENSG00000142959	protein_coding	0.337145	0.489849	2.01344	0.062577	0.149592	NS	NS
CITED4	ENSG00000179862	protein_coding	-0.206606	3.30545	-2.01331	0.0625926	0.149603	NS	NS
AP3M1	ENSG00000185009	protein_coding	0.0754903	6.20366	2.01286	0.0626445	0.149701	NS	NS
MSRB3	ENSG00000174099	protein_coding	-0.199253	1.74134	-2.01269	0.0626639	0.149721	NS	NS
ATOX1	ENSG00000177556	protein_coding	-0.0858181	4.52114	-2.01258	0.0626766	0.149725	NS	NS
XIAP	ENSG00000101966	protein_coding	0.0945575	5.13495	2.01229	0.0627106	0.149766	NS	NS
HSD17B13	ENSG00000170509	protein_coding	0.299123	0.263624	2.0122	0.0627209	0.149766	NS	NS
NAPSA	ENSG00000131400	protein_coding	0.248585	0.12655	2.01215	0.0627267	0.149766	NS	NS
NCAPD2	ENSG00000010292	protein_coding	-0.117088	6.31513	-2.01141	0.0628123	0.149944	NS	NS
ZNF330	ENSG00000109445	protein_coding	0.0991885	4.23871	2.01117	0.0628413	0.14998	NS	NS
CIRBP	ENSG00000099622	protein_coding	-0.0849017	8.63282	-2.0111	0.0628493	0.14998	NS	NS
TRAPPC13	ENSG00000113597	protein_coding	0.202367	3.03177	2.01071	0.0628941	0.150061	NS	NS
PANK3	ENSG00000120137	protein_coding	0.156368	4.13269	2.0102	0.0629538	0.150177	NS	NS
NRIP1	ENSG00000180530	protein_coding	0.204825	2.84362	2.00963	0.0630205	0.150288	NS	NS
LLCFC1	ENSG00000165131	protein_coding	-0.570844	-0.462724	-2.00961	0.063022	0.150288	NS	NS
GOLPH3	ENSG00000113384	protein_coding	0.0824696	6.12009	2.00912	0.0630794	0.150398	NS	NS
LRRCC1	ENSG00000133739	protein_coding	0.337615	0.414422	2.009	0.0630935	0.150406	NS	NS
COA3	ENSG00000183978	protein_coding	0.097257	4.42149	2.00828	0.063178	0.150581	NS	NS
CTC1	ENSG00000178971	protein_coding	-0.0785908	7.4029	-2.00775	0.0632396	0.150701	NS	NS
CRAMP1	ENSG00000007545	protein_coding	-0.113352	3.63653	-2.00765	0.0632512	0.150702	NS	NS
RNF149	ENSG00000163162	protein_coding	-0.142435	8.46492	-2.00752	0.0632662	0.150712	NS	NS
TRAIP	ENSG00000183763	protein_coding	0.220712	1.40081	2.00696	0.0633317	0.150842	NS	NS
SPATA6	ENSG00000132122	protein_coding	-0.206215	1.82928	-2.00682	0.063348	0.150854	NS	NS
TRAF5	ENSG00000082512	protein_coding	0.10428	6.04729	2.00665	0.063368	0.150876	NS	NS
GSTM3	ENSG00000134202	protein_coding	0.14896	1.39587	2.00628	0.0634116	0.150953	NS	NS
MRPL48	ENSG00000175581	protein_coding	0.123144	3.80478	2.00606	0.0634371	0.150988	NS	NS
TMEM170A	ENSG00000166822	protein_coding	0.0900367	4.96192	2.00572	0.0634769	0.15105	NS	NS
ATP5PD	ENSG00000167863	protein_coding	0.100029	5.05404	2.00564	0.0634867	0.15105	NS	NS
SYDE1	ENSG00000105137	protein_coding	-0.701558	-2.62014	-2.00556	0.0634966	0.15105	NS	NS
DGKA	ENSG00000065357	protein_coding	-0.115382	8.4658	-2.00504	0.0635573	0.151168	NS	NS
DEFA4	ENSG00000164821	protein_coding	-0.790138	2.15335	-2.00479	0.0635872	0.151213	NS	NS
PTPN4	ENSG00000088179	protein_coding	0.13637	6.01447	2.00415	0.0636624	0.151346	NS	NS
DUT	ENSG00000128951	protein_coding	0.105443	4.56891	2.00412	0.063665	0.151346	NS	NS
BTG2	ENSG00000159388	protein_coding	-0.0930868	7.88559	-2.00377	0.0637066	0.151418	NS	NS
RAPGEF1	ENSG00000107263	protein_coding	-0.0912639	8.3501	-2.00343	0.0637465	0.151463	NS	NS
GDPD5	ENSG00000158555	protein_coding	-0.0957675	6.06377	-2.00338	0.0637531	0.151463	NS	NS
HLX	ENSG00000136630	protein_coding	-0.20846	4.66127	-2.00333	0.0637587	0.151463	NS	NS
LIMA1	ENSG00000050405	protein_coding	0.133247	3.76219	2.00302	0.0637945	0.151522	NS	NS
DCAF1	ENSG00000145041	protein_coding	-0.0982502	5.0303	-2.00278	0.0638228	0.15155	NS	NS
NKAPL	ENSG00000189134	protein_coding	-0.407319	-1.59019	-2.00274	0.0638287	0.15155	NS	NS
JADE1	ENSG00000077684	protein_coding	-0.0918998	5.16686	-2.00183	0.0639358	0.151778	NS	NS
CASKIN2	ENSG00000177303	protein_coding	-0.338165	-0.503221	-2.00126	0.0640033	0.151912	NS	NS
LDLR	ENSG00000130164	protein_coding	-0.134437	3.55758	-2.00109	0.0640232	0.151917	NS	NS
RAD51AP1	ENSG00000111247	protein_coding	0.486897	-1.13789	2.00105	0.0640276	0.151917	NS	NS
SLC25A22	ENSG00000177542	protein_coding	-0.107605	5.41504	-2.0002	0.064128	0.152103	NS	NS
USP6	ENSG00000129204	protein_coding	0.278421	-0.380547	2.0002	0.0641282	0.152103	NS	NS
ABITRAM	ENSG00000119328	protein_coding	0.121333	4.15969	2.00007	0.0641436	0.152113	NS	NS
SEPTIN2	ENSG00000168385	protein_coding	0.0816487	7.51461	1.99995	0.0641585	0.152114	NS	NS
KRT79	ENSG00000185640	protein_coding	-0.597183	-0.999164	-1.99988	0.0641663	0.152114	NS	NS
ADAM12	ENSG00000148848	protein_coding	0.411835	0.111713	1.99975	0.0641818	0.152124	NS	NS
ERN1	ENSG00000178607	protein_coding	-0.0879912	6.54151	-1.99952	0.064209	0.152153	NS	NS
COL17A1	ENSG00000065618	protein_coding	-0.817256	-1.23011	-1.99946	0.0642166	0.152153	NS	NS
HMGB3	ENSG00000029993	protein_coding	0.257179	0.856576	1.99937	0.0642272	0.152153	NS	NS
MSI2	ENSG00000153944	protein_coding	0.0962537	5.60467	1.99907	0.0642626	0.15221	NS	NS
DENND4B	ENSG00000198837	protein_coding	-0.0916116	8.0541	-1.99879	0.0642958	0.152263	NS	NS
NSUN2	ENSG00000037474	protein_coding	0.0804326	5.79699	1.99839	0.0643434	0.152349	NS	NS
FSCN1	ENSG00000075618	protein_coding	-0.162356	2.71944	-1.99817	0.0643692	0.152384	NS	NS
DDX56	ENSG00000136271	protein_coding	-0.0868102	6.66114	-1.99805	0.064384	0.152392	NS	NS
PI16	ENSG00000164530	protein_coding	-0.11931	3.62988	-1.99767	0.0644291	0.152473	NS	NS
SCUBE1	ENSG00000159307	protein_coding	0.367268	-1.97165	1.99741	0.0644594	0.152518	NS	NS
PJA1	ENSG00000181191	protein_coding	-0.0981573	4.31686	-1.99689	0.0645212	0.152638	NS	NS
MIOX	ENSG00000100253	protein_coding	0.670376	-2.30172	1.99677	0.0645364	0.152647	NS	NS
MRPL35	ENSG00000132313	protein_coding	0.132519	4.13305	1.9963	0.0645917	0.152735	NS	NS
CEP250	ENSG00000126001	protein_coding	-0.0758334	6.47958	-1.99625	0.0645974	0.152735	NS	NS
HELLS	ENSG00000119969	protein_coding	0.180192	1.84818	1.99617	0.0646071	0.152735	NS	NS
LTBP4	ENSG00000090006	protein_coding	-0.124395	6.54843	-1.99598	0.0646295	0.152748	NS	NS
MFSD4B	ENSG00000173214	protein_coding	-0.114801	3.83081	-1.99594	0.064635	0.152748	NS	NS
EIF4E3	ENSG00000163412	protein_coding	0.0898581	6.51148	1.99575	0.0646579	0.152776	NS	NS
CFAP58	ENSG00000120051	protein_coding	-0.291956	0.701996	-1.99554	0.0646827	0.152808	NS	NS
SLC9A8	ENSG00000197818	protein_coding	-0.0986868	7.02455	-1.99539	0.0647006	0.152824	NS	NS
FFAR2	ENSG00000126262	protein_coding	-0.212873	7.95579	-1.9946	0.0647948	0.15302	NS	NS
ACTR1A	ENSG00000138107	protein_coding	-0.103376	7.3562	-1.99435	0.0648247	0.153064	NS	NS
NCAPG	ENSG00000109805	protein_coding	0.330447	0.00957586	1.99346	0.0649312	0.15328	NS	NS
SPDYE3	ENSG00000214300	protein_coding	0.42229	-2.17196	1.99332	0.0649484	0.15328	NS	NS
GNA13	ENSG00000120063	protein_coding	0.119558	6.98862	1.99331	0.0649497	0.15328	NS	NS
INO80D	ENSG00000114933	protein_coding	0.113256	4.84307	1.99278	0.0650135	0.153404	NS	NS
STUB1	ENSG00000103266	protein_coding	-0.0827785	4.66034	-1.99239	0.0650592	0.153485	NS	NS
GNS	ENSG00000135677	protein_coding	-0.122859	7.49404	-1.99211	0.0650938	0.153526	NS	NS
NACA	ENSG00000196531	protein_coding	0.0973541	8.85752	1.99203	0.0651028	0.153526	NS	NS
RIOX2	ENSG00000170854	protein_coding	0.108036	3.62289	1.99197	0.06511	0.153526	NS	NS
ZBED8	ENSG00000221886	protein_coding	0.411318	-0.927557	1.99141	0.0651769	0.153657	NS	NS
WDR18	ENSG00000065268	protein_coding	-0.0905488	5.01624	-1.99121	0.0652016	0.153667	NS	NS
BBS9	ENSG00000122507	protein_coding	0.145236	3.28377	1.99119	0.0652037	0.153667	NS	NS
ZFP69	ENSG00000187815	protein_coding	0.188523	2.50885	1.99086	0.0652432	0.153734	NS	NS
PAICS	ENSG00000128050	protein_coding	0.0824153	5.10767	1.99064	0.0652697	0.15377	NS	NS
CDC23	ENSG00000094880	protein_coding	0.085115	4.61699	1.99017	0.0653268	0.153856	NS	NS
ALOX15	ENSG00000161905	protein_coding	0.227119	4.74211	1.99015	0.0653289	0.153856	NS	NS
MICALL2	ENSG00000164877	protein_coding	-0.201152	1.92355	-1.98956	0.0653997	0.15399	NS	NS
ZNF217	ENSG00000171940	protein_coding	0.0958799	6.56066	1.98949	0.0654081	0.15399	NS	NS
BRIP1	ENSG00000136492	protein_coding	0.323808	0.157754	1.98936	0.0654248	0.154002	NS	NS
C11orf68	ENSG00000175573	protein_coding	-0.111428	6.62669	-1.98849	0.0655288	0.154185	NS	NS
CCDC66	ENSG00000180376	protein_coding	0.150404	3.71322	1.98842	0.0655385	0.154185	NS	NS
DYM	ENSG00000141627	protein_coding	0.0874074	5.68261	1.98826	0.0655577	0.154185	NS	NS
GMNN	ENSG00000112312	protein_coding	0.256243	1.48849	1.98825	0.0655589	0.154185	NS	NS
MKRN1	ENSG00000133606	protein_coding	-0.0976826	8.19075	-1.98825	0.065559	0.154185	NS	NS
ACBD3	ENSG00000182827	protein_coding	0.124048	4.3819	1.98803	0.0655852	0.154192	NS	NS
SLC1A4	ENSG00000115902	protein_coding	-0.118201	4.28435	-1.98787	0.0656044	0.154192	NS	NS
JPH3	ENSG00000154118	protein_coding	0.551806	-2.05467	1.98787	0.0656047	0.154192	NS	NS
TIGD2	ENSG00000180346	protein_coding	0.1955	1.77314	1.9878	0.0656132	0.154192	NS	NS
CNDP2	ENSG00000133313	protein_coding	-0.0990875	7.1252	-1.98776	0.0656181	0.154192	NS	NS
TMEM187	ENSG00000177854	protein_coding	-0.15534	2.80268	-1.98752	0.0656463	0.154232	NS	NS
ZNF511	ENSG00000198546	protein_coding	0.139029	3.14608	1.98736	0.0656663	0.154252	NS	NS
ASTE1	ENSG00000034533	protein_coding	0.10012	4.28712	1.98719	0.065686	0.154269	NS	NS
DHX30	ENSG00000132153	protein_coding	-0.0819264	6.38552	-1.98705	0.065703	0.154269	NS	NS
TMIGD2	ENSG00000167664	protein_coding	0.134619	3.75751	1.98702	0.0657076	0.154269	NS	NS
SSBP2	ENSG00000145687	protein_coding	0.102081	4.71888	1.98685	0.0657277	0.15429	NS	NS
PDK4	ENSG00000004799	protein_coding	0.127677	3.96913	1.98647	0.0657735	0.154371	NS	NS
ANKRD52	ENSG00000139645	protein_coding	-0.0785631	6.76576	-1.98637	0.0657858	0.154374	NS	NS
WDR92	ENSG00000243667	protein_coding	0.187185	1.70884	1.98541	0.065902	0.15462	NS	NS
TYW1B	ENSG00000277149	protein_coding	-0.208392	1.24018	-1.98527	0.0659199	0.154623	NS	NS
PUDP	ENSG00000130021	protein_coding	0.0999057	3.89487	1.98515	0.0659344	0.154623	NS	NS
RAD1	ENSG00000113456	protein_coding	0.141087	3.75704	1.98512	0.0659374	0.154623	NS	NS
ATP5F1D	ENSG00000099624	protein_coding	-0.107553	6.53577	-1.98463	0.065997	0.154736	NS	NS
MPV17	ENSG00000115204	protein_coding	-0.0900422	5.91964	-1.98419	0.0660506	0.154835	NS	NS
NAA50	ENSG00000121579	protein_coding	0.0976939	5.748	1.98336	0.0661514	0.155045	NS	NS
FSCN3	ENSG00000106328	protein_coding	0.372308	-1.10322	1.98282	0.0662181	0.155175	NS	NS
CDKN1A	ENSG00000124762	protein_coding	-0.125754	5.41129	-1.98264	0.0662392	0.155198	NS	NS
FAM168A	ENSG00000054965	protein_coding	-0.0861055	6.22265	-1.98218	0.0662954	0.155303	NS	NS
RAB38	ENSG00000123892	protein_coding	0.428478	-0.110961	1.982	0.0663179	0.155311	NS	NS
GTF2H5	ENSG00000272047	protein_coding	0.129535	3.06094	1.98197	0.0663217	0.155311	NS	NS
CYBC1	ENSG00000178927	protein_coding	-0.112749	8.78996	-1.98146	0.0663842	0.155403	NS	NS
KIF2A	ENSG00000068796	protein_coding	0.109359	5.61998	1.98132	0.0664004	0.155403	NS	NS
ACKR4	ENSG00000129048	protein_coding	-0.564594	-2.59236	-1.98132	0.0664008	0.155403	NS	NS
KATNAL2	ENSG00000167216	protein_coding	0.281462	0.489376	1.98125	0.0664098	0.155403	NS	NS
ISCU	ENSG00000136003	protein_coding	0.0794296	7.40279	1.98118	0.0664178	0.155403	NS	NS
NUDCD3	ENSG00000015676	protein_coding	-0.0744559	6.48916	-1.98053	0.0664975	0.155563	NS	NS
CLDN9	ENSG00000213937	protein_coding	-0.22185	3.84291	-1.98035	0.0665197	0.155588	NS	NS
CCAR1	ENSG00000060339	protein_coding	0.107137	5.08469	1.9801	0.0665501	0.155602	NS	NS
PURA	ENSG00000185129	protein_coding	0.12484	4.3688	1.98004	0.0665574	0.155602	NS	NS
RAD54L2	ENSG00000164080	protein_coding	-0.0950467	4.83345	-1.98002	0.0665596	0.155602	NS	NS
TMEM258	ENSG00000134825	protein_coding	0.158519	4.71419	1.9799	0.0665744	0.15561	NS	NS
KIAA2013	ENSG00000116685	protein_coding	-0.100735	7.44818	-1.97964	0.0666069	0.155628	NS	NS
UBL7	ENSG00000138629	protein_coding	-0.105827	6.9079	-1.97954	0.0666184	0.155628	NS	NS
GYG1	ENSG00000163754	protein_coding	0.0805837	6.32138	1.97942	0.0666336	0.155628	NS	NS
SNRNP27	ENSG00000124380	protein_coding	0.105592	4.23008	1.9794	0.0666366	0.155628	NS	NS
TEPP	ENSG00000159648	protein_coding	0.206837	0.224525	1.97937	0.0666393	0.155628	NS	NS
NCR1	ENSG00000189430	protein_coding	-0.133179	3.14248	-1.97923	0.0666565	0.155635	NS	NS
AFG1L	ENSG00000135537	protein_coding	0.209325	0.955342	1.97915	0.066667	0.155635	NS	NS
NADSYN1	ENSG00000172890	protein_coding	-0.0902951	7.75339	-1.97907	0.0666763	0.155635	NS	NS
RAPGEF2	ENSG00000109756	protein_coding	-0.0867467	5.23538	-1.97891	0.0666963	0.155655	NS	NS
UBE4B	ENSG00000130939	protein_coding	-0.104223	6.26452	-1.97882	0.0667075	0.155655	NS	NS
ELOVL1	ENSG00000066322	protein_coding	-0.0878219	7.08049	-1.97844	0.0667537	0.155736	NS	NS
RC3H1	ENSG00000135870	protein_coding	0.0943933	6.20569	1.97808	0.0667987	0.155814	NS	NS
RADX	ENSG00000147231	protein_coding	0.202597	1.69873	1.97676	0.0669606	0.156165	NS	NS
TAZ	ENSG00000102125	protein_coding	-0.0937429	6.11956	-1.9764	0.0670052	0.15621	NS	NS
LRRC4	ENSG00000128594	protein_coding	-0.184362	5.72877	-1.97635	0.0670106	0.15621	NS	NS
H2AW	ENSG00000181218	protein_coding	0.271597	1.66931	1.9763	0.067017	0.15621	NS	NS
OSCP1	ENSG00000116885	protein_coding	0.484711	-0.542549	1.97623	0.0670256	0.15621	NS	NS
CBFA2T3	ENSG00000129993	protein_coding	-0.15812	6.25169	-1.97599	0.0670557	0.156254	NS	NS
RABGEF1	ENSG00000154710	protein_coding	-0.237304	0.63605	-1.97519	0.0671538	0.156448	NS	NS
HADHA	ENSG00000084754	protein_coding	-0.0925498	7.86864	-1.97513	0.0671618	0.156448	NS	NS
ATP9B	ENSG00000166377	protein_coding	-0.0889743	4.55085	-1.97501	0.067176	0.156454	NS	NS
C1orf198	ENSG00000119280	protein_coding	-0.161264	2.60742	-1.97474	0.0672099	0.156506	NS	NS
BORCS7	ENSG00000166275	protein_coding	0.179038	2.31584	1.97433	0.0672606	0.156598	NS	NS
TBKBP1	ENSG00000198933	protein_coding	-0.105003	6.56263	-1.97421	0.0672757	0.156606	NS	NS
SET	ENSG00000119335	protein_coding	0.0788452	7.69243	1.97334	0.0673829	0.15681	NS	NS
MAP2K2	ENSG00000126934	protein_coding	-0.109839	8.1066	-1.97332	0.0673862	0.15681	NS	NS
PPM1L	ENSG00000163590	protein_coding	-0.140386	3.33671	-1.97284	0.0674457	0.156922	NS	NS
CRY2	ENSG00000121671	protein_coding	-0.0712354	5.83005	-1.97215	0.067531	0.157093	NS	NS
KANSL3	ENSG00000114982	protein_coding	-0.0777967	6.45398	-1.97202	0.0675469	0.157104	NS	NS
GNAZ	ENSG00000128266	protein_coding	-0.23209	2.95512	-1.97155	0.0676059	0.157167	NS	NS
MAN1A2	ENSG00000198162	protein_coding	0.129563	4.72381	1.97154	0.0676062	0.157167	NS	NS
NHSL1	ENSG00000135540	protein_coding	0.226614	0.212427	1.97145	0.0676184	0.157167	NS	NS
TJAP1	ENSG00000137221	protein_coding	-0.081287	6.21584	-1.97136	0.0676291	0.157167	NS	NS
TAX1BP1	ENSG00000106052	protein_coding	0.134223	6.14163	1.97134	0.0676317	0.157167	NS	NS
PLIN1	ENSG00000166819	protein_coding	0.405186	-1.44659	1.97064	0.0677187	0.157281	NS	NS
PLXNA3	ENSG00000130827	protein_coding	0.0886284	5.59046	1.97059	0.0677248	0.157281	NS	NS
POLR3F	ENSG00000132664	protein_coding	0.135055	3.17182	1.97049	0.0677373	0.157281	NS	NS
RNF41	ENSG00000181852	protein_coding	-0.0792359	6.00315	-1.97046	0.0677408	0.157281	NS	NS
NDRG4	ENSG00000103034	protein_coding	0.335718	0.13708	1.97042	0.0677455	0.157281	NS	NS
DCTPP1	ENSG00000179958	protein_coding	0.114249	3.94467	1.97039	0.0677498	0.157281	NS	NS
MTHFSD	ENSG00000103248	protein_coding	-0.10007	4.89813	-1.97024	0.0677686	0.157298	NS	NS
SPPL3	ENSG00000157837	protein_coding	-0.0750434	5.75314	-1.97009	0.0677869	0.157314	NS	NS
PPP6R3	ENSG00000110075	protein_coding	0.099592	6.25676	1.96962	0.0678459	0.157412	NS	NS
SNRPN	ENSG00000128739	protein_coding	0.238152	2.73227	1.96952	0.0678581	0.157412	NS	NS
NEURL1B	ENSG00000214357	protein_coding	-0.350084	-1.04558	-1.96948	0.0678636	0.157412	NS	NS
ZNF331	ENSG00000130844	protein_coding	0.128166	3.69268	1.96888	0.0679375	0.157556	NS	NS
ARID4B	ENSG00000054267	protein_coding	0.135024	4.80714	1.96856	0.0679783	0.157624	NS	NS
CRADD	ENSG00000169372	protein_coding	0.159698	2.56728	1.96846	0.0679908	0.157627	NS	NS
TSPYL1	ENSG00000189241	protein_coding	-0.0833858	6.15568	-1.96834	0.0680048	0.157632	NS	NS
XRCC2	ENSG00000196584	protein_coding	0.459222	-1.30367	1.96795	0.0680547	0.15771	NS	NS
GRPEL2	ENSG00000164284	protein_coding	0.152036	3.41674	1.96789	0.0680615	0.15771	NS	NS
LYVE1	ENSG00000133800	protein_coding	0.261743	-0.202808	1.96774	0.0680805	0.157727	NS	NS
DLX4	ENSG00000108813	protein_coding	-0.410476	0.0638726	-1.9676	0.0680979	0.157741	NS	NS
PCGF5	ENSG00000180628	protein_coding	-0.129863	7.76373	-1.96733	0.0681324	0.157794	NS	NS
DLGAP1	ENSG00000170579	protein_coding	-0.48137	-2.20765	-1.96682	0.0681959	0.157892	NS	NS
ICOS	ENSG00000163600	protein_coding	0.14696	3.83216	1.9668	0.0681976	0.157892	NS	NS
PHF5A	ENSG00000100410	protein_coding	0.225815	3.77656	1.96653	0.0682314	0.157943	NS	NS
SEC61A1	ENSG00000058262	protein_coding	-0.0882533	7.59385	-1.96638	0.0682503	0.15796	NS	NS
FUS	ENSG00000089280	protein_coding	-0.0926684	8.1465	-1.96619	0.0682749	0.157991	NS	NS
POLR1G	ENSG00000117877	protein_coding	0.22813	0.472039	1.96592	0.0683087	0.158023	NS	NS
CALM3	ENSG00000160014	protein_coding	-0.0975385	8.92891	-1.96589	0.068312	0.158023	NS	NS
MECP2	ENSG00000169057	protein_coding	-0.0822681	7.3416	-1.96569	0.0683377	0.158055	NS	NS
SUPT7L	ENSG00000119760	protein_coding	0.0781491	5.93454	1.96518	0.0684013	0.158176	NS	NS
ABHD13	ENSG00000139826	protein_coding	0.211717	3.70037	1.9644	0.0684993	0.158359	NS	NS
SKA1	ENSG00000154839	protein_coding	0.353521	-0.307462	1.96437	0.0685036	0.158359	NS	NS
RTN3	ENSG00000133318	protein_coding	-0.137785	8.88014	-1.96402	0.0685469	0.158427	NS	NS
TICRR	ENSG00000140534	protein_coding	0.573286	-1.43691	1.96395	0.0685562	0.158427	NS	NS
KRT81	ENSG00000205426	protein_coding	0.359838	-1.81655	1.96375	0.0685809	0.158434	NS	NS
NOP9	ENSG00000196943	protein_coding	-0.0843228	4.68702	-1.96357	0.0686036	0.158434	NS	NS
PCBP2	ENSG00000197111	protein_coding	-0.0841457	7.80678	-1.96356	0.0686047	0.158434	NS	NS
USP35	ENSG00000118369	protein_coding	0.111456	3.81245	1.96356	0.0686058	0.158434	NS	NS
SELENOH	ENSG00000211450	protein_coding	-0.171177	2.61599	-1.96331	0.0686363	0.158478	NS	NS
ACOT9	ENSG00000123130	protein_coding	0.0928977	5.61723	1.96271	0.0687122	0.158623	NS	NS
ZFC3H1	ENSG00000133858	protein_coding	0.0938269	5.80814	1.96263	0.0687224	0.158623	NS	NS
ANKRD34B	ENSG00000189127	protein_coding	0.611986	-0.325218	1.96219	0.0687774	0.158723	NS	NS
CYBA	ENSG00000051523	protein_coding	-0.127814	10.1517	-1.96184	0.0688223	0.1588	NS	NS
C7orf31	ENSG00000153790	protein_coding	0.0870983	3.87642	1.96169	0.068841	0.158817	NS	NS
CA12	ENSG00000074410	protein_coding	0.760713	-2.32331	1.96159	0.0688542	0.15882	NS	NS
PTEN	ENSG00000171862	protein_coding	0.113917	7.68345	1.96146	0.0688697	0.158829	NS	NS
IDH3B	ENSG00000101365	protein_coding	-0.0848175	6.64889	-1.96111	0.0689145	0.158905	NS	NS
ATP6V1G2	ENSG00000213760	protein_coding	-0.200592	1.11714	-1.96092	0.0689382	0.158933	NS	NS
SQLE	ENSG00000104549	protein_coding	0.15718	3.13968	1.96056	0.0689845	0.158946	NS	NS
SLC35F5	ENSG00000115084	protein_coding	0.107661	4.44291	1.96054	0.0689864	0.158946	NS	NS
HENMT1	ENSG00000162639	protein_coding	0.12787	4.32275	1.96053	0.0689883	0.158946	NS	NS
ME3	ENSG00000151376	protein_coding	0.225444	1.85996	1.96051	0.0689903	0.158946	NS	NS
MED8	ENSG00000159479	protein_coding	-0.0828582	5.04254	-1.96039	0.0690052	0.158954	NS	NS
GAR1	ENSG00000109534	protein_coding	0.127016	3.33516	1.95992	0.0690652	0.159065	NS	NS
KCNE3	ENSG00000175538	protein_coding	-0.11377	5.82376	-1.95981	0.0690791	0.159071	NS	NS
CCNQ	ENSG00000262919	protein_coding	0.103092	4.19797	1.9596	0.0691055	0.159104	NS	NS
JCAD	ENSG00000165757	protein_coding	0.558355	-2.37016	1.9595	0.0691181	0.159107	NS	NS
C4orf33	ENSG00000151470	protein_coding	0.138355	2.82902	1.95931	0.0691423	0.159136	NS	NS
MRPL51	ENSG00000111639	protein_coding	0.105909	5.2938	1.95904	0.0691761	0.159186	NS	NS
HNRNPUL2	ENSG00000214753	protein_coding	-0.102035	5.75565	-1.95892	0.0691917	0.159196	NS	NS
PEX14	ENSG00000142655	protein_coding	-0.114712	5.19495	-1.9587	0.0692201	0.159234	NS	NS
SCARA5	ENSG00000168079	protein_coding	0.440397	-1.84691	1.95848	0.069248	0.159272	NS	NS
FUOM	ENSG00000148803	protein_coding	-0.124945	3.0051	-1.95783	0.0693309	0.159423	NS	NS
DAPK2	ENSG00000035664	protein_coding	-0.13316	5.74682	-1.95777	0.0693373	0.159423	NS	NS
BCL2	ENSG00000171791	protein_coding	0.0985303	5.48953	1.95766	0.0693517	0.15943	NS	NS
DHRS9	ENSG00000073737	protein_coding	0.198359	4.87006	1.95635	0.0695182	0.159785	NS	NS
C17orf99	ENSG00000187997	protein_coding	0.369503	-0.595149	1.95607	0.069555	0.159843	NS	NS
WRAP53	ENSG00000141499	protein_coding	-0.0917024	4.61739	-1.95518	0.0696683	0.160077	NS	NS
ADAMTS5	ENSG00000154736	protein_coding	0.308731	0.0862744	1.95494	0.0696992	0.160121	NS	NS
IGHM	ENSG00000211899	IG_C_gene	-0.0947024	9.99954	-1.95465	0.0697358	0.160178	NS	NS
HID1	ENSG00000167861	protein_coding	-0.156629	3.0081	-1.95451	0.0697542	0.160193	NS	NS
ICE1	ENSG00000164151	protein_coding	0.0849084	5.196	1.95397	0.0698232	0.160325	NS	NS
CORO6	ENSG00000167549	protein_coding	-0.16095	2.08608	-1.95359	0.0698708	0.160407	NS	NS
SEPTIN5	ENSG00000184702	protein_coding	-0.333866	-0.393204	-1.95315	0.0699284	0.160486	NS	NS
ISOC1	ENSG00000066583	protein_coding	0.112694	3.73686	1.95314	0.0699288	0.160486	NS	NS
ZNF540	ENSG00000171817	protein_coding	0.168417	2.40245	1.95288	0.0699623	0.160536	NS	NS
HMGN5	ENSG00000198157	protein_coding	-0.386808	-1.13053	-1.95265	0.0699916	0.160577	NS	NS
ZC4H2	ENSG00000126970	protein_coding	-0.137487	3.02378	-1.95207	0.0700659	0.16072	NS	NS
CCNH	ENSG00000134480	protein_coding	0.0849388	4.53857	1.95191	0.0700867	0.160741	NS	NS
SLC35F6	ENSG00000213699	protein_coding	-0.101658	5.55849	-1.95106	0.0701966	0.160966	NS	NS
PURB	ENSG00000146676	protein_coding	0.103822	5.67769	1.95095	0.0702104	0.160971	NS	NS
DGKQ	ENSG00000145214	protein_coding	-0.0798662	6.44937	-1.9496	0.0703843	0.161342	NS	NS
CDC73	ENSG00000134371	protein_coding	0.092011	4.86323	1.94895	0.0704681	0.161507	NS	NS
VCL	ENSG00000035403	protein_coding	-0.0876646	7.45741	-1.9485	0.0705264	0.161614	NS	NS
SPIN1	ENSG00000106723	protein_coding	0.112649	4.28628	1.9484	0.070539	0.161615	NS	NS
AOC2	ENSG00000131480	protein_coding	-0.159014	3.85123	-1.94827	0.0705561	0.161628	NS	NS
SAXO2	ENSG00000188659	protein_coding	0.350741	-0.780378	1.94798	0.0705929	0.161645	NS	NS
PSMD2	ENSG00000175166	protein_coding	-0.0940344	7.01144	-1.94789	0.0706046	0.161645	NS	NS
SLA	ENSG00000155926	protein_coding	-0.112523	8.31021	-1.94786	0.070608	0.161645	NS	NS
CFAP54	ENSG00000188596	protein_coding	-0.474163	-1.5071	-1.94784	0.0706111	0.161645	NS	NS
MICAL3	ENSG00000243156	protein_coding	-0.0986631	3.62478	-1.9476	0.0706426	0.16169	NS	NS
ZNF692	ENSG00000171163	protein_coding	-0.0938195	5.70808	-1.94698	0.0707224	0.161846	NS	NS
MYO10	ENSG00000145555	protein_coding	-0.315282	-0.155094	-1.94687	0.070737	0.161852	NS	NS
NDUFAF8	ENSG00000224877	protein_coding	0.191217	2.94946	1.94653	0.0707809	0.161925	NS	NS
GMFB	ENSG00000197045	protein_coding	0.179889	4.33472	1.94612	0.0708343	0.162004	NS	NS
COA4	ENSG00000181924	protein_coding	0.0923992	4.61167	1.94608	0.0708389	0.162004	NS	NS
PIK3R5	ENSG00000141506	protein_coding	-0.0984517	8.48122	-1.94596	0.0708545	0.162012	NS	NS
MTA2	ENSG00000149480	protein_coding	-0.0877586	7.62558	-1.94573	0.0708847	0.162041	NS	NS
LHPP	ENSG00000107902	protein_coding	-0.0969865	5.56874	-1.94568	0.0708906	0.162041	NS	NS
SURF4	ENSG00000148248	protein_coding	-0.0743158	7.75547	-1.9454	0.0709276	0.162098	NS	NS
FBN1	ENSG00000166147	protein_coding	0.328434	-1.32178	1.94531	0.0709394	0.162098	NS	NS
KIF5B	ENSG00000170759	protein_coding	0.125454	4.97156	1.94492	0.0709894	0.162168	NS	NS
MGP	ENSG00000111341	protein_coding	0.395132	-0.852362	1.94489	0.0709939	0.162168	NS	NS
SIRT6	ENSG00000077463	protein_coding	-0.10703	5.57349	-1.94474	0.0710131	0.162185	NS	NS
RABGAP1	ENSG00000011454	protein_coding	-0.0857108	5.15136	-1.94391	0.0711207	0.162387	NS	NS
CFLAR	ENSG00000003402	protein_coding	-0.120786	8.68245	-1.94388	0.0711254	0.162387	NS	NS
ATP1A1	ENSG00000163399	protein_coding	-0.103175	6.24846	-1.94332	0.0711972	0.162524	NS	NS
ZMYND15	ENSG00000141497	protein_coding	-0.186091	2.69075	-1.94284	0.0712608	0.162642	NS	NS
PCNX2	ENSG00000135749	protein_coding	0.0834915	5.25108	1.94267	0.0712822	0.162664	NS	NS
PRR3	ENSG00000204576	protein_coding	-0.0911243	4.72311	-1.94233	0.0713268	0.162723	NS	NS
GNAT2	ENSG00000134183	protein_coding	-0.304864	-0.44807	-1.94229	0.071332	0.162723	NS	NS
LRRC42	ENSG00000116212	protein_coding	0.115781	3.09451	1.94196	0.0713755	0.162795	NS	NS
NBPF9	ENSG00000269713	protein_coding	0.114289	3.1756	1.94183	0.0713919	0.162805	NS	NS
CTNS	ENSG00000040531	protein_coding	-0.0884141	4.80542	-1.94137	0.0714524	0.162896	NS	NS
METTL9	ENSG00000197006	protein_coding	0.0799867	7.02796	1.94135	0.0714554	0.162896	NS	NS
RAB43	ENSG00000172780	protein_coding	-0.154801	2.25935	-1.94078	0.0715289	0.163019	NS	NS
TRIM69	ENSG00000185880	protein_coding	0.0733716	6.44964	1.94075	0.0715333	0.163019	NS	NS
ASB3	ENSG00000115239	protein_coding	0.123678	3.90867	1.94041	0.0715782	0.163094	NS	NS
RFC4	ENSG00000163918	protein_coding	0.12525	3.06612	1.94026	0.0715969	0.16311	NS	NS
CSNK1A1	ENSG00000113712	protein_coding	0.0731671	5.59881	1.94003	0.0716278	0.163133	NS	NS
TRPM6	ENSG00000119121	protein_coding	-0.218512	3.95647	-1.94	0.0716312	0.163133	NS	NS
ZNF407	ENSG00000215421	protein_coding	-0.105298	4.10566	-1.93986	0.0716494	0.163148	NS	NS
H1-10	ENSG00000184897	protein_coding	-0.139414	7.233	-1.93936	0.0717157	0.163272	NS	NS
IGFL4	ENSG00000204869	protein_coding	-0.420289	-2.43593	-1.93872	0.0717993	0.16343	NS	NS
CHMP4A	ENSG00000254505	protein_coding	-0.182305	1.82046	-1.93855	0.071821	0.16343	NS	NS
SLC39A9	ENSG00000029364	protein_coding	-0.0707115	5.9756	-1.93855	0.0718211	0.16343	NS	NS
NAGA	ENSG00000198951	protein_coding	-0.110672	6.77478	-1.93839	0.071843	0.163452	NS	NS
RBM44	ENSG00000177483	protein_coding	0.359482	-0.616587	1.93821	0.0718662	0.163478	NS	NS
JMJD6	ENSG00000070495	protein_coding	-0.0894537	5.27339	-1.93745	0.0719661	0.163673	NS	NS
TOX	ENSG00000198846	protein_coding	0.103439	4.38467	1.93738	0.0719758	0.163673	NS	NS
ZNF558	ENSG00000167785	protein_coding	0.131031	3.69984	1.93709	0.0720129	0.16373	NS	NS
SPRYD3	ENSG00000167778	protein_coding	-0.100016	6.81134	-1.93679	0.072053	0.163794	NS	NS
MCM3	ENSG00000112118	protein_coding	-0.0953284	5.95436	-1.93664	0.0720723	0.16381	NS	NS
TUBA8	ENSG00000183785	protein_coding	0.373956	-1.49701	1.93643	0.0721003	0.163835	NS	NS
SPRY1	ENSG00000164056	protein_coding	0.30308	-0.663169	1.93638	0.0721069	0.163835	NS	NS
APH1B	ENSG00000138613	protein_coding	0.0790589	4.81672	1.93613	0.0721393	0.163864	NS	NS
PROC	ENSG00000115718	protein_coding	-0.26877	0.751178	-1.9361	0.0721437	0.163864	NS	NS
ARF6	ENSG00000165527	protein_coding	0.0725378	7.40725	1.93601	0.0721564	0.163865	NS	NS
AKAP11	ENSG00000023516	protein_coding	0.139832	4.85543	1.93589	0.0721718	0.163865	NS	NS
ZNF236	ENSG00000130856	protein_coding	-0.127939	3.63259	-1.93582	0.0721802	0.163865	NS	NS
C2orf81	ENSG00000284308	protein_coding	-0.254187	-0.185391	-1.93573	0.0721928	0.163866	NS	NS
GLI4	ENSG00000250571	protein_coding	-0.109494	5.34083	-1.93492	0.0723	0.164082	NS	NS
IQCD	ENSG00000166578	protein_coding	-0.479475	-1.70241	-1.93465	0.072335	0.164134	NS	NS
LAMTOR4	ENSG00000188186	protein_coding	-0.101122	6.76956	-1.93456	0.0723467	0.164134	NS	NS
IQCG	ENSG00000114473	protein_coding	0.147404	2.64339	1.93439	0.0723695	0.164159	NS	NS
TXLNA	ENSG00000084652	protein_coding	-0.0811504	6.40071	-1.93413	0.0724043	0.164186	NS	NS
MRPS24	ENSG00000062582	protein_coding	-0.625077	-1.70271	-1.93412	0.0724057	0.164186	NS	NS
VPS13D	ENSG00000048707	protein_coding	-0.0760624	6.01568	-1.93402	0.0724187	0.164188	NS	NS
GNPNAT1	ENSG00000100522	protein_coding	0.19259	2.00314	1.93364	0.0724687	0.164274	NS	NS
TESMIN	ENSG00000132749	protein_coding	-0.15181	2.67635	-1.9335	0.0724869	0.164288	NS	NS
FOSB	ENSG00000125740	protein_coding	-0.262181	2.17108	-1.9333	0.0725138	0.164298	NS	NS
PALD1	ENSG00000107719	protein_coding	0.198872	0.263132	1.93329	0.0725151	0.164298	NS	NS
ACOT11	ENSG00000162390	protein_coding	0.229996	0.59882	1.93284	0.0725751	0.164406	NS	NS
CACNA1I	ENSG00000100346	protein_coding	-0.100574	4.48466	-1.93275	0.072587	0.164406	NS	NS
ITPKC	ENSG00000086544	protein_coding	-0.0920616	4.22042	-1.93254	0.0726146	0.164442	NS	NS
SPIB	ENSG00000269404	protein_coding	0.116963	4.27979	1.93186	0.0727053	0.16462	NS	NS
LAT2	ENSG00000086730	protein_coding	-0.12191	7.96862	-1.9315	0.0727531	0.164701	NS	NS
SLC25A20	ENSG00000178537	protein_coding	-0.106063	5.54509	-1.93123	0.0727889	0.164754	NS	NS
CROT	ENSG00000005469	protein_coding	0.148492	3.07494	1.93073	0.0728547	0.164876	NS	NS
TOMM34	ENSG00000025772	protein_coding	-0.0923526	4.74832	-1.9299	0.0729648	0.165098	NS	NS
KLF12	ENSG00000118922	protein_coding	0.116338	5.27339	1.92964	0.0729999	0.165147	NS	NS
PDXK	ENSG00000160209	protein_coding	-0.0840936	6.93278	-1.92956	0.0730107	0.165147	NS	NS
DUS1L	ENSG00000169718	protein_coding	-0.0924576	7.14819	-1.92946	0.0730235	0.165148	NS	NS
CRLF1	ENSG00000006016	protein_coding	-0.590007	-2.01861	-1.92938	0.0730352	0.165148	NS	NS
ECI1	ENSG00000167969	protein_coding	-0.10271	4.21646	-1.92897	0.07309	0.165244	NS	NS
GLYCTK	ENSG00000168237	protein_coding	-0.0903454	4.36753	-1.92868	0.0731277	0.165298	NS	NS
UXT	ENSG00000126756	protein_coding	0.102085	6.15221	1.92861	0.0731377	0.165298	NS	NS
TNKS2	ENSG00000107854	protein_coding	0.0936149	6.01133	1.92844	0.0731598	0.165304	NS	NS
RSPO4	ENSG00000101282	protein_coding	0.336416	-1.5506	1.92839	0.0731667	0.165304	NS	NS
NUDT13	ENSG00000166321	protein_coding	0.174216	1.44067	1.92829	0.0731798	0.165304	NS	NS
ENOSF1	ENSG00000132199	protein_coding	0.119652	4.66186	1.92822	0.073189	0.165304	NS	NS
ANKRD17	ENSG00000132466	protein_coding	-0.0836721	6.13645	-1.92809	0.0732072	0.165318	NS	NS
CCS	ENSG00000173992	protein_coding	-0.0988952	5.3794	-1.92774	0.0732532	0.165366	NS	NS
SCAMP3	ENSG00000116521	protein_coding	-0.0927371	6.7046	-1.9277	0.073259	0.165366	NS	NS
ATP5MC3	ENSG00000154518	protein_coding	0.0781314	6.13037	1.92753	0.0732819	0.165366	NS	NS
XXYLT1	ENSG00000173950	protein_coding	-0.102517	3.77177	-1.92749	0.0732873	0.165366	NS	NS
USP14	ENSG00000101557	protein_coding	0.0933979	5.15495	1.92747	0.0732891	0.165366	NS	NS
ZNF433	ENSG00000197647	protein_coding	-0.233399	-0.118263	-1.92738	0.0733016	0.165367	NS	NS
SF3B4	ENSG00000143368	protein_coding	-0.124029	7.69654	-1.927	0.073352	0.165451	NS	NS
SRD5A3	ENSG00000128039	protein_coding	0.144784	2.89595	1.92692	0.0733632	0.165451	NS	NS
PBX2	ENSG00000204304	protein_coding	-0.121619	7.78089	-1.92677	0.0733829	0.165469	NS	NS
CLDN5	ENSG00000184113	protein_coding	-0.171973	2.187	-1.92643	0.0734283	0.165529	NS	NS
WASHC2A	ENSG00000099290	protein_coding	-0.0979257	5.96031	-1.92639	0.0734338	0.165529	NS	NS
SAMHD1	ENSG00000101347	protein_coding	-0.100531	8.61945	-1.92532	0.0735773	0.165825	NS	NS
EDRF1	ENSG00000107938	protein_coding	0.121888	3.81607	1.92502	0.0736177	0.165862	NS	NS
DIP2B	ENSG00000066084	protein_coding	-0.121676	5.67425	-1.92502	0.073618	0.165862	NS	NS
PLA2G15	ENSG00000103066	protein_coding	0.136603	3.94661	1.9247	0.073661	0.165931	NS	NS
NPTXR	ENSG00000221890	protein_coding	-0.146316	3.61912	-1.92402	0.0737525	0.16611	NS	NS
EXTL2	ENSG00000162694	protein_coding	0.21745	1.63896	1.92353	0.0738183	0.166227	NS	NS
RNF166	ENSG00000158717	protein_coding	-0.0907621	8.05625	-1.92327	0.0738534	0.166227	NS	NS
CACNA1F	ENSG00000102001	protein_coding	-0.162425	1.86147	-1.92324	0.0738571	0.166227	NS	NS
SLC14A2	ENSG00000132874	protein_coding	-0.317304	-1.0877	-1.92321	0.0738607	0.166227	NS	NS
TPRN	ENSG00000176058	protein_coding	0.127724	3.87329	1.92318	0.0738653	0.166227	NS	NS
USP22	ENSG00000124422	protein_coding	-0.0743238	6.45723	-1.92308	0.0738781	0.166229	NS	NS
NACC2	ENSG00000148411	protein_coding	-0.0864176	6.41647	-1.92299	0.0738908	0.16623	NS	NS
PCID2	ENSG00000126226	protein_coding	0.111744	5.22937	1.92238	0.0739727	0.166387	NS	NS
ZNF276	ENSG00000158805	protein_coding	-0.0693024	6.35427	-1.92228	0.0739864	0.16639	NS	NS
TYW3	ENSG00000162623	protein_coding	0.136065	3.06768	1.92214	0.0740055	0.166406	NS	NS
FER	ENSG00000151422	protein_coding	0.150582	2.19092	1.92189	0.0740385	0.166453	NS	NS
RNF130	ENSG00000113269	protein_coding	-0.103559	7.98082	-1.9217	0.0740647	0.166484	NS	NS
ABLIM3	ENSG00000173210	protein_coding	-0.253217	2.90751	-1.92057	0.0742181	0.166802	NS	NS
SPAG16	ENSG00000144451	protein_coding	0.281664	0.722402	1.92042	0.0742372	0.166817	NS	NS
ANKRD13B	ENSG00000198720	protein_coding	0.193601	2.10255	1.92033	0.0742495	0.166817	NS	NS
PGPEP1	ENSG00000130517	protein_coding	-0.0797324	6.08331	-1.9202	0.074267	0.166829	NS	NS
IPPK	ENSG00000127080	protein_coding	-0.18094	1.45067	-1.91993	0.0743042	0.166885	NS	NS
NTN4	ENSG00000074527	protein_coding	0.381762	-0.594406	1.91969	0.0743369	0.166931	NS	NS
IRS2	ENSG00000185950	protein_coding	-0.126513	4.4928	-1.91937	0.0743795	0.166988	NS	NS
SMURF1	ENSG00000198742	protein_coding	0.0841502	4.85104	1.91932	0.0743865	0.166988	NS	NS
ATAD2	ENSG00000156802	protein_coding	0.146483	3.24348	1.91898	0.0744327	0.167064	NS	NS
DCAF17	ENSG00000115827	protein_coding	0.135601	4.09726	1.91885	0.0744497	0.167075	NS	NS
GPI	ENSG00000105220	protein_coding	-0.0930396	7.63551	-1.91867	0.0744741	0.167094	NS	NS
HHIPL2	ENSG00000143512	protein_coding	0.552166	-2.0571	1.91861	0.0744825	0.167094	NS	NS
FRMD8	ENSG00000126391	protein_coding	-0.0856257	6.1569	-1.91792	0.0745768	0.167255	NS	NS
SPAG8	ENSG00000137098	protein_coding	-0.248764	0.896861	-1.91786	0.0745841	0.167255	NS	NS
RASGRP3	ENSG00000152689	protein_coding	0.121015	3.59367	1.91781	0.0745912	0.167255	NS	NS
SNTB1	ENSG00000172164	protein_coding	0.0908866	4.37296	1.91727	0.0746655	0.167379	NS	NS
SLC38A5	ENSG00000017483	protein_coding	-0.164186	5.97056	-1.91718	0.0746774	0.167379	NS	NS
RBM39	ENSG00000131051	protein_coding	0.105881	7.8625	1.91714	0.0746831	0.167379	NS	NS
ZNF599	ENSG00000153896	protein_coding	0.147725	2.02267	1.91692	0.0747126	0.167417	NS	NS
TBXA2R	ENSG00000006638	protein_coding	-0.154299	2.03998	-1.91631	0.0747953	0.167575	NS	NS
RCOR1	ENSG00000089902	protein_coding	-0.106463	5.48552	-1.9161	0.0748242	0.167612	NS	NS
GPBP1	ENSG00000062194	protein_coding	0.0901322	6.08932	1.91597	0.0748421	0.167625	NS	NS
SCNM1	ENSG00000163156	protein_coding	-0.0866464	6.17664	-1.91524	0.0749413	0.167793	NS	NS
COQ5	ENSG00000110871	protein_coding	0.145199	3.83944	1.91524	0.0749414	0.167793	NS	NS
SERTAD2	ENSG00000179833	protein_coding	-0.0833962	5.55592	-1.91508	0.0749639	0.167816	NS	NS
RBM8A	ENSG00000265241	protein_coding	0.0678523	5.97791	1.91493	0.0749843	0.167834	NS	NS
VMO1	ENSG00000182853	protein_coding	-0.234022	0.44499	-1.91455	0.0750362	0.167922	NS	NS
PAPOLG	ENSG00000115421	protein_coding	0.0860582	4.79633	1.91429	0.0750715	0.167963	NS	NS
MARCKS	ENSG00000277443	protein_coding	-0.177934	6.91315	-1.91421	0.0750817	0.167963	NS	NS
CHRNB2	ENSG00000160716	protein_coding	0.552321	-2.20067	1.91414	0.0750912	0.167963	NS	NS
CLDN23	ENSG00000253958	protein_coding	-0.247387	-0.13648	-1.91397	0.0751142	0.167987	NS	NS
CLEC4C	ENSG00000198178	protein_coding	0.321036	0.686549	1.91363	0.0751613	0.168065	NS	NS
MUTYH	ENSG00000132781	protein_coding	0.274553	-0.205363	1.91334	0.0752005	0.168123	NS	NS
ZNF652	ENSG00000198740	protein_coding	-0.0820711	5.97734	-1.91326	0.0752119	0.168123	NS	NS
MAU2	ENSG00000129933	protein_coding	-0.0885742	7.56748	-1.9131	0.075234	0.168145	NS	NS
CA13	ENSG00000185015	protein_coding	0.224709	0.630239	1.91278	0.0752774	0.16821	NS	NS
ARMCX3	ENSG00000102401	protein_coding	0.113815	3.79264	1.91271	0.0752876	0.16821	NS	NS
C1orf194	ENSG00000179902	protein_coding	0.499524	-1.85847	1.91199	0.0753862	0.168402	NS	NS
KIAA1328	ENSG00000150477	protein_coding	0.143766	2.59302	1.91152	0.0754503	0.168518	NS	NS
DSP	ENSG00000096696	protein_coding	-0.17843	0.311057	-1.91137	0.0754717	0.168538	NS	NS
CD24	ENSG00000272398	protein_coding	0.217206	4.69556	1.91126	0.0754856	0.168542	NS	NS
EIF3H	ENSG00000147677	protein_coding	0.0944711	7.94345	1.91051	0.0755898	0.168747	NS	NS
POLR1B	ENSG00000125630	protein_coding	-0.0946958	4.42999	-1.90966	0.0757057	0.168978	NS	NS
LRFN3	ENSG00000126243	protein_coding	-0.120079	4.32387	-1.90927	0.0757599	0.169028	NS	NS
DOK1	ENSG00000115325	protein_coding	-0.105093	6.18093	-1.9092	0.0757697	0.169028	NS	NS
KIF3C	ENSG00000084731	protein_coding	-0.11024	3.75266	-1.9091	0.0757831	0.169028	NS	NS
GGA1	ENSG00000100083	protein_coding	-0.0851994	7.03792	-1.90907	0.075787	0.169028	NS	NS
CCER2	ENSG00000262484	protein_coding	-0.404096	-0.564697	-1.90897	0.0758005	0.169028	NS	NS
CLUAP1	ENSG00000103351	protein_coding	0.0987806	3.41593	1.90896	0.0758023	0.169028	NS	NS
LYPD3	ENSG00000124466	protein_coding	-0.19874	1.35603	-1.9087	0.0758385	0.169081	NS	NS
STOX1	ENSG00000165730	protein_coding	0.412026	-0.295203	1.90858	0.0758546	0.169087	NS	NS
EEF1AKMT3	ENSG00000123427	protein_coding	0.156515	2.05479	1.90847	0.0758706	0.169087	NS	NS
RNF20	ENSG00000155827	protein_coding	-0.115193	5.64004	-1.90833	0.07589	0.169087	NS	NS
ASTN2	ENSG00000148219	protein_coding	0.168536	1.12056	1.90824	0.0759017	0.169087	NS	NS
PLTP	ENSG00000100979	protein_coding	-0.195579	1.62253	-1.90823	0.075903	0.169087	NS	NS
ACTR6	ENSG00000075089	protein_coding	0.314787	2.32476	1.90776	0.0759675	0.169203	NS	NS
BTRC	ENSG00000166167	protein_coding	-0.0869641	4.23171	-1.90717	0.0760492	0.169357	NS	NS
RAB10	ENSG00000084733	protein_coding	0.0896752	6.80009	1.90668	0.0761175	0.169482	NS	NS
INO80	ENSG00000128908	protein_coding	-0.074662	5.62	-1.90606	0.0762033	0.169645	NS	NS
METTL2B	ENSG00000165055	protein_coding	0.0990152	4.16842	1.90522	0.0763202	0.169878	NS	NS
AURKAIP1	ENSG00000175756	protein_coding	-0.104148	6.42602	-1.9044	0.0764338	0.170102	NS	NS
PYM1	ENSG00000170473	protein_coding	0.0826892	5.02739	1.90431	0.0764458	0.170102	NS	NS
ACAA1	ENSG00000060971	protein_coding	-0.0969817	6.45387	-1.90412	0.0764722	0.170133	NS	NS
HEXA	ENSG00000213614	protein_coding	-0.105466	4.43986	-1.904	0.0764894	0.170144	NS	NS
IGLL5	ENSG00000254709	protein_coding	0.222528	1.0186	1.90337	0.0765772	0.170311	NS	NS
CDH1	ENSG00000039068	protein_coding	0.269915	-0.641577	1.9027	0.0766696	0.170489	NS	NS
CYP2J2	ENSG00000134716	protein_coding	-0.320677	-0.52361	-1.90195	0.0767745	0.170695	NS	NS
TCAF2	ENSG00000170379	protein_coding	0.128798	3.78146	1.90182	0.0767923	0.170706	NS	NS
TIMM22	ENSG00000177370	protein_coding	-0.0875956	4.34823	-1.90148	0.0768405	0.170786	NS	NS
ANAPC7	ENSG00000196510	protein_coding	-0.0718131	5.49856	-1.90079	0.0769366	0.170972	NS	NS
UBE2W	ENSG00000104343	protein_coding	0.113301	4.71802	1.9003	0.0770044	0.171094	NS	NS
SYNRG	ENSG00000275066	protein_coding	-0.0771813	6.70659	-1.90015	0.0770253	0.171113	NS	NS
RSRC1	ENSG00000174891	protein_coding	0.126826	3.31515	1.90006	0.077038	0.171114	NS	NS
MPLKIP	ENSG00000168303	protein_coding	0.10855	4.08868	1.89973	0.0770847	0.171176	NS	NS
PCSK7	ENSG00000160613	protein_coding	0.0771831	6.55764	1.89968	0.0770914	0.171176	NS	NS
MFAP1	ENSG00000140259	protein_coding	-0.113608	5.1474	-1.8995	0.077117	0.171206	NS	NS
CD86	ENSG00000114013	protein_coding	-0.0910155	5.83829	-1.89883	0.0772107	0.171386	NS	NS
MS4A4E	ENSG00000214787	protein_coding	-0.172343	3.30744	-1.89849	0.0772578	0.171462	NS	NS
MEF2A	ENSG00000068305	protein_coding	0.0790673	5.43549	1.89839	0.0772716	0.171465	NS	NS
AKAP3	ENSG00000111254	protein_coding	-0.20972	-0.135727	-1.89769	0.0773698	0.171609	NS	NS
HERC6	ENSG00000138642	protein_coding	-0.0944259	4.68832	-1.89769	0.0773705	0.171609	NS	NS
PRICKLE1	ENSG00000139174	protein_coding	0.273147	0.988545	1.8976	0.0773822	0.171609	NS	NS
PLPP1	ENSG00000067113	protein_coding	-0.15888	1.76845	-1.89758	0.0773864	0.171609	NS	NS
TEX52	ENSG00000283297	protein_coding	0.180087	1.06356	1.89677	0.0774996	0.171832	NS	NS
COLQ	ENSG00000206561	protein_coding	-0.138061	3.23022	-1.89657	0.0775272	0.171865	NS	NS
MSTO1	ENSG00000125459	protein_coding	-0.137987	3.66002	-1.8964	0.0775509	0.171883	NS	NS
SEMA3C	ENSG00000075223	protein_coding	0.296955	1.07841	1.89634	0.0775603	0.171883	NS	NS
MRPS7	ENSG00000125445	protein_coding	0.117831	4.76229	1.89615	0.0775865	0.171913	NS	NS
UVRAG	ENSG00000198382	protein_coding	-0.0725063	5.35286	-1.89598	0.0776113	0.17194	NS	NS
SPNS2	ENSG00000183018	protein_coding	-0.17132	2.14755	-1.89584	0.0776297	0.171953	NS	NS
MRPL10	ENSG00000159111	protein_coding	-0.0784556	6.02701	-1.89568	0.0776532	0.171977	NS	NS
PLA2G6	ENSG00000184381	protein_coding	-0.0889104	6.00233	-1.89558	0.0776668	0.171979	NS	NS
PTPN18	ENSG00000072135	protein_coding	-0.0984052	8.89932	-1.89538	0.0776947	0.172012	NS	NS
ZCCHC7	ENSG00000147905	protein_coding	0.1215	4.64801	1.8953	0.0777068	0.172012	NS	NS
CDHR1	ENSG00000148600	protein_coding	-0.254113	1.66297	-1.89433	0.0778439	0.172288	NS	NS
DNAJB5	ENSG00000137094	protein_coding	-0.192654	2.28621	-1.89385	0.0779116	0.17241	NS	NS
CD2AP	ENSG00000198087	protein_coding	0.158792	3.77917	1.89364	0.0779402	0.172445	NS	NS
SARAF	ENSG00000133872	protein_coding	0.0935399	8.53746	1.89346	0.0779668	0.172465	NS	NS
KCNH2	ENSG00000055118	protein_coding	-0.149311	3.06362	-1.89324	0.0779969	0.172465	NS	NS
TIMM10	ENSG00000134809	protein_coding	0.140344	3.45139	1.89323	0.0779991	0.172465	NS	NS
SLC35C1	ENSG00000181830	protein_coding	0.0860493	5.55198	1.89311	0.078015	0.172465	NS	NS
EXOG	ENSG00000157036	protein_coding	0.114038	3.45955	1.89305	0.0780242	0.172465	NS	NS
ARL8A	ENSG00000143862	protein_coding	-0.0996742	6.90645	-1.89297	0.0780356	0.172465	NS	NS
TAF4	ENSG00000130699	protein_coding	-0.0857144	4.76461	-1.89288	0.0780476	0.172465	NS	NS
BOP1	ENSG00000261236	protein_coding	-0.0928187	5.33727	-1.89287	0.07805	0.172465	NS	NS
RPP21	ENSG00000241370	protein_coding	-0.194535	0.954988	-1.89245	0.0781086	0.172565	NS	NS
PABPN1	ENSG00000100836	protein_coding	-0.102765	5.43122	-1.89237	0.0781208	0.172565	NS	NS
OCIAD2	ENSG00000145247	protein_coding	0.117314	4.0336	1.89216	0.07815	0.172588	NS	NS
P2RX6	ENSG00000099957	protein_coding	0.332521	-0.354749	1.89212	0.0781563	0.172588	NS	NS
LSM14A	ENSG00000257103	protein_coding	0.073991	7.00403	1.89196	0.0781782	0.172608	NS	NS
RAB19	ENSG00000146955	protein_coding	-0.215166	0.780422	-1.89141	0.0782562	0.172753	NS	NS
CIBAR1	ENSG00000188343	protein_coding	0.230119	1.62624	1.89099	0.0783159	0.172832	NS	NS
MARS2	ENSG00000247626	protein_coding	-0.176515	2.84796	-1.89098	0.0783175	0.172832	NS	NS
MBNL2	ENSG00000139793	protein_coding	0.155882	3.4396	1.88961	0.0785119	0.173233	NS	NS
PCSK5	ENSG00000099139	protein_coding	0.135575	2.97415	1.88942	0.0785391	0.173238	NS	NS
TFIP11	ENSG00000100109	protein_coding	-0.0960481	5.89751	-1.88942	0.0785397	0.173238	NS	NS
ZC3HAV1L	ENSG00000146858	protein_coding	-0.403113	-1.76707	-1.88895	0.0786066	0.173357	NS	NS
GPX1	ENSG00000233276	protein_coding	-0.134018	9.58325	-1.88886	0.0786192	0.173357	NS	NS
CCNA2	ENSG00000145386	protein_coding	0.271702	1.28704	1.88872	0.0786387	0.173357	NS	NS
PEAK1	ENSG00000173517	protein_coding	-0.109728	3.64504	-1.88868	0.078644	0.173357	NS	NS
IPCEF1	ENSG00000074706	protein_coding	0.0939877	5.56391	1.88832	0.0786952	0.173414	NS	NS
ASB8	ENSG00000177981	protein_coding	-0.0782864	5.78991	-1.88832	0.0786955	0.173414	NS	NS
MOB1A	ENSG00000114978	protein_coding	0.0905861	8.30324	1.88765	0.0787914	0.173576	NS	NS
PEX26	ENSG00000215193	protein_coding	0.0737305	5.55979	1.88757	0.0788035	0.173576	NS	NS
TBC1D10A	ENSG00000099992	protein_coding	-0.101727	5.13336	-1.88743	0.0788232	0.173576	NS	NS
CACNA1C	ENSG00000151067	protein_coding	0.240952	0.394846	1.8874	0.0788266	0.173576	NS	NS
YWHAG	ENSG00000170027	protein_coding	-0.0765091	6.24932	-1.88736	0.0788322	0.173576	NS	NS
UTP23	ENSG00000147679	protein_coding	0.181133	3.20517	1.88709	0.0788718	0.173635	NS	NS
EIF4A1	ENSG00000161960	protein_coding	0.199282	2.01623	1.88698	0.0788871	0.173641	NS	NS
PLBD1	ENSG00000121316	protein_coding	-0.114193	8.08788	-1.88684	0.0789064	0.173655	NS	NS
CKB	ENSG00000166165	protein_coding	-0.186665	2.62999	-1.88618	0.0790015	0.173836	NS	NS
NT5C	ENSG00000125458	protein_coding	-0.113648	3.85061	-1.88594	0.0790358	0.173858	NS	NS
TSHZ3	ENSG00000121297	protein_coding	-0.120532	4.20126	-1.88593	0.0790367	0.173858	NS	NS
GORASP1	ENSG00000114745	protein_coding	-0.0935293	5.74766	-1.88547	0.0791034	0.173977	NS	NS
ENAH	ENSG00000154380	protein_coding	0.479718	-2.32653	1.88518	0.0791453	0.174037	NS	NS
ASB14	ENSG00000239388	protein_coding	-0.287038	-0.439478	-1.8851	0.0791562	0.174037	NS	NS
DHX33	ENSG00000005100	protein_coding	0.100541	3.567	1.88396	0.07932	0.174369	NS	NS
PCM1	ENSG00000078674	protein_coding	0.0865192	6.12868	1.88378	0.0793459	0.174398	NS	NS
FIGNL2	ENSG00000261308	protein_coding	0.438784	-0.962968	1.8831	0.079443	0.174583	NS	NS
FIBP	ENSG00000172500	protein_coding	-0.0771168	6.31401	-1.88274	0.0794945	0.174668	NS	NS
ARMC9	ENSG00000135931	protein_coding	0.493305	-1.26262	1.88238	0.0795462	0.174754	NS	NS
ACTR3	ENSG00000115091	protein_coding	0.088615	8.51777	1.88205	0.0795947	0.174827	NS	NS
NMB	ENSG00000197696	protein_coding	-0.201054	1.50947	-1.88197	0.079605	0.174827	NS	NS
ZNF555	ENSG00000186300	protein_coding	0.141651	2.49313	1.88178	0.0796331	0.17484	NS	NS
AARS1	ENSG00000090861	protein_coding	-0.0897103	5.94751	-1.88175	0.0796368	0.17484	NS	NS
SLC29A1	ENSG00000112759	protein_coding	0.16875	4.83202	1.88128	0.0797054	0.174923	NS	NS
CISD1	ENSG00000122873	protein_coding	0.148077	2.57503	1.88125	0.0797088	0.174923	NS	NS
NCAPH2	ENSG00000025770	protein_coding	-0.077513	5.56853	-1.88112	0.0797282	0.174923	NS	NS
SERINC1	ENSG00000111897	protein_coding	0.108079	7.02173	1.88107	0.0797347	0.174923	NS	NS
TXNL4B	ENSG00000140830	protein_coding	0.0922678	4.44065	1.88105	0.0797387	0.174923	NS	NS
CCDC115	ENSG00000136710	protein_coding	0.0793749	5.79622	1.88096	0.0797514	0.174923	NS	NS
ENTPD5	ENSG00000187097	protein_coding	0.0972248	3.765	1.8802	0.079861	0.175136	NS	NS
SSC5D	ENSG00000179954	protein_coding	-0.325378	-0.549047	-1.87994	0.0798987	0.17519	NS	NS
PDSS2	ENSG00000164494	protein_coding	0.111353	3.15699	1.87976	0.079925	0.17522	NS	NS
PLRG1	ENSG00000171566	protein_coding	0.0854121	5.07269	1.87887	0.0800527	0.175467	NS	NS
RTF1	ENSG00000137815	protein_coding	-0.0825177	6.1879	-1.87879	0.0800652	0.175467	NS	NS
ENDOV	ENSG00000173818	protein_coding	-0.108835	3.32467	-1.87871	0.0800763	0.175467	NS	NS
C17orf58	ENSG00000186665	protein_coding	0.272034	0.70446	1.87845	0.0801134	0.17552	NS	NS
ARMCX6	ENSG00000198960	protein_coding	0.101994	3.8967	1.87817	0.0801545	0.175524	NS	NS
KBTBD2	ENSG00000170852	protein_coding	0.0870847	5.75217	1.87803	0.0801754	0.175524	NS	NS
GNL2	ENSG00000134697	protein_coding	0.0875964	4.98976	1.87793	0.0801894	0.175524	NS	NS
VWA3A	ENSG00000175267	protein_coding	-0.329084	-1.31829	-1.87788	0.0801961	0.175524	NS	NS
LCP1	ENSG00000136167	protein_coding	-0.129816	11.7138	-1.87778	0.0802111	0.175524	NS	NS
DBT	ENSG00000137992	protein_coding	0.123982	3.37964	1.87771	0.0802213	0.175524	NS	NS
SLC2A1	ENSG00000117394	protein_coding	-0.0806729	6.16954	-1.87766	0.080229	0.175524	NS	NS
B4GALT2	ENSG00000117411	protein_coding	0.154521	2.55432	1.87765	0.0802297	0.175524	NS	NS
NRF1	ENSG00000106459	protein_coding	-0.0792835	4.85428	-1.87752	0.0802488	0.175524	NS	NS
EBP	ENSG00000147155	protein_coding	0.109684	3.75011	1.87748	0.0802554	0.175524	NS	NS
NBPF10	ENSG00000271425	protein_coding	-0.128109	2.41939	-1.87741	0.0802654	0.175524	NS	NS
RBM14	ENSG00000239306	protein_coding	-0.0879056	6.80081	-1.87738	0.0802693	0.175524	NS	NS
ERI2	ENSG00000196678	protein_coding	0.275321	0.603518	1.87689	0.08034	0.175651	NS	NS
HES6	ENSG00000144485	protein_coding	-0.324082	1.09517	-1.87592	0.0804809	0.175919	NS	NS
ATN1	ENSG00000111676	protein_coding	-0.125416	6.29404	-1.87587	0.0804884	0.175919	NS	NS
SHISAL2A	ENSG00000182183	protein_coding	0.120383	4.33332	1.87558	0.0805303	0.175982	NS	NS
ELP6	ENSG00000163832	protein_coding	-0.103339	4.19102	-1.87546	0.0805484	0.175994	NS	NS
HECA	ENSG00000112406	protein_coding	0.103425	6.50816	1.87534	0.0805659	0.176004	NS	NS
ARHGAP42	ENSG00000165895	protein_coding	0.281045	-0.487571	1.87517	0.0805907	0.17603	NS	NS
KMT5A	ENSG00000183955	protein_coding	0.0765687	4.79173	1.87477	0.0806492	0.176114	NS	NS
CHCHD1	ENSG00000172586	protein_coding	0.117983	3.68312	1.87457	0.080678	0.176114	NS	NS
ENTR1	ENSG00000165689	protein_coding	-0.081864	5.30993	-1.87455	0.0806806	0.176114	NS	NS
DOK4	ENSG00000125170	protein_coding	-0.119568	2.4854	-1.87455	0.0806808	0.176114	NS	NS
DECR2	ENSG00000242612	protein_coding	-0.154487	2.34808	-1.87441	0.0807014	0.176131	NS	NS
HSD17B8	ENSG00000204228	protein_coding	-0.132078	3.32386	-1.87422	0.0807291	0.176153	NS	NS
FAM32A	ENSG00000105058	protein_coding	0.0786025	6.72231	1.87416	0.0807373	0.176153	NS	NS
SLC25A28	ENSG00000155287	protein_coding	-0.0784927	6.7032	-1.87329	0.0808649	0.17639	NS	NS
METTL23	ENSG00000181038	protein_coding	0.111067	3.83365	1.87324	0.0808718	0.17639	NS	NS
CEL	ENSG00000170835	protein_coding	-0.297871	0.0191965	-1.87291	0.0809206	0.176468	NS	NS
GRB2	ENSG00000177885	protein_coding	-0.106398	8.91605	-1.87191	0.0810663	0.176758	NS	NS
ZNF358	ENSG00000198816	protein_coding	-0.121839	3.43665	-1.8716	0.0811119	0.176829	NS	NS
LUZP1	ENSG00000169641	protein_coding	-0.106054	3.80681	-1.87146	0.081132	0.176835	NS	NS
ACRBP	ENSG00000111644	protein_coding	-0.155589	5.7989	-1.87141	0.0811403	0.176835	NS	NS
NPIPB5	ENSG00000243716	protein_coding	-0.168797	2.42511	-1.87119	0.0811719	0.176875	NS	NS
ITSN2	ENSG00000198399	protein_coding	0.0862934	6.29831	1.87064	0.0812521	0.177022	NS	NS
RETREG3	ENSG00000141699	protein_coding	-0.0690766	6.63156	-1.87036	0.0812935	0.177084	NS	NS
RAC2	ENSG00000128340	protein_coding	-0.11853	11.1391	-1.86998	0.0813497	0.177178	NS	NS
ZSCAN26	ENSG00000197062	protein_coding	0.0924275	4.21947	1.8692	0.0814647	0.1774	NS	NS
DPH2	ENSG00000132768	protein_coding	-0.100365	4.84641	-1.8689	0.0815078	0.177466	NS	NS
GADD45B	ENSG00000099860	protein_coding	-0.0975412	6.50569	-1.86843	0.0815773	0.177589	NS	NS
URGCP	ENSG00000106608	protein_coding	-0.0899612	4.93376	-1.86779	0.0816709	0.177747	NS	NS
CTDNEP1	ENSG00000175826	protein_coding	-0.0950777	6.76981	-1.86773	0.0816797	0.177747	NS	NS
YPEL4	ENSG00000166793	protein_coding	-0.222004	1.6854	-1.86767	0.0816888	0.177747	NS	NS
ZDHHC6	ENSG00000023041	protein_coding	0.0726376	5.70595	1.86727	0.0817475	0.177846	NS	NS
ACMSD	ENSG00000153086	protein_coding	0.503025	-2.24783	1.86691	0.0818007	0.177933	NS	NS
COPS6	ENSG00000168090	protein_coding	-0.0670624	6.46168	-1.86619	0.0819076	0.178116	NS	NS
CHN2	ENSG00000106069	protein_coding	-0.380022	-2.09354	-1.86617	0.0819108	0.178116	NS	NS
GPR65	ENSG00000140030	protein_coding	0.110376	5.2713	1.866	0.0819363	0.178143	NS	NS
TRMT112	ENSG00000173113	protein_coding	0.0769375	6.515	1.86573	0.081975	0.178199	NS	NS
GEMIN6	ENSG00000152147	protein_coding	0.131881	2.91274	1.86519	0.0820549	0.178345	NS	NS
SUCNR1	ENSG00000198829	protein_coding	0.612581	-0.365151	1.86504	0.0820784	0.178367	NS	NS
NPDC1	ENSG00000107281	protein_coding	-0.126657	5.71036	-1.86468	0.0821307	0.178452	NS	NS
PITPNB	ENSG00000180957	protein_coding	0.0769881	5.8275	1.86457	0.0821469	0.178457	NS	NS
PLA2G12A	ENSG00000123739	protein_coding	0.134573	2.72654	1.86449	0.0821591	0.178457	NS	NS
PXDN	ENSG00000130508	protein_coding	0.502746	-1.77373	1.8638	0.0822615	0.178651	NS	NS
MTMR14	ENSG00000163719	protein_coding	-0.0881444	7.62658	-1.86326	0.0823421	0.178798	NS	NS
DSE	ENSG00000111817	protein_coding	0.109638	4.2068	1.86289	0.0823958	0.178873	NS	NS
ZSCAN12	ENSG00000158691	protein_coding	0.176553	2.1898	1.86285	0.082403	0.178873	NS	NS
ENO2	ENSG00000111674	protein_coding	0.078886	5.83444	1.86254	0.082449	0.178945	NS	NS
ARHGEF33	ENSG00000214694	protein_coding	-0.56383	-2.40918	-1.86224	0.0824924	0.179004	NS	NS
UBTF	ENSG00000108312	protein_coding	-0.0824518	7.57075	-1.86218	0.0825025	0.179004	NS	NS
DNMT3B	ENSG00000088305	protein_coding	0.263774	-0.0660331	1.86196	0.0825341	0.179044	NS	NS
UBE3A	ENSG00000114062	protein_coding	0.109682	4.80272	1.86168	0.0825761	0.179107	NS	NS
SERPINI1	ENSG00000163536	protein_coding	0.174084	1.11399	1.86141	0.0826162	0.179166	NS	NS
GTF2IRD2B	ENSG00000174428	protein_coding	-0.128601	2.77998	-1.8613	0.0826333	0.179174	NS	NS
KTI12	ENSG00000198841	protein_coding	0.147389	1.82598	1.86053	0.0827475	0.179394	NS	NS
RGS9	ENSG00000108370	protein_coding	-0.16262	3.83688	-1.86032	0.0827784	0.179432	NS	NS
CBX2	ENSG00000173894	protein_coding	-0.317234	-0.83812	-1.85989	0.0828432	0.179544	NS	NS
GMDS	ENSG00000112699	protein_coding	-0.0934479	3.97388	-1.85896	0.0829823	0.179817	NS	NS
HLA-C	ENSG00000204525	protein_coding	-0.135072	12.8955	-1.85873	0.0830168	0.179863	NS	NS
GDF10	ENSG00000266524	protein_coding	-0.389437	-1.23663	-1.85847	0.0830561	0.17992	NS	NS
GPRASP2	ENSG00000158301	protein_coding	0.257336	-0.0959626	1.85797	0.0831298	0.180022	NS	NS
CSNK1G3	ENSG00000151292	protein_coding	0.153691	3.49934	1.85797	0.0831298	0.180022	NS	NS
ST14	ENSG00000149418	protein_coding	-0.163197	4.82509	-1.85772	0.0831682	0.180077	NS	NS
SNX12	ENSG00000147164	protein_coding	0.0810646	5.06391	1.85746	0.0832065	0.180082	NS	NS
NCOA3	ENSG00000124151	protein_coding	0.0836307	6.35251	1.85744	0.0832095	0.180082	NS	NS
TMUB1	ENSG00000164897	protein_coding	-0.0883363	6.42551	-1.85744	0.0832101	0.180082	NS	NS
C2orf76	ENSG00000186132	protein_coding	0.211029	1.41734	1.85615	0.0834034	0.180472	NS	NS
DNAJC10	ENSG00000077232	protein_coding	0.0992116	5.60584	1.8555	0.0835002	0.180645	NS	NS
BIRC3	ENSG00000023445	protein_coding	0.126159	6.20004	1.85544	0.08351	0.180645	NS	NS
THRAP3	ENSG00000054118	protein_coding	-0.092578	7.71239	-1.85507	0.0835649	0.180735	NS	NS
CD52	ENSG00000169442	protein_coding	0.193947	7.21559	1.85444	0.0836602	0.180874	NS	NS
SLC4A2	ENSG00000164889	protein_coding	-0.0923991	5.79268	-1.85441	0.0836649	0.180874	NS	NS
IFNGR2	ENSG00000159128	protein_coding	-0.119577	7.46619	-1.85438	0.0836687	0.180874	NS	NS
MORC2	ENSG00000133422	protein_coding	-0.0908811	5.90572	-1.85405	0.0837195	0.180942	NS	NS
ALDH1B1	ENSG00000137124	protein_coding	0.158396	2.80678	1.854	0.0837264	0.180942	NS	NS
SMARCB1	ENSG00000099956	protein_coding	-0.0873248	6.30875	-1.85364	0.0837806	0.18103	NS	NS
MRPS18C	ENSG00000163319	protein_coding	0.203112	1.34702	1.85277	0.0839114	0.181284	NS	NS
CACNA1D	ENSG00000157388	protein_coding	0.386242	-0.541604	1.8522	0.0839978	0.181442	NS	NS
POLD1	ENSG00000062822	protein_coding	-0.109173	4.69095	-1.85203	0.0840231	0.181446	NS	NS
WDR83	ENSG00000123154	protein_coding	-0.148501	1.98451	-1.85194	0.0840379	0.181446	NS	NS
FECH	ENSG00000066926	protein_coding	-0.12897	4.69498	-1.85193	0.0840393	0.181446	NS	NS
PRKCG	ENSG00000126583	protein_coding	0.558749	-2.67449	1.85165	0.0840818	0.181492	NS	NS
FGFRL1	ENSG00000127418	protein_coding	0.0998774	4.42335	1.85161	0.0840872	0.181492	NS	NS
NXF3	ENSG00000147206	protein_coding	-0.402645	-1.82954	-1.85137	0.084123	0.18154	NS	NS
KCNAB2	ENSG00000069424	protein_coding	-0.10307	9.17927	-1.85109	0.0841658	0.181604	NS	NS
TPST1	ENSG00000169902	protein_coding	0.26769	2.71242	1.85094	0.0841894	0.181626	NS	NS
KLHL13	ENSG00000003096	protein_coding	-0.399021	-1.404	-1.85063	0.0842356	0.181693	NS	NS
NMNAT3	ENSG00000163864	protein_coding	-0.172656	1.08867	-1.85056	0.0842469	0.181693	NS	NS
UQCRC2	ENSG00000140740	protein_coding	0.0711472	7.10287	1.85012	0.0843126	0.181806	NS	NS
RIC8B	ENSG00000111785	protein_coding	0.111473	3.75665	1.84996	0.0843372	0.18183	NS	NS
PITPNM3	ENSG00000091622	protein_coding	-0.297981	-0.0656688	-1.84978	0.0843639	0.181859	NS	NS
PIGG	ENSG00000174227	protein_coding	0.0751057	5.82698	1.84891	0.084497	0.182117	NS	NS
CLEC12A	ENSG00000172322	protein_coding	0.125215	6.20347	1.84869	0.0845301	0.18216	NS	NS
CHST7	ENSG00000147119	protein_coding	-0.11343	3.94195	-1.84847	0.0845636	0.182204	NS	NS
USP27X	ENSG00000273820	protein_coding	-0.142044	1.98226	-1.84813	0.0846145	0.182285	NS	NS
DAXX	ENSG00000204209	protein_coding	-0.0731216	7.05515	-1.84779	0.0846661	0.182367	NS	NS
SERPINB2	ENSG00000197632	protein_coding	0.267206	0.593388	1.84756	0.0847021	0.182416	NS	NS
KCNA5	ENSG00000130037	protein_coding	-0.306856	-2.35644	-1.84701	0.0847851	0.18252	NS	NS
ZNF668	ENSG00000167394	protein_coding	-0.121685	2.5832	-1.84675	0.0848256	0.18252	NS	NS
C16orf96	ENSG00000205832	protein_coding	0.295735	-1.13338	1.84671	0.0848309	0.18252	NS	NS
PTX4	ENSG00000251692	protein_coding	-0.444415	-1.60398	-1.84671	0.0848319	0.18252	NS	NS
PIGBOS1	ENSG00000225973	protein_coding	0.192162	2.02035	1.84668	0.0848352	0.18252	NS	NS
ZSCAN18	ENSG00000121413	protein_coding	-0.0800724	4.23113	-1.84665	0.0848409	0.18252	NS	NS
KYAT1	ENSG00000171097	protein_coding	0.47373	-2.02871	1.84663	0.0848438	0.18252	NS	NS
SULT1A2	ENSG00000197165	protein_coding	-0.343899	-1.00796	-1.84654	0.0848575	0.18252	NS	NS
WIPF1	ENSG00000115935	protein_coding	-0.0951981	9.48631	-1.84622	0.084906	0.182596	NS	NS
ALDH8A1	ENSG00000118514	protein_coding	0.218977	0.178223	1.8461	0.0849238	0.182606	NS	NS
CARD11	ENSG00000198286	protein_coding	-0.0767368	7.18642	-1.84583	0.0849663	0.182668	NS	NS
DUSP18	ENSG00000167065	protein_coding	-0.119803	2.88264	-1.84563	0.0849964	0.182704	NS	NS
LHX4	ENSG00000121454	protein_coding	0.189972	1.67261	1.84504	0.0850866	0.182869	NS	NS
NOC3L	ENSG00000173145	protein_coding	0.174088	2.98528	1.84472	0.0851346	0.182944	NS	NS
ZNF431	ENSG00000196705	protein_coding	0.125098	3.92401	1.8445	0.0851696	0.182965	NS	NS
GDI2	ENSG00000057608	protein_coding	0.0819877	7.98212	1.84448	0.0851714	0.182965	NS	NS
TNS2	ENSG00000111077	protein_coding	-0.24954	0.405678	-1.84435	0.0851911	0.182979	NS	NS
ZNF282	ENSG00000170265	protein_coding	-0.0870746	5.43684	-1.84406	0.0852361	0.18304	NS	NS
CYTH4	ENSG00000100055	protein_coding	-0.127437	9.63265	-1.84399	0.0852466	0.18304	NS	NS
UBR7	ENSG00000012963	protein_coding	0.0820709	4.95911	1.84289	0.0854157	0.183375	NS	NS
GPR162	ENSG00000250510	protein_coding	-0.127566	4.79551	-1.84258	0.0854632	0.183448	NS	NS
RSRC2	ENSG00000111011	protein_coding	0.0957418	5.7673	1.84233	0.0855008	0.1835	NS	NS
CLTC	ENSG00000141367	protein_coding	-0.080934	7.17393	-1.8414	0.0856437	0.183778	NS	NS
MMD	ENSG00000108960	protein_coding	0.171584	3.84475	1.84125	0.0856678	0.183801	NS	NS
TSFM	ENSG00000123297	protein_coding	-0.345974	-0.835392	-1.84115	0.0856832	0.183805	NS	NS
HK3	ENSG00000160883	protein_coding	-0.121214	7.3546	-1.84091	0.0857198	0.183854	NS	NS
SCYL2	ENSG00000136021	protein_coding	0.0916832	5.09932	1.84066	0.0857589	0.183909	NS	NS
EPX	ENSG00000121053	protein_coding	-0.29953	-0.598954	-1.84031	0.0858121	0.183995	NS	NS
TOR1B	ENSG00000136816	protein_coding	-0.0737194	5.55802	-1.84008	0.0858476	0.184031	NS	NS
SASH1	ENSG00000111961	protein_coding	0.153335	1.25287	1.84002	0.0858562	0.184031	NS	NS
SNIP1	ENSG00000163877	protein_coding	-0.0846565	4.71707	-1.83919	0.0859853	0.184259	NS	NS
ZADH2	ENSG00000180011	protein_coding	0.100998	5.50616	1.83907	0.0860027	0.184259	NS	NS
MED14	ENSG00000180182	protein_coding	-0.0744257	5.51392	-1.83903	0.0860097	0.184259	NS	NS
CMAS	ENSG00000111726	protein_coding	0.10649	3.84616	1.83892	0.0860263	0.184259	NS	NS
BAK1	ENSG00000030110	protein_coding	-0.0759396	6.09675	-1.83885	0.0860368	0.184259	NS	NS
NPLOC4	ENSG00000182446	protein_coding	-0.0781908	7.44431	-1.83873	0.0860559	0.184259	NS	NS
DYNLT4	ENSG00000188396	protein_coding	0.415724	-0.972691	1.83872	0.0860579	0.184259	NS	NS
ZP1	ENSG00000149506	protein_coding	-0.269313	-1.25573	-1.83864	0.0860702	0.184259	NS	NS
CHUK	ENSG00000213341	protein_coding	0.134813	4.12208	1.83837	0.0861112	0.184318	NS	NS
POLR2E	ENSG00000099817	protein_coding	-0.0980754	7.76251	-1.83794	0.086178	0.184432	NS	NS
TLR7	ENSG00000196664	protein_coding	0.126178	4.1877	1.8376	0.0862307	0.184514	NS	NS
PRKRIP1	ENSG00000128563	protein_coding	-0.072625	5.27712	-1.83736	0.0862677	0.184514	NS	NS
ARRDC3	ENSG00000113369	protein_coding	0.137214	6.56515	1.83731	0.0862755	0.184514	NS	NS
CTBP2	ENSG00000175029	protein_coding	-0.0997452	5.53739	-1.83727	0.0862816	0.184514	NS	NS
IGFBP6	ENSG00000167779	protein_coding	0.304625	-0.343109	1.83725	0.086284	0.184514	NS	NS
IL10RA	ENSG00000110324	protein_coding	-0.0873719	9.18144	-1.8371	0.0863075	0.184536	NS	NS
GPLD1	ENSG00000112293	protein_coding	0.304949	-0.314203	1.83691	0.0863374	0.184571	NS	NS
LENG8	ENSG00000167615	protein_coding	-0.0914076	9.62221	-1.83646	0.0864068	0.184689	NS	NS
EBNA1BP2	ENSG00000117395	protein_coding	0.089692	4.66333	1.83638	0.0864196	0.184689	NS	NS
CC2D1B	ENSG00000154222	protein_coding	-0.0741507	6.29231	-1.83616	0.0864531	0.184731	NS	NS
TTYH3	ENSG00000136295	protein_coding	-0.127404	6.99204	-1.8356	0.0865395	0.184887	NS	NS
PCYOX1	ENSG00000116005	protein_coding	-0.095798	4.42322	-1.83502	0.0866308	0.185053	NS	NS
NCF1	ENSG00000158517	protein_coding	-0.172076	9.52541	-1.8348	0.0866647	0.185097	NS	NS
SON	ENSG00000159140	protein_coding	-0.0832501	7.58126	-1.83465	0.086687	0.185116	NS	NS
FAM102B	ENSG00000162636	protein_coding	0.146186	3.65521	1.83442	0.0867231	0.185164	NS	NS
ATIC	ENSG00000138363	protein_coding	-0.089062	5.97815	-1.83421	0.0867562	0.185206	NS	NS
OPRL1	ENSG00000125510	protein_coding	0.165034	1.9021	1.83401	0.0867869	0.185242	NS	NS
KIF26B	ENSG00000162849	protein_coding	-0.571505	-1.33515	-1.83353	0.0868624	0.185374	NS	NS
TMEM201	ENSG00000188807	protein_coding	-0.13034	3.47332	-1.83342	0.0868785	0.18538	NS	NS
CUTA	ENSG00000112514	protein_coding	-0.0839519	6.5557	-1.83329	0.0868988	0.185394	NS	NS
CDK16	ENSG00000102225	protein_coding	-0.0725478	6.25306	-1.8332	0.0869137	0.185397	NS	NS
CD101	ENSG00000134256	protein_coding	-0.148397	4.55969	-1.8329	0.0869608	0.185468	NS	NS
SHMT2	ENSG00000182199	protein_coding	-0.0808414	6.39564	-1.83236	0.0870437	0.185616	NS	NS
PRIM2	ENSG00000146143	protein_coding	0.114641	3.40726	1.8321	0.0870854	0.185676	NS	NS
COX5B	ENSG00000135940	protein_coding	0.0738295	6.54739	1.83152	0.0871761	0.185841	NS	NS
SCLY	ENSG00000132330	protein_coding	0.11849	2.42313	1.83133	0.0872055	0.185874	NS	NS
SSBP3	ENSG00000157216	protein_coding	-0.0931816	7.18522	-1.83044	0.087344	0.186129	NS	NS
CBR3	ENSG00000159231	protein_coding	0.361058	-1.78505	1.83039	0.0873521	0.186129	NS	NS
TNFAIP3	ENSG00000118503	protein_coding	-0.0728755	6.1789	-1.83014	0.0873916	0.186184	NS	NS
TMEM30A	ENSG00000112697	protein_coding	0.108972	6.07003	1.82989	0.0874297	0.186229	NS	NS
PFDN2	ENSG00000143256	protein_coding	0.0885226	3.77469	1.82975	0.0874528	0.186229	NS	NS
SLC38A11	ENSG00000169507	protein_coding	0.304702	-0.357949	1.82974	0.0874538	0.186229	NS	NS
NF2	ENSG00000186575	protein_coding	-0.0840309	5.39029	-1.82895	0.0875777	0.186464	NS	NS
DPYD	ENSG00000188641	protein_coding	-0.094678	6.00497	-1.82814	0.0877046	0.186698	NS	NS
BRMS1L	ENSG00000100916	protein_coding	0.314813	0.280705	1.82808	0.0877149	0.186698	NS	NS
YAE1	ENSG00000241127	protein_coding	0.251923	1.02303	1.82739	0.0878225	0.186898	NS	NS
UBASH3A	ENSG00000160185	protein_coding	-0.0828068	5.87815	-1.82715	0.0878604	0.186934	NS	NS
TIMM50	ENSG00000105197	protein_coding	-0.0913032	5.47279	-1.82711	0.087867	0.186934	NS	NS
ZBTB41	ENSG00000177888	protein_coding	0.243234	2.11257	1.82649	0.0879635	0.187111	NS	NS
HRH1	ENSG00000196639	protein_coding	-0.399005	-1.989	-1.82614	0.0880194	0.187157	NS	NS
AKIRIN1	ENSG00000174574	protein_coding	0.0866528	6.13706	1.82611	0.0880239	0.187157	NS	NS
HCN2	ENSG00000099822	protein_coding	-0.169654	2.17936	-1.8261	0.0880263	0.187157	NS	NS
PCOLCE	ENSG00000106333	protein_coding	-0.139599	3.11219	-1.82599	0.0880432	0.187164	NS	NS
PHF1	ENSG00000112511	protein_coding	-0.0833873	7.39432	-1.82556	0.0881115	0.187252	NS	NS
DNM1	ENSG00000106976	protein_coding	-0.178688	1.53215	-1.82555	0.0881119	0.187252	NS	NS
LMTK3	ENSG00000142235	protein_coding	-0.114825	3.82554	-1.82513	0.0881781	0.187363	NS	NS
SRC	ENSG00000197122	protein_coding	-0.135615	5.16341	-1.82496	0.0882054	0.187386	NS	NS
UBE2B	ENSG00000119048	protein_coding	0.106121	6.49091	1.82489	0.0882163	0.187386	NS	NS
ADGRL1	ENSG00000072071	protein_coding	-0.088033	5.50309	-1.82476	0.0882374	0.187402	NS	NS
B9D1	ENSG00000108641	protein_coding	-0.197646	0.89268	-1.8245	0.0882788	0.18746	NS	NS
SGK2	ENSG00000101049	protein_coding	0.272255	-0.903357	1.82389	0.0883745	0.187624	NS	NS
TARS3	ENSG00000185418	protein_coding	0.119702	4.02851	1.82383	0.0883835	0.187624	NS	NS
MAN1A1	ENSG00000111885	protein_coding	0.129254	5.15106	1.82372	0.088402	0.187635	NS	NS
LATS2	ENSG00000150457	protein_coding	-0.134559	3.6118	-1.82323	0.0884789	0.187769	NS	NS
ADAM11	ENSG00000073670	protein_coding	-0.310853	-0.743354	-1.82297	0.0885198	0.187826	NS	NS
PNPLA7	ENSG00000130653	protein_coding	-0.112133	3.55622	-1.82278	0.0885502	0.187862	NS	NS
H2BC8	ENSG00000273802	protein_coding	-0.263199	0.807407	-1.82267	0.0885682	0.187871	NS	NS
RPIA	ENSG00000153574	protein_coding	0.0881946	4.41475	1.82251	0.0885934	0.187895	NS	NS
CFAP100	ENSG00000163885	protein_coding	-0.39411	-1.47535	-1.82147	0.0887585	0.188188	NS	NS
RAC3	ENSG00000169750	protein_coding	0.283157	-0.143748	1.82146	0.0887593	0.188188	NS	NS
C20orf96	ENSG00000196476	protein_coding	-0.137849	2.55562	-1.82115	0.0888093	0.188265	NS	NS
PPP1R13B	ENSG00000088808	protein_coding	0.0968332	4.82376	1.81958	0.0890583	0.188764	NS	NS
WFS1	ENSG00000109501	protein_coding	0.138037	2.40812	1.81858	0.0892174	0.18902	NS	NS
GTF2E2	ENSG00000197265	protein_coding	0.0958222	4.53134	1.81855	0.0892222	0.18902	NS	NS
LMBRD2	ENSG00000164187	protein_coding	0.157113	3.07559	1.81841	0.0892442	0.18902	NS	NS
DR1	ENSG00000117505	protein_coding	0.0766231	6.12602	1.81841	0.0892448	0.18902	NS	NS
ASB9	ENSG00000102048	protein_coding	-0.490286	-2.26772	-1.81839	0.0892483	0.18902	NS	NS
NUP107	ENSG00000111581	protein_coding	0.103721	4.35417	1.81803	0.0893046	0.189087	NS	NS
GPRC5B	ENSG00000167191	protein_coding	0.263083	-0.552304	1.81802	0.0893075	0.189087	NS	NS
CWC22	ENSG00000163510	protein_coding	0.105244	4.70808	1.8178	0.0893426	0.189118	NS	NS
POLR2J2	ENSG00000228049	protein_coding	0.569166	-1.73083	1.81775	0.0893499	0.189118	NS	NS
DMKN	ENSG00000161249	protein_coding	0.207675	0.76472	1.81753	0.0893852	0.189136	NS	NS
REV3L	ENSG00000009413	protein_coding	-0.0971831	3.77059	-1.81753	0.0893859	0.189136	NS	NS
ACTG1	ENSG00000184009	protein_coding	-0.107009	11.4902	-1.81698	0.0894722	0.189264	NS	NS
TTLL2	ENSG00000120440	protein_coding	-0.379666	-1.37994	-1.81689	0.0894866	0.189264	NS	NS
ODF2L	ENSG00000122417	protein_coding	0.164613	3.84304	1.81689	0.0894881	0.189264	NS	NS
ZNF280C	ENSG00000056277	protein_coding	0.206681	1.38895	1.81677	0.089506	0.189272	NS	NS
MMP28	ENSG00000271447	protein_coding	-0.260018	-0.212401	-1.81634	0.0895754	0.18939	NS	NS
HNRNPH1	ENSG00000169045	protein_coding	0.0902928	8.34902	1.81585	0.0896535	0.189509	NS	NS
CABP4	ENSG00000175544	protein_coding	0.241232	1.25287	1.81582	0.0896593	0.189509	NS	NS
ATG4C	ENSG00000125703	protein_coding	0.121124	3.19694	1.81539	0.0897279	0.189592	NS	NS
GPHN	ENSG00000171723	protein_coding	-0.124402	2.39538	-1.81533	0.0897363	0.189592	NS	NS
ZNF518A	ENSG00000177853	protein_coding	0.153948	4.26091	1.81531	0.0897405	0.189592	NS	NS
SPARC	ENSG00000113140	protein_coding	-0.21124	6.45992	-1.81488	0.0898088	0.189697	NS	NS
PDIA5	ENSG00000065485	protein_coding	-0.106768	3.12815	-1.81483	0.0898175	0.189697	NS	NS
LRBA	ENSG00000198589	protein_coding	-0.0931035	5.19494	-1.81433	0.089898	0.189837	NS	NS
ZNF561	ENSG00000171469	protein_coding	0.0950856	4.75743	1.81385	0.0899753	0.189971	NS	NS
MRPL32	ENSG00000106591	protein_coding	0.172414	3.37613	1.81362	0.0900111	0.190017	NS	NS
TAF12	ENSG00000120656	protein_coding	0.0922334	5.63036	1.81346	0.0900374	0.190043	NS	NS
DPY19L2	ENSG00000177990	protein_coding	0.284409	-0.570682	1.81274	0.0901536	0.190259	NS	NS
FCRL3	ENSG00000160856	protein_coding	0.0861529	6.9338	1.81125	0.0903926	0.190734	NS	NS
PITHD1	ENSG00000057757	protein_coding	0.0819502	5.40387	1.81099	0.090435	0.190794	NS	NS
CD74	ENSG00000019582	protein_coding	-0.129424	12.8746	-1.81034	0.0905401	0.190939	NS	NS
CCDC71L	ENSG00000253276	protein_coding	-0.121066	4.6927	-1.81017	0.0905673	0.190939	NS	NS
KCTD9	ENSG00000104756	protein_coding	0.136175	3.70669	1.81017	0.0905678	0.190939	NS	NS
MIIP	ENSG00000116691	protein_coding	-0.106172	6.34044	-1.81015	0.0905702	0.190939	NS	NS
NUDT9	ENSG00000170502	protein_coding	0.125918	3.18782	1.81009	0.0905812	0.190939	NS	NS
PARP4	ENSG00000102699	protein_coding	-0.0978829	7.28357	-1.81005	0.0905873	0.190939	NS	NS
SLC22A4	ENSG00000197208	protein_coding	-0.164352	4.34833	-1.80996	0.0906014	0.190939	NS	NS
USP6NL	ENSG00000148429	protein_coding	0.110601	2.99269	1.80967	0.0906477	0.191007	NS	NS
TNFRSF21	ENSG00000146072	protein_coding	0.230459	0.329593	1.80929	0.0907094	0.191094	NS	NS
ZNF737	ENSG00000237440	protein_coding	0.121816	3.28346	1.80925	0.0907167	0.191094	NS	NS
GTPBP2	ENSG00000172432	protein_coding	-0.0706465	6.36144	-1.80841	0.0908524	0.19135	NS	NS
TUFM	ENSG00000178952	protein_coding	-0.0736784	7.23068	-1.80786	0.0909421	0.191509	NS	NS
WBP4	ENSG00000120688	protein_coding	0.115105	3.06159	1.80752	0.0909965	0.191594	NS	NS
THNSL2	ENSG00000144115	protein_coding	-0.294785	1.11343	-1.80732	0.0910284	0.191632	NS	NS
RAC1	ENSG00000136238	protein_coding	-0.0900855	8.31692	-1.80706	0.0910713	0.191693	NS	NS
C19orf18	ENSG00000177025	protein_coding	-0.314259	-1.31836	-1.8068	0.0911134	0.191752	NS	NS
TMEM231	ENSG00000205084	protein_coding	0.237222	0.703172	1.80648	0.091166	0.191833	NS	NS
DNAJC28	ENSG00000177692	protein_coding	-0.428921	-1.11967	-1.80617	0.0912157	0.191908	NS	NS
ARR3	ENSG00000120500	protein_coding	-0.476525	-0.976458	-1.80603	0.0912393	0.191928	NS	NS
POMT1	ENSG00000130714	protein_coding	-0.103608	5.13549	-1.80582	0.0912735	0.191971	NS	NS
ZDHHC7	ENSG00000153786	protein_coding	-0.0847602	7.31903	-1.80551	0.0913234	0.192046	NS	NS
TCTN2	ENSG00000168778	protein_coding	0.14422	2.3339	1.80516	0.0913801	0.192119	NS	NS
TAF10	ENSG00000166337	protein_coding	-0.117492	3.57852	-1.80512	0.0913876	0.192119	NS	NS
IL17RC	ENSG00000163702	protein_coding	0.153858	2.45348	1.80504	0.0914002	0.192119	NS	NS
NOTCH3	ENSG00000074181	protein_coding	0.425868	-2.29564	1.80494	0.0914167	0.192124	NS	NS
RNF111	ENSG00000157450	protein_coding	0.0930536	5.26592	1.80484	0.091432	0.192127	NS	NS
INTS5	ENSG00000185085	protein_coding	-0.0919607	5.10326	-1.80468	0.091458	0.192141	NS	NS
SSTR3	ENSG00000278195	protein_coding	-0.141345	3.18149	-1.80449	0.0914901	0.192141	NS	NS
FAT4	ENSG00000196159	protein_coding	0.495669	-2.53997	1.80448	0.0914907	0.192141	NS	NS
CCDC12	ENSG00000160799	protein_coding	0.0784018	5.36055	1.80444	0.0914973	0.192141	NS	NS
EIF5B	ENSG00000158417	protein_coding	-0.0864355	6.05784	-1.80437	0.0915092	0.192141	NS	NS
TIAL1	ENSG00000151923	protein_coding	0.0679606	6.62729	1.80427	0.0915254	0.192146	NS	NS
ZNF501	ENSG00000186446	protein_coding	0.368439	0.410275	1.80378	0.0916058	0.19226	NS	NS
ING4	ENSG00000111653	protein_coding	0.0708884	5.5806	1.80376	0.091608	0.19226	NS	NS
GABPB2	ENSG00000143458	protein_coding	-0.0810763	4.71592	-1.80364	0.0916283	0.192273	NS	NS
RFNG	ENSG00000169733	protein_coding	-0.105271	5.43614	-1.80348	0.0916537	0.192284	NS	NS
SLX4IP	ENSG00000149346	protein_coding	0.112413	3.11783	1.80341	0.0916664	0.192284	NS	NS
PRR19	ENSG00000188368	protein_coding	-0.584118	-1.67363	-1.80335	0.0916759	0.192284	NS	NS
OR2W3	ENSG00000238243	protein_coding	-0.269315	4.08495	-1.80323	0.0916956	0.192296	NS	NS
FBXO36	ENSG00000153832	protein_coding	0.28528	-0.216674	1.80278	0.0917679	0.192418	NS	NS
CDC7	ENSG00000097046	protein_coding	0.145186	2.33535	1.80269	0.0917841	0.192423	NS	NS
NOS3	ENSG00000164867	protein_coding	-0.237722	1.46915	-1.80218	0.0918667	0.192567	NS	NS
HNRNPA1P48	ENSG00000224578	protein_coding	0.155478	2.01847	1.80172	0.0919414	0.192694	NS	NS
PRMT1	ENSG00000126457	protein_coding	-0.0769128	6.63882	-1.80116	0.0920335	0.192857	NS	NS
TXN	ENSG00000136810	protein_coding	0.147912	5.38604	1.80083	0.0920873	0.19291	NS	NS
UST	ENSG00000111962	protein_coding	0.142976	2.62453	1.80083	0.0920873	0.19291	NS	NS
SCN1B	ENSG00000105711	protein_coding	-0.16907	3.06056	-1.80016	0.0921977	0.193112	NS	NS
ZNF792	ENSG00000180884	protein_coding	0.0868503	3.5689	1.79989	0.0922427	0.193131	NS	NS
FAM24B	ENSG00000213185	protein_coding	0.210443	1.65901	1.79987	0.092246	0.193131	NS	NS
SGCA	ENSG00000108823	protein_coding	-0.286642	-0.577012	-1.79985	0.0922491	0.193131	NS	NS
PPP1R37	ENSG00000104866	protein_coding	-0.0848532	5.20623	-1.79937	0.092328	0.193267	NS	NS
TSKS	ENSG00000126467	protein_coding	-0.395839	-0.268445	-1.79906	0.0923784	0.193343	NS	NS
L1TD1	ENSG00000240563	protein_coding	0.510662	-0.948377	1.79882	0.0924185	0.193376	NS	NS
HUS1	ENSG00000136273	protein_coding	0.0958084	3.81986	1.79879	0.0924227	0.193376	NS	NS
FBXO11	ENSG00000138081	protein_coding	0.11184	4.24495	1.79866	0.092444	0.193391	NS	NS
APPL1	ENSG00000157500	protein_coding	0.0973691	4.80536	1.79836	0.0924933	0.193446	NS	NS
ADHFE1	ENSG00000147576	protein_coding	0.145682	2.48415	1.79833	0.0924987	0.193446	NS	NS
CCZ1B	ENSG00000146574	protein_coding	0.11226	3.76608	1.79753	0.0926299	0.193691	NS	NS
PRDX3	ENSG00000165672	protein_coding	0.0850151	5.84386	1.79733	0.0926642	0.193732	NS	NS
SDF2	ENSG00000132581	protein_coding	0.0925671	5.39451	1.79724	0.0926781	0.193732	NS	NS
WDR49	ENSG00000174776	protein_coding	0.346192	-1.54608	1.79696	0.0927237	0.193798	NS	NS
MRPL42	ENSG00000198015	protein_coding	0.108396	4.32222	1.79639	0.0928188	0.193945	NS	NS
RBM27	ENSG00000091009	protein_coding	0.109426	3.87721	1.79637	0.0928221	0.193945	NS	NS
MYO1C	ENSG00000197879	protein_coding	-0.0898597	4.9596	-1.79613	0.0928622	0.193999	NS	NS
CEACAM1	ENSG00000079385	protein_coding	-0.138206	5.18294	-1.79601	0.092882	0.19401	NS	NS
GDF7	ENSG00000143869	protein_coding	0.219658	0.4459	1.79582	0.0929135	0.194041	NS	NS
CFAP126	ENSG00000188931	protein_coding	0.181605	1.12878	1.79572	0.0929295	0.194041	NS	NS
TTC31	ENSG00000115282	protein_coding	-0.0738574	6.21694	-1.79566	0.0929395	0.194041	NS	NS
TBC1D13	ENSG00000107021	protein_coding	-0.0805683	6.04266	-1.79537	0.092987	0.194111	NS	NS
SEMA3B	ENSG00000012171	protein_coding	-0.288656	0.136025	-1.79501	0.0930464	0.194205	NS	NS
BACH2	ENSG00000112182	protein_coding	0.0881771	4.55608	1.79491	0.0930627	0.19421	NS	NS
MAEA	ENSG00000090316	protein_coding	-0.090538	7.00536	-1.79443	0.0931425	0.194347	NS	NS
USP1	ENSG00000162607	protein_coding	0.144628	4.69503	1.79365	0.0932718	0.194571	NS	NS
LLGL2	ENSG00000073350	protein_coding	-0.0862669	6.20902	-1.79361	0.0932785	0.194571	NS	NS
DUSP16	ENSG00000111266	protein_coding	-0.0702457	5.24172	-1.79321	0.0933455	0.194681	NS	NS
PPT1	ENSG00000131238	protein_coding	-0.108009	8.58864	-1.79298	0.0933828	0.194729	NS	NS
STAP1	ENSG00000035720	protein_coding	0.136803	3.20026	1.79253	0.0934581	0.194856	NS	NS
PRXL2A	ENSG00000122378	protein_coding	-0.122869	2.17365	-1.79183	0.0935747	0.19507	NS	NS
BACE1	ENSG00000186318	protein_coding	0.112283	2.20101	1.79142	0.0936427	0.195176	NS	NS
MCU	ENSG00000156026	protein_coding	0.114436	4.62056	1.79135	0.093654	0.195176	NS	NS
COPS7B	ENSG00000144524	protein_coding	-0.0682005	6.0381	-1.79113	0.0936902	0.195221	NS	NS
VANGL1	ENSG00000173218	protein_coding	-0.136671	2.42006	-1.79089	0.0937301	0.195275	NS	NS
BMP6	ENSG00000153162	protein_coding	-0.198996	2.14656	-1.7902	0.0938458	0.195486	NS	NS
RTL5	ENSG00000242732	protein_coding	-0.156689	2.58596	-1.79008	0.093865	0.195496	NS	NS
TECTA	ENSG00000109927	protein_coding	0.290898	-0.51283	1.78988	0.0938987	0.195536	NS	NS
CYRIB	ENSG00000153310	protein_coding	0.0941597	8.04572	1.78941	0.093977	0.19567	NS	NS
DSTYK	ENSG00000133059	protein_coding	-0.0856413	4.44852	-1.78887	0.0940679	0.195791	NS	NS
PARP9	ENSG00000138496	protein_coding	-0.0986276	7.37135	-1.78886	0.0940691	0.195791	NS	NS
ZNF784	ENSG00000179922	protein_coding	-0.112358	3.52741	-1.78881	0.094078	0.195791	NS	NS
IRGQ	ENSG00000167378	protein_coding	-0.102692	4.15019	-1.78835	0.0941541	0.195919	NS	NS
FOXK2	ENSG00000141568	protein_coding	-0.0753723	5.56741	-1.78798	0.0942158	0.196018	NS	NS
NLGN4Y	ENSG00000165246	protein_coding	-0.353847	-1.48315	-1.78752	0.0942936	0.19615	NS	NS
GPR171	ENSG00000174946	protein_coding	0.114286	4.78	1.78718	0.0943512	0.196203	NS	NS
ZNF584	ENSG00000171574	protein_coding	0.143863	2.25367	1.78709	0.0943663	0.196203	NS	NS
NEMP1	ENSG00000166881	protein_coding	0.11213	4.29004	1.78708	0.0943681	0.196203	NS	NS
BLOC1S1	ENSG00000135441	protein_coding	0.223581	4.53752	1.78675	0.0944221	0.196203	NS	NS
CCDC124	ENSG00000007080	protein_coding	-0.0756081	5.9377	-1.78666	0.0944375	0.196203	NS	NS
DIPK1A	ENSG00000154511	protein_coding	0.135944	3.68115	1.78661	0.0944456	0.196203	NS	NS
THAP11	ENSG00000168286	protein_coding	0.0821615	5.3599	1.78652	0.0944605	0.196203	NS	NS
MARK4	ENSG00000007047	protein_coding	-0.0988951	5.97165	-1.78644	0.0944741	0.196203	NS	NS
ICAM2	ENSG00000108622	protein_coding	-0.0763515	5.40919	-1.78641	0.0944792	0.196203	NS	NS
LINGO3	ENSG00000220008	protein_coding	-0.12416	4.29143	-1.78635	0.0944898	0.196203	NS	NS
ARMCX2	ENSG00000184867	protein_coding	-0.173169	2.01433	-1.78635	0.0944904	0.196203	NS	NS
TUBB2A	ENSG00000137267	protein_coding	0.210552	1.89653	1.78634	0.0944915	0.196203	NS	NS
SIAH2	ENSG00000181788	protein_coding	-0.0812561	6.45962	-1.78621	0.0945127	0.196217	NS	NS
SNX17	ENSG00000115234	protein_coding	-0.0776238	7.55744	-1.78535	0.094658	0.196489	NS	NS
GAB2	ENSG00000033327	protein_coding	-0.158793	7.36149	-1.78516	0.0946902	0.196522	NS	NS
ZNF490	ENSG00000188033	protein_coding	-0.179939	1.86756	-1.78506	0.0947062	0.196522	NS	NS
GPR137B	ENSG00000077585	protein_coding	0.0899579	4.2699	1.785	0.0947169	0.196522	NS	NS
PPP1R7	ENSG00000115685	protein_coding	-0.067914	6.31379	-1.78459	0.0947846	0.196632	NS	NS
PALB2	ENSG00000083093	protein_coding	0.105436	3.23056	1.78448	0.0948046	0.196644	NS	NS
TMEM39A	ENSG00000176142	protein_coding	0.0840225	4.43306	1.78403	0.0948792	0.196759	NS	NS
SPA17	ENSG00000064199	protein_coding	0.251703	-0.927616	1.78386	0.0949083	0.196759	NS	NS
GM2A	ENSG00000196743	protein_coding	-0.0835707	6.44942	-1.78384	0.0949122	0.196759	NS	NS
UCKL1	ENSG00000198276	protein_coding	-0.0805062	5.3132	-1.78376	0.0949255	0.196759	NS	NS
CARD14	ENSG00000141527	protein_coding	-0.159308	1.0901	-1.78372	0.094932	0.196759	NS	NS
CORO1C	ENSG00000110880	protein_coding	-0.0936738	6.75887	-1.7836	0.0949515	0.19677	NS	NS
TRMT10C	ENSG00000174173	protein_coding	0.125012	3.28529	1.78318	0.0950234	0.196889	NS	NS
LPGAT1	ENSG00000123684	protein_coding	0.0957004	6.55871	1.78303	0.0950475	0.196909	NS	NS
TSNARE1	ENSG00000171045	protein_coding	-0.0897029	4.12697	-1.78214	0.0951977	0.197182	NS	NS
TNFAIP6	ENSG00000123610	protein_coding	0.164748	2.93171	1.78208	0.0952083	0.197182	NS	NS
ADIPOR2	ENSG00000006831	protein_coding	-0.0726358	6.14399	-1.78155	0.0952985	0.197339	NS	NS
MAN2A2	ENSG00000196547	protein_coding	-0.0957533	7.04176	-1.78083	0.0954204	0.197562	NS	NS
GGTA1	ENSG00000204136	protein_coding	-0.157727	2.50469	-1.78013	0.0955381	0.197775	NS	NS
LRPPRC	ENSG00000138095	protein_coding	0.0790372	5.82307	1.77984	0.0955867	0.197846	NS	NS
DEDD	ENSG00000158796	protein_coding	-0.0771204	6.1314	-1.77889	0.0957481	0.19815	NS	NS
TXLNB	ENSG00000164440	protein_coding	0.260021	0.590119	1.77871	0.0957793	0.198185	NS	NS
SORT1	ENSG00000134243	protein_coding	-0.123668	5.6803	-1.77781	0.0959314	0.198469	NS	NS
MAP7D3	ENSG00000129680	protein_coding	0.0926347	3.81428	1.77771	0.0959488	0.198475	NS	NS
ZNF408	ENSG00000175213	protein_coding	-0.0976491	4.9058	-1.77712	0.0960487	0.198652	NS	NS
ZBTB8OS	ENSG00000176261	protein_coding	0.111781	3.5078	1.77703	0.0960648	0.198655	NS	NS
DNM1L	ENSG00000087470	protein_coding	0.0936542	5.19623	1.77669	0.0961218	0.198721	NS	NS
PANX1	ENSG00000110218	protein_coding	-0.111796	2.77677	-1.77665	0.0961293	0.198721	NS	NS
FLT3	ENSG00000122025	protein_coding	0.242844	1.94176	1.77659	0.0961405	0.198721	NS	NS
TBC1D5	ENSG00000131374	protein_coding	-0.0681099	5.69399	-1.77649	0.0961575	0.198727	NS	NS
HDAC5	ENSG00000108840	protein_coding	-0.11515	7.53351	-1.77591	0.0962554	0.198899	NS	NS
WAC	ENSG00000095787	protein_coding	0.0823388	7.62031	1.77574	0.0962843	0.198928	NS	NS
LRP3	ENSG00000130881	protein_coding	-0.13689	3.6747	-1.7756	0.0963085	0.198948	NS	NS
SYNGR2	ENSG00000108639	protein_coding	-0.0884438	8.35063	-1.77548	0.0963296	0.198962	NS	NS
TMEM164	ENSG00000157600	protein_coding	-0.114204	7.41907	-1.7753	0.0963592	0.198993	NS	NS
DBI	ENSG00000155368	protein_coding	0.221632	4.27954	1.77518	0.0963808	0.199007	NS	NS
SLC7A6OS	ENSG00000103061	protein_coding	0.109851	2.98879	1.77501	0.0964097	0.199029	NS	NS
KRT18	ENSG00000111057	protein_coding	-0.14988	1.33571	-1.77494	0.0964203	0.199029	NS	NS
CTNNBL1	ENSG00000132792	protein_coding	-0.0780918	5.79222	-1.77481	0.0964426	0.199045	NS	NS
HERC5	ENSG00000138646	protein_coding	-0.114418	4.79715	-1.77391	0.0965966	0.199333	NS	NS
TARS2	ENSG00000143374	protein_coding	-0.0843709	4.95855	-1.77355	0.0966593	0.199432	NS	NS
FAM8A1	ENSG00000137414	protein_coding	0.112855	6.68162	1.77301	0.0967504	0.19959	NS	NS
ZNF683	ENSG00000176083	protein_coding	-0.113611	5.87525	-1.77275	0.0967963	0.199654	NS	NS
CCNE1	ENSG00000105173	protein_coding	0.178047	1.46703	1.77253	0.0968333	0.199683	NS	NS
SOS1	ENSG00000115904	protein_coding	0.0688189	5.74535	1.7725	0.0968393	0.199683	NS	NS
ADAT3	ENSG00000213638	protein_coding	-0.127462	2.13686	-1.77227	0.0968783	0.199733	NS	NS
PAXX	ENSG00000148362	protein_coding	-0.0844875	6.42187	-1.77192	0.0969378	0.199809	NS	NS
CLDN15	ENSG00000106404	protein_coding	-0.0860388	5.3397	-1.77188	0.0969443	0.199809	NS	NS
TRIM9	ENSG00000100505	protein_coding	-0.260121	0.32955	-1.77163	0.0969884	0.19987	NS	NS
MMS22L	ENSG00000146263	protein_coding	0.149317	2.30043	1.77078	0.0971347	0.200141	NS	NS
SH3BP2	ENSG00000087266	protein_coding	-0.10251	8.88023	-1.7701	0.0972501	0.200348	NS	NS
OBI1	ENSG00000152193	protein_coding	0.200051	1.8965	1.76928	0.0973917	0.200587	NS	NS
LAPTM4B	ENSG00000104341	protein_coding	-0.122166	2.12823	-1.76926	0.0973955	0.200587	NS	NS
ZNF577	ENSG00000161551	protein_coding	0.136024	2.51236	1.76907	0.0974274	0.200623	NS	NS
DTNA	ENSG00000134769	protein_coding	-0.362706	-0.945931	-1.7689	0.0974573	0.200654	NS	NS
STRADB	ENSG00000082146	protein_coding	-0.142271	7.16383	-1.76861	0.0975081	0.200719	NS	NS
SLC49A4	ENSG00000138463	protein_coding	-0.11255	3.72047	-1.76854	0.097519	0.200719	NS	NS
AGRN	ENSG00000188157	protein_coding	-0.15606	2.3769	-1.76839	0.0975458	0.200719	NS	NS
FCRL6	ENSG00000181036	protein_coding	0.0947229	6.70427	1.76838	0.0975476	0.200719	NS	NS
FBXO4	ENSG00000151876	protein_coding	0.203734	2.414	1.76807	0.0976011	0.200799	NS	NS
SPIN2B	ENSG00000186787	protein_coding	0.172004	1.38051	1.76763	0.0976763	0.20089	NS	NS
C5orf22	ENSG00000082213	protein_coding	0.0839736	4.3931	1.7676	0.0976813	0.20089	NS	NS
HPGDS	ENSG00000163106	protein_coding	0.432121	-2.4069	1.76756	0.0976893	0.20089	NS	NS
APPBP2	ENSG00000062725	protein_coding	0.0887808	4.62267	1.76736	0.0977229	0.200929	NS	NS
CLCN3	ENSG00000109572	protein_coding	0.0836695	4.62442	1.76725	0.097743	0.20094	NS	NS
ABCA2	ENSG00000107331	protein_coding	-0.082315	7.59527	-1.76652	0.0978683	0.201167	NS	NS
KCNB1	ENSG00000158445	protein_coding	-0.348524	-0.246225	-1.76634	0.0978997	0.201202	NS	NS
C19orf38	ENSG00000214212	protein_coding	-0.110708	7.27587	-1.76587	0.0979818	0.20134	NS	NS
SLC25A10	ENSG00000183048	protein_coding	0.40651	-0.876863	1.76549	0.0980477	0.201445	NS	NS
SYN2	ENSG00000157152	protein_coding	0.390644	-0.435971	1.76492	0.0981456	0.201616	NS	NS
GLIPR2	ENSG00000122694	protein_coding	-0.104658	8.55134	-1.76478	0.0981706	0.201637	NS	NS
RPH3AL	ENSG00000181031	protein_coding	-0.13407	2.32724	-1.76457	0.0982062	0.20168	NS	NS
ALG10	ENSG00000139133	protein_coding	-0.244557	0.312518	-1.76439	0.0982376	0.201714	NS	NS
MPP7	ENSG00000150054	protein_coding	0.130652	3.90675	1.76407	0.0982931	0.201798	NS	NS
KXD1	ENSG00000105700	protein_coding	-0.0679712	6.61532	-1.76338	0.0984135	0.202014	NS	NS
NUP210	ENSG00000132182	protein_coding	-0.0789765	8.12993	-1.76325	0.0984357	0.20203	NS	NS
FAM102A	ENSG00000167106	protein_coding	-0.0917189	8.02747	-1.76304	0.0984721	0.202074	NS	NS
RCVRN	ENSG00000109047	protein_coding	0.562981	-1.01066	1.76229	0.0986037	0.202314	NS	NS
SLC50A1	ENSG00000169241	protein_coding	-0.0708775	5.02419	-1.76179	0.0986898	0.20246	NS	NS
GFM1	ENSG00000168827	protein_coding	-0.0957087	4.4983	-1.76159	0.0987254	0.20248	NS	NS
ADAM22	ENSG00000008277	protein_coding	0.181232	2.07174	1.76157	0.098729	0.20248	NS	NS
PINLYP	ENSG00000234465	protein_coding	0.344742	0.00393614	1.76138	0.0987609	0.202485	NS	NS
USO1	ENSG00000138768	protein_coding	0.0844373	5.30414	1.76138	0.0987613	0.202485	NS	NS
TMEM128	ENSG00000132406	protein_coding	0.15993	3.03075	1.76107	0.098816	0.202567	NS	NS
BRD8	ENSG00000112983	protein_coding	-0.08362	6.0129	-1.76082	0.0988598	0.202626	NS	NS
NECAP1	ENSG00000089818	protein_coding	0.0808031	4.87587	1.7606	0.0988977	0.202644	NS	NS
CHIC1	ENSG00000204116	protein_coding	0.148553	3.12777	1.7606	0.0988982	0.202644	NS	NS
BAZ1A	ENSG00000198604	protein_coding	0.108801	6.28529	1.76041	0.0989313	0.202682	NS	NS
LGR4	ENSG00000205213	protein_coding	0.33031	-1.36473	1.76008	0.098989	0.202769	NS	NS
IQGAP1	ENSG00000140575	protein_coding	-0.115485	8.743	-1.75994	0.099014	0.20279	NS	NS
LAMTOR2	ENSG00000116586	protein_coding	-0.0805248	4.82343	-1.75952	0.0990863	0.202878	NS	NS
STARD3	ENSG00000131748	protein_coding	-0.0855019	7.20374	-1.75952	0.0990867	0.202878	NS	NS
H2BC12	ENSG00000197903	protein_coding	-0.14458	5.09797	-1.75925	0.0991339	0.202944	NS	NS
DLAT	ENSG00000150768	protein_coding	0.0941255	4.02215	1.75917	0.0991485	0.202944	NS	NS
L3MBTL3	ENSG00000198945	protein_coding	0.112938	4.06941	1.75886	0.099202	0.203023	NS	NS
ZFP82	ENSG00000181007	protein_coding	0.127487	2.79758	1.75822	0.0993138	0.203169	NS	NS
GSTO1	ENSG00000148834	protein_coding	0.0704401	5.70493	1.75821	0.0993156	0.203169	NS	NS
MIER3	ENSG00000155545	protein_coding	0.290031	2.57851	1.75814	0.0993275	0.203169	NS	NS
POP5	ENSG00000167272	protein_coding	0.0929046	4.22305	1.75812	0.0993326	0.203169	NS	NS
JPT1	ENSG00000189159	protein_coding	-0.112569	7.17291	-1.75711	0.0995089	0.203487	NS	NS
NEK1	ENSG00000137601	protein_coding	0.133638	2.3687	1.75706	0.0995179	0.203487	NS	NS
RBBP6	ENSG00000122257	protein_coding	0.0755721	5.98071	1.75677	0.0995696	0.203562	NS	NS
NRDC	ENSG00000078618	protein_coding	-0.0945202	7.45189	-1.75649	0.0996172	0.203607	NS	NS
RGPD4	ENSG00000196862	protein_coding	0.551075	-1.34284	1.75647	0.0996211	0.203607	NS	NS
CCDC61	ENSG00000104983	protein_coding	-0.106459	4.51353	-1.75599	0.0997065	0.203751	NS	NS
MINPP1	ENSG00000107789	protein_coding	-0.110754	3.01848	-1.75566	0.0997633	0.203836	NS	NS
PTBP3	ENSG00000119314	protein_coding	0.0778657	7.1377	1.75531	0.0998261	0.203934	NS	NS
LRRC6	ENSG00000129295	protein_coding	0.15668	3.06003	1.75501	0.099878	0.20401	NS	NS
CARD8	ENSG00000105483	protein_coding	0.0898579	7.5885	1.75484	0.0999088	0.204042	NS	NS
XPO1	ENSG00000082898	protein_coding	0.104027	6.27427	1.75464	0.0999434	0.204082	NS	NS
FBXL22	ENSG00000197361	protein_coding	-0.310576	-1.08125	-1.75436	0.0999923	0.204148	NS	NS
RAPGEF5	ENSG00000136237	protein_coding	0.783218	-1.57858	1.75429	0.100006	0.204148	NS	NS
NDUFS5	ENSG00000168653	protein_coding	0.124401	4.32145	1.75406	0.100046	0.204154	NS	NS
KLHL33	ENSG00000185271	protein_coding	0.339024	-1.09225	1.75403	0.100051	0.204154	NS	NS
PSMB5	ENSG00000100804	protein_coding	0.086376	4.54789	1.75393	0.100069	0.204154	NS	NS
SNAPIN	ENSG00000143553	protein_coding	0.0680007	5.17154	1.7539	0.100074	0.204154	NS	NS
RASSF5	ENSG00000266094	protein_coding	-0.0878123	9.10074	-1.75383	0.100086	0.204154	NS	NS
IMMT	ENSG00000132305	protein_coding	-0.0825497	6.59425	-1.75377	0.100098	0.204154	NS	NS
KBTBD7	ENSG00000120696	protein_coding	0.153548	2.98519	1.75361	0.100126	0.20418	NS	NS
KIAA0232	ENSG00000170871	protein_coding	-0.0794431	6.19523	-1.75345	0.100153	0.204188	NS	NS
SRF	ENSG00000112658	protein_coding	-0.0762109	6.79549	-1.7534	0.100163	0.204188	NS	NS
CHML	ENSG00000203668	protein_coding	0.168151	1.48424	1.75321	0.100196	0.204188	NS	NS
H2BC7	ENSG00000277224	protein_coding	0.336541	-0.801161	1.75317	0.100204	0.204188	NS	NS
SWSAP1	ENSG00000173928	protein_coding	-0.156784	2.23979	-1.75303	0.100227	0.204188	NS	NS
FAM117B	ENSG00000138439	protein_coding	0.084543	4.33958	1.75302	0.100229	0.204188	NS	NS
CD38	ENSG00000004468	protein_coding	0.100576	4.47886	1.75299	0.100234	0.204188	NS	NS
NSMCE2	ENSG00000156831	protein_coding	0.217019	2.19116	1.75254	0.100315	0.204296	NS	NS
MAD2L2	ENSG00000116670	protein_coding	-0.0763062	5.58802	-1.75253	0.100317	0.204296	NS	NS
TPRG1L	ENSG00000158109	protein_coding	-0.0768724	7.13127	-1.75244	0.100333	0.204297	NS	NS
MORF4L1	ENSG00000185787	protein_coding	0.0816111	7.88366	1.75235	0.100347	0.204297	NS	NS
IDE	ENSG00000119912	protein_coding	0.0816502	4.56223	1.75186	0.100435	0.204444	NS	NS
HHAT	ENSG00000054392	protein_coding	0.179112	1.61165	1.75174	0.100456	0.204457	NS	NS
SLC12A4	ENSG00000124067	protein_coding	-0.0769842	4.76128	-1.75123	0.100547	0.204594	NS	NS
GCOM1	ENSG00000137878	protein_coding	0.360155	-1.18202	1.75119	0.100554	0.204594	NS	NS
ZNF234	ENSG00000263002	protein_coding	0.118057	2.79073	1.75111	0.100568	0.204594	NS	NS
ATP6V0E1	ENSG00000113732	protein_coding	0.0923065	8.202	1.75049	0.100678	0.204787	NS	NS
SMAGP	ENSG00000170545	protein_coding	0.108979	3.38912	1.75033	0.100707	0.204815	NS	NS
PLEKHG4	ENSG00000196155	protein_coding	-0.112332	3.58611	-1.74999	0.100766	0.204877	NS	NS
INCA1	ENSG00000196388	protein_coding	-0.130363	2.25254	-1.74999	0.100767	0.204877	NS	NS
BAIAP3	ENSG00000007516	protein_coding	-0.109149	4.96242	-1.74924	0.100899	0.205114	NS	NS
EVC2	ENSG00000173040	protein_coding	0.19921	0.874488	1.74897	0.100947	0.205181	NS	NS
ALCAM	ENSG00000170017	protein_coding	0.12406	3.37406	1.74881	0.100977	0.205211	NS	NS
IPO9	ENSG00000198700	protein_coding	-0.0719032	5.98758	-1.74839	0.10105	0.205329	NS	NS
NFKBIA	ENSG00000100906	protein_coding	-0.0886209	7.12801	-1.7482	0.101084	0.205368	NS	NS
TAF13	ENSG00000197780	protein_coding	0.171221	1.5498	1.74795	0.101129	0.20543	NS	NS
MZF1	ENSG00000099326	protein_coding	-0.0998474	5.52841	-1.74754	0.101202	0.205548	NS	NS
ZNF596	ENSG00000172748	protein_coding	0.273195	0.900817	1.74689	0.101318	0.205752	NS	NS
ZNF280D	ENSG00000137871	protein_coding	0.202836	2.14915	1.74635	0.101415	0.205884	NS	NS
SPATA32	ENSG00000184361	protein_coding	0.268649	-0.512949	1.74631	0.101421	0.205884	NS	NS
TMEM39B	ENSG00000121775	protein_coding	-0.0866203	4.80831	-1.74627	0.101428	0.205884	NS	NS
RUNX3	ENSG00000020633	protein_coding	-0.0944437	8.76838	-1.746	0.101477	0.205952	NS	NS
CAMTA1	ENSG00000171735	protein_coding	0.0862709	4.22634	1.74587	0.1015	0.205968	NS	NS
MYBPH	ENSG00000133055	protein_coding	-0.318368	1.90283	-1.74572	0.101528	0.205972	NS	NS
PPP2CA	ENSG00000113575	protein_coding	0.0672589	6.80571	1.74569	0.101532	0.205972	NS	NS
TSPAN14	ENSG00000108219	protein_coding	-0.0757018	8.38085	-1.74468	0.101713	0.206284	NS	NS
PCSK4	ENSG00000115257	protein_coding	0.178242	1.19907	1.74466	0.101716	0.206284	NS	NS
MPDU1	ENSG00000129255	protein_coding	0.0658364	5.84705	1.74411	0.101815	0.206455	NS	NS
ADCY4	ENSG00000129467	protein_coding	-0.140317	3.92353	-1.7439	0.101852	0.206489	NS	NS
RNF13	ENSG00000082996	protein_coding	0.103038	6.45168	1.74385	0.101862	0.206489	NS	NS
VPS51	ENSG00000149823	protein_coding	-0.0777782	7.46584	-1.74374	0.101882	0.206498	NS	NS
R3HCC1L	ENSG00000166024	protein_coding	0.0848869	4.61172	1.74355	0.101915	0.206534	NS	NS
TUBA1C	ENSG00000167553	protein_coding	0.0820766	4.67478	1.74318	0.101982	0.206641	NS	NS
SDHB	ENSG00000117118	protein_coding	0.0675942	6.23238	1.74291	0.10203	0.206707	NS	NS
NT5C3A	ENSG00000122643	protein_coding	0.127746	4.44611	1.74271	0.102066	0.206732	NS	NS
MRPL47	ENSG00000136522	protein_coding	0.223417	2.427	1.74263	0.102081	0.206732	NS	NS
H3-3A	ENSG00000163041	protein_coding	-0.108026	9.08701	-1.74259	0.102088	0.206732	NS	NS
CSNK2B	ENSG00000204435	protein_coding	-0.112205	4.15047	-1.74122	0.102333	0.207198	NS	NS
ZNF273	ENSG00000198039	protein_coding	0.251652	1.20008	1.74058	0.10245	0.207402	NS	NS
COG4	ENSG00000103051	protein_coding	-0.0725343	6.15308	-1.7405	0.102464	0.207402	NS	NS
TMEM33	ENSG00000109133	protein_coding	0.0859006	5.73867	1.73867	0.102793	0.208031	NS	NS
GPSM1	ENSG00000160360	protein_coding	-0.12581	2.74847	-1.73858	0.102811	0.208031	NS	NS
CFAP20	ENSG00000070761	protein_coding	-0.0739275	4.34579	-1.73852	0.102821	0.208031	NS	NS
TMEM19	ENSG00000139291	protein_coding	0.11017	3.87602	1.73695	0.103106	0.208577	NS	NS
ANAPC16	ENSG00000166295	protein_coding	0.0777725	6.66437	1.73682	0.103129	0.208579	NS	NS
MYORG	ENSG00000164976	protein_coding	-0.308015	0.364223	-1.73677	0.103137	0.208579	NS	NS
OSBPL10	ENSG00000144645	protein_coding	0.0974337	3.44501	1.73659	0.103169	0.208613	NS	NS
MLH1	ENSG00000076242	protein_coding	-0.0789887	5.0281	-1.73625	0.103231	0.208706	NS	NS
MAGED2	ENSG00000102316	protein_coding	-0.0722705	6.63118	-1.73595	0.103286	0.208786	NS	NS
SLC5A11	ENSG00000158865	protein_coding	-0.26313	-1.69698	-1.73586	0.103302	0.208788	NS	NS
ARRB1	ENSG00000137486	protein_coding	-0.087473	7.27287	-1.73559	0.103352	0.208857	NS	NS
TBC1D15	ENSG00000121749	protein_coding	0.121092	4.9079	1.73546	0.103375	0.208858	NS	NS
TMEM132D	ENSG00000151952	protein_coding	-0.387564	-0.906381	-1.73542	0.103382	0.208858	NS	NS
SMIM20	ENSG00000250317	protein_coding	0.17794	2.22604	1.73529	0.103406	0.208874	NS	NS
ERFL	ENSG00000268041	protein_coding	-0.142881	2.77625	-1.73381	0.103675	0.209387	NS	NS
CDC14B	ENSG00000081377	protein_coding	-0.108341	3.55182	-1.73369	0.103696	0.209399	NS	NS
ATP8B4	ENSG00000104043	protein_coding	0.126427	3.02718	1.73337	0.103755	0.209486	NS	NS
ZSCAN30	ENSG00000186814	protein_coding	0.106428	3.94823	1.73311	0.103803	0.209552	NS	NS
MED21	ENSG00000152944	protein_coding	0.167729	3.13886	1.73259	0.103897	0.209668	NS	NS
PTCH1	ENSG00000185920	protein_coding	0.0964084	4.09386	1.73257	0.103902	0.209668	NS	NS
PDSS1	ENSG00000148459	protein_coding	0.167191	1.69363	1.73254	0.103906	0.209668	NS	NS
LTV1	ENSG00000135521	protein_coding	0.134133	2.92674	1.73228	0.103953	0.209732	NS	NS
FAM189B	ENSG00000160767	protein_coding	-0.0876033	5.02813	-1.73212	0.103983	0.209761	NS	NS
HOOK3	ENSG00000168172	protein_coding	0.095057	4.80869	1.7319	0.104023	0.209812	NS	NS
LRRC4B	ENSG00000131409	protein_coding	-0.392615	-1.6887	-1.73171	0.104058	0.209851	NS	NS
MYO1A	ENSG00000166866	protein_coding	0.305246	-0.201407	1.73134	0.104125	0.209956	NS	NS
POLR1A	ENSG00000068654	protein_coding	-0.0864891	4.77557	-1.73086	0.104213	0.210098	NS	NS
UQCRC1	ENSG00000010256	protein_coding	-0.0829336	6.95878	-1.73079	0.104227	0.210098	NS	NS
ZP3	ENSG00000188372	protein_coding	0.218987	1.05334	1.73017	0.104339	0.210293	NS	NS
PITRM1	ENSG00000107959	protein_coding	-0.0658516	5.83172	-1.73001	0.104368	0.210322	NS	NS
SEPTIN4	ENSG00000108387	protein_coding	0.260451	1.47319	1.7295	0.104463	0.210482	NS	NS
BBS7	ENSG00000138686	protein_coding	0.154813	2.17212	1.7285	0.104646	0.210819	NS	NS
FBXL8	ENSG00000135722	protein_coding	-0.143898	2.62594	-1.72834	0.104675	0.210847	NS	NS
WDR17	ENSG00000150627	protein_coding	0.397379	-2.31301	1.72808	0.104723	0.210913	NS	NS
COL5A3	ENSG00000080573	protein_coding	-0.161159	3.28169	-1.72782	0.10477	0.210976	NS	NS
SNPH	ENSG00000101298	protein_coding	-0.0884654	4.53267	-1.72767	0.104798	0.21098	NS	NS
ERCC6L2	ENSG00000182150	protein_coding	0.0864921	4.30372	1.72761	0.104808	0.21098	NS	NS
TERF1	ENSG00000147601	protein_coding	0.0874599	4.46517	1.72747	0.104836	0.21098	NS	NS
TMCC1	ENSG00000172765	protein_coding	-0.0913848	5.68588	-1.72743	0.104841	0.21098	NS	NS
NPTN	ENSG00000156642	protein_coding	0.0746842	6.31511	1.72739	0.10485	0.21098	NS	NS
NKX3-1	ENSG00000167034	protein_coding	-0.270667	3.07442	-1.72685	0.104948	0.211126	NS	NS
CAPNS1	ENSG00000126247	protein_coding	-0.107532	9.36376	-1.72683	0.104953	0.211126	NS	NS
MKKS	ENSG00000125863	protein_coding	0.126757	3.43093	1.72662	0.104992	0.211173	NS	NS
SPINT2	ENSG00000167642	protein_coding	-0.0859892	4.52328	-1.72645	0.105022	0.211203	NS	NS
ARHGAP19	ENSG00000213390	protein_coding	0.0936694	4.6792	1.72615	0.105078	0.21126	NS	NS
PDE8A	ENSG00000073417	protein_coding	0.087315	4.24542	1.72599	0.105107	0.21126	NS	NS
GPN2	ENSG00000142751	protein_coding	-0.065288	5.41369	-1.72599	0.105107	0.21126	NS	NS
KIAA1522	ENSG00000162522	protein_coding	-0.159839	2.17574	-1.72592	0.105121	0.21126	NS	NS
CDK5	ENSG00000164885	protein_coding	-0.0923458	3.99583	-1.7258	0.105143	0.21126	NS	NS
OAZ3	ENSG00000143450	protein_coding	0.265422	-0.187094	1.72573	0.105155	0.21126	NS	NS
RANGAP1	ENSG00000100401	protein_coding	-0.0920679	6.64105	-1.72571	0.10516	0.21126	NS	NS
MRPL30	ENSG00000185414	protein_coding	0.0838696	4.56091	1.72563	0.105175	0.21126	NS	NS
IK	ENSG00000113141	protein_coding	-0.0798996	7.55693	-1.72554	0.10519	0.21126	NS	NS
P4HA2	ENSG00000072682	protein_coding	-0.324979	-1.45556	-1.72533	0.105229	0.211308	NS	NS
ENOPH1	ENSG00000145293	protein_coding	0.105707	3.8288	1.72517	0.105259	0.211338	NS	NS
DNASE1L3	ENSG00000163687	protein_coding	-0.229356	0.156213	-1.72481	0.105325	0.211438	NS	NS
ECSIT	ENSG00000130159	protein_coding	-0.0933757	5.56733	-1.72444	0.105394	0.211526	NS	NS
ZNF410	ENSG00000119725	protein_coding	0.23439	-0.048795	1.72441	0.105399	0.211526	NS	NS
PHF14	ENSG00000106443	protein_coding	-0.0940359	3.94292	-1.72417	0.105443	0.211533	NS	NS
MAPRE3	ENSG00000084764	protein_coding	-0.110723	3.68732	-1.72416	0.105446	0.211533	NS	NS
MACROH2A2	ENSG00000099284	protein_coding	0.112892	3.06864	1.72414	0.105449	0.211533	NS	NS
ATP1B2	ENSG00000129244	protein_coding	-0.430547	-0.352561	-1.72401	0.105473	0.21155	NS	NS
IL4I1	ENSG00000104951	protein_coding	-0.271885	1.1203	-1.72378	0.105515	0.211604	NS	NS
TUBB1	ENSG00000101162	protein_coding	-0.188222	5.89181	-1.72296	0.105666	0.211875	NS	NS
SKAP1	ENSG00000141293	protein_coding	-0.0686828	6.70327	-1.72278	0.1057	0.211911	NS	NS
ZNF317	ENSG00000130803	protein_coding	-0.0664188	5.74179	-1.72252	0.105748	0.211978	NS	NS
SRBD1	ENSG00000068784	protein_coding	0.128243	4.27078	1.72195	0.105855	0.212132	NS	NS
ZNF837	ENSG00000152475	protein_coding	-0.201219	1.67897	-1.72194	0.105856	0.212132	NS	NS
CNTNAP2	ENSG00000174469	protein_coding	-0.155934	2.23298	-1.72141	0.105954	0.212297	NS	NS
PHF23	ENSG00000040633	protein_coding	-0.0772246	6.70577	-1.72122	0.105989	0.212335	NS	NS
SETX	ENSG00000107290	protein_coding	-0.081039	7.33961	-1.72103	0.106025	0.212377	NS	NS
PPA2	ENSG00000138777	protein_coding	0.10056	4.29066	1.72023	0.106173	0.212641	NS	NS
APOA2	ENSG00000158874	protein_coding	0.455275	-2.31618	1.71988	0.106237	0.212725	NS	NS
ANKEF1	ENSG00000132623	protein_coding	0.157931	2.08525	1.71984	0.106246	0.212725	NS	NS
EDEM1	ENSG00000134109	protein_coding	0.075264	6.57017	1.71952	0.106306	0.212814	NS	NS
MTMR6	ENSG00000139505	protein_coding	0.109703	5.04332	1.71927	0.106351	0.212854	NS	NS
KIAA0586	ENSG00000100578	protein_coding	0.0772538	4.3813	1.71921	0.106364	0.212854	NS	NS
TMEM63B	ENSG00000137216	protein_coding	-0.0913622	5.40754	-1.71909	0.106386	0.212854	NS	NS
ATP13A3	ENSG00000133657	protein_coding	0.087851	4.62357	1.71907	0.106388	0.212854	NS	NS
DLL3	ENSG00000090932	protein_coding	0.584539	-2.50313	1.71792	0.106604	0.213255	NS	NS
MGAT2	ENSG00000168282	protein_coding	0.327019	-0.998378	1.71781	0.106624	0.213263	NS	NS
COQ9	ENSG00000088682	protein_coding	0.0737339	4.54495	1.71748	0.106685	0.213354	NS	NS
SYN1	ENSG00000008056	protein_coding	0.238826	-0.73304	1.71728	0.106724	0.213401	NS	NS
GPSM3	ENSG00000213654	protein_coding	-0.11981	10.4087	-1.71681	0.106811	0.213543	NS	NS
RGS19	ENSG00000171700	protein_coding	-0.104104	8.32797	-1.71666	0.106838	0.213567	NS	NS
PI3	ENSG00000124102	protein_coding	-0.16854	7.9132	-1.71524	0.107105	0.214068	NS	NS
B3GALT4	ENSG00000235863	protein_coding	-0.0843493	5.28291	-1.71466	0.107213	0.214253	NS	NS
USP4	ENSG00000114316	protein_coding	-0.0921307	7.67923	-1.71414	0.10731	0.214416	NS	NS
CHDH	ENSG00000016391	protein_coding	-0.44788	-1.66815	-1.71384	0.107366	0.214445	NS	NS
NRBP1	ENSG00000115216	protein_coding	-0.0863801	7.76218	-1.71377	0.107379	0.214445	NS	NS
EEFSEC	ENSG00000132394	protein_coding	-0.102998	5.18437	-1.71377	0.10738	0.214445	NS	NS
INPP4A	ENSG00000040933	protein_coding	0.0734214	7.10786	1.71373	0.107387	0.214445	NS	NS
HMOX2	ENSG00000103415	protein_coding	-0.0698997	6.68172	-1.71345	0.107439	0.214461	NS	NS
DRG2	ENSG00000108591	protein_coding	-0.0677849	5.60159	-1.71345	0.10744	0.214461	NS	NS
GRIFIN	ENSG00000275572	protein_coding	0.554477	-2.27479	1.71339	0.107451	0.214461	NS	NS
PPM1M	ENSG00000164088	protein_coding	-0.0721496	7.56484	-1.71335	0.107458	0.214461	NS	NS
DCAF10	ENSG00000122741	protein_coding	0.0916874	4.638	1.71277	0.107568	0.21465	NS	NS
B3GALT9	ENSG00000214654	protein_coding	-0.261449	0.362749	-1.71179	0.107752	0.214984	NS	NS
SERINC5	ENSG00000164300	protein_coding	0.0771747	5.65375	1.71136	0.107834	0.215116	NS	NS
PRPF40B	ENSG00000110844	protein_coding	-0.181623	1.16007	-1.71104	0.107894	0.215191	NS	NS
ARMCX4	ENSG00000196440	protein_coding	-0.181079	1.91015	-1.71099	0.107902	0.215191	NS	NS
BORCS6	ENSG00000196544	protein_coding	-0.0980784	4.71396	-1.71089	0.107922	0.215198	NS	NS
PRXL2B	ENSG00000157870	protein_coding	-0.0907115	5.20778	-1.71068	0.107961	0.215244	NS	NS
GDF11	ENSG00000135414	protein_coding	0.0948768	4.39761	1.71045	0.108005	0.215302	NS	NS
ERAL1	ENSG00000132591	protein_coding	-0.0726576	5.21007	-1.70997	0.108096	0.215452	NS	NS
USP20	ENSG00000136878	protein_coding	-0.0677573	6.97946	-1.70983	0.108122	0.215471	NS	NS
RETREG2	ENSG00000144567	protein_coding	-0.0733102	7.43394	-1.7095	0.108183	0.215563	NS	NS
GAS2L1	ENSG00000185340	protein_coding	-0.164686	4.92327	-1.70883	0.10831	0.215783	NS	NS
XRCC4	ENSG00000152422	protein_coding	0.255761	1.32586	1.70844	0.108384	0.215899	NS	NS
NLRP3	ENSG00000162711	protein_coding	-0.0951789	4.98416	-1.70835	0.108402	0.215904	NS	NS
GAPDH	ENSG00000111640	protein_coding	-0.0957784	10.2838	-1.70769	0.108527	0.216122	NS	NS
GALNT6	ENSG00000139629	protein_coding	-0.0997876	4.57266	-1.70759	0.108546	0.216128	NS	NS
SH3BGRL2	ENSG00000198478	protein_coding	-0.178798	3.58985	-1.70746	0.108571	0.216128	NS	NS
CD276	ENSG00000103855	protein_coding	-0.703759	-2.59628	-1.70742	0.108578	0.216128	NS	NS
TMCO4	ENSG00000162542	protein_coding	-0.0851602	5.1187	-1.7073	0.1086	0.216141	NS	NS
ZNF44	ENSG00000197857	protein_coding	0.0780798	4.57948	1.70717	0.108625	0.216158	NS	NS
TP53INP1	ENSG00000164938	protein_coding	0.108874	6.18796	1.70684	0.108688	0.216253	NS	NS
QARS1	ENSG00000172053	protein_coding	-0.0693108	7.68159	-1.70633	0.108785	0.216366	NS	NS
THAP6	ENSG00000174796	protein_coding	0.105212	3.94824	1.70632	0.108786	0.216366	NS	NS
ZCCHC24	ENSG00000165424	protein_coding	-0.110663	3.00935	-1.70624	0.108801	0.216366	NS	NS
ZMAT2	ENSG00000146007	protein_coding	0.100897	6.24733	1.70618	0.108812	0.216366	NS	NS
ERI1	ENSG00000104626	protein_coding	0.0833197	3.74149	1.70612	0.108824	0.216366	NS	NS
S100A13	ENSG00000189171	protein_coding	0.270254	0.891329	1.70598	0.10885	0.216386	NS	NS
PEX11G	ENSG00000104883	protein_coding	-0.305438	0.0953497	-1.70561	0.108921	0.216478	NS	NS
MON1A	ENSG00000164077	protein_coding	-0.0922716	4.24778	-1.70557	0.108928	0.216478	NS	NS
SORBS3	ENSG00000120896	protein_coding	-0.104737	6.18841	-1.70546	0.10895	0.216491	NS	NS
GSTP1	ENSG00000084207	protein_coding	-0.103263	7.99997	-1.70517	0.109004	0.216543	NS	NS
PLCD4	ENSG00000115556	protein_coding	-0.452875	-2.74036	-1.70513	0.109012	0.216543	NS	NS
TECR	ENSG00000099797	protein_coding	-0.0746611	7.00204	-1.70507	0.109024	0.216543	NS	NS
CD300A	ENSG00000167851	protein_coding	-0.112709	8.24934	-1.70479	0.109077	0.216616	NS	NS
SLC16A6	ENSG00000108932	protein_coding	0.0990672	4.00641	1.70439	0.109154	0.216738	NS	NS
CTU2	ENSG00000174177	protein_coding	-0.109189	3.5636	-1.70429	0.109173	0.216744	NS	NS
ZNF226	ENSG00000167380	protein_coding	0.131992	3.64371	1.70367	0.10929	0.216945	NS	NS
POC5	ENSG00000152359	protein_coding	0.11297	3.69618	1.70355	0.109314	0.21696	NS	NS
RBBP7	ENSG00000102054	protein_coding	0.0699896	6.37832	1.703	0.109419	0.217093	NS	NS
MAPT	ENSG00000186868	protein_coding	-0.250672	0.262566	-1.70294	0.109429	0.217093	NS	NS
ALOX5AP	ENSG00000132965	protein_coding	-0.137908	9.05918	-1.70293	0.109431	0.217093	NS	NS
GALK1	ENSG00000108479	protein_coding	-0.0992986	4.83612	-1.70287	0.109444	0.217093	NS	NS
PMS2	ENSG00000122512	protein_coding	0.084108	4.04198	1.70242	0.10953	0.217232	NS	NS
TRIM38	ENSG00000112343	protein_coding	-0.0720632	7.28428	-1.70231	0.10955	0.217241	NS	NS
SNRK	ENSG00000163788	protein_coding	0.0918423	5.93247	1.70202	0.109606	0.217321	NS	NS
PSRC1	ENSG00000134222	protein_coding	-0.118026	3.15926	-1.70173	0.109661	0.217398	NS	NS
TMEM163	ENSG00000152128	protein_coding	-0.234981	-0.0645343	-1.70111	0.10978	0.217602	NS	NS
ENHO	ENSG00000168913	protein_coding	0.285102	0.437297	1.7009	0.109819	0.217648	NS	NS
VIPR2	ENSG00000106018	protein_coding	-0.307681	-0.654222	-1.70079	0.109841	0.21766	NS	NS
RELL2	ENSG00000164620	protein_coding	-0.121072	3.53515	-1.70066	0.109865	0.217676	NS	NS
FUBP1	ENSG00000162613	protein_coding	0.0908715	6.31486	1.70018	0.109959	0.217829	NS	NS
IL1R1	ENSG00000115594	protein_coding	-0.147423	3.80681	-1.6997	0.11005	0.217978	NS	NS
CBLN3	ENSG00000139899	protein_coding	-0.13972	1.81281	-1.69956	0.110077	0.218002	NS	NS
ADSS1	ENSG00000185100	protein_coding	-0.18203	1.13699	-1.69942	0.110103	0.218021	NS	NS
KLHL42	ENSG00000087448	protein_coding	0.137478	3.83447	1.69851	0.110279	0.218336	NS	NS
KAT2A	ENSG00000108773	protein_coding	-0.0776643	5.99693	-1.69838	0.110303	0.218336	NS	NS
MSANTD4	ENSG00000170903	protein_coding	0.122063	2.97242	1.69834	0.11031	0.218336	NS	NS
TBC1D9B	ENSG00000197226	protein_coding	-0.0747822	7.22922	-1.6978	0.110414	0.218509	NS	NS
PNPLA6	ENSG00000032444	protein_coding	-0.098073	7.52215	-1.69761	0.11045	0.218509	NS	NS
SPTA1	ENSG00000163554	protein_coding	-0.489214	-1.34778	-1.69759	0.110456	0.218509	NS	NS
SMARCD1	ENSG00000066117	protein_coding	-0.0758858	6.99824	-1.69749	0.110475	0.218509	NS	NS
IFRD2	ENSG00000214706	protein_coding	-0.077552	4.47009	-1.69747	0.110477	0.218509	NS	NS
NCK2	ENSG00000071051	protein_coding	-0.0747827	6.19615	-1.69721	0.110528	0.218578	NS	NS
ALDOC	ENSG00000109107	protein_coding	-0.107902	4.48305	-1.69671	0.110623	0.218711	NS	NS
SPATS2	ENSG00000123352	protein_coding	0.117557	3.00348	1.69669	0.110628	0.218711	NS	NS
ATP6V1C2	ENSG00000143882	protein_coding	0.250461	-0.163575	1.69585	0.11079	0.219001	NS	NS
AGFG1	ENSG00000173744	protein_coding	0.0724233	6.43527	1.69522	0.110912	0.219198	NS	NS
DLEU7	ENSG00000186047	protein_coding	-0.192921	0.649101	-1.69517	0.110922	0.219198	NS	NS
VPS26B	ENSG00000151502	protein_coding	-0.065791	7.02347	-1.695	0.110954	0.219208	NS	NS
C14orf93	ENSG00000100802	protein_coding	-0.0733344	4.40029	-1.69498	0.110959	0.219208	NS	NS
ZNF614	ENSG00000142556	protein_coding	0.156303	2.77264	1.69487	0.110979	0.219215	NS	NS
PARP2	ENSG00000129484	protein_coding	0.101035	3.10792	1.69463	0.111027	0.219278	NS	NS
TST	ENSG00000128311	protein_coding	-0.108979	4.62499	-1.69412	0.111124	0.219439	NS	NS
NUMBL	ENSG00000105245	protein_coding	-0.0974014	3.87374	-1.69402	0.111144	0.219446	NS	NS
SORD	ENSG00000140263	protein_coding	0.117131	4.0323	1.69351	0.111243	0.219602	NS	NS
USP39	ENSG00000168883	protein_coding	-0.061988	6.27575	-1.69344	0.111255	0.219602	NS	NS
ZNF33B	ENSG00000196693	protein_coding	0.104197	4.71345	1.69326	0.11129	0.21964	NS	NS
MORN2	ENSG00000188010	protein_coding	0.337084	-0.988343	1.69293	0.111355	0.219737	NS	NS
FLYWCH1	ENSG00000059122	protein_coding	-0.0773473	7.11282	-1.69279	0.111382	0.219757	NS	NS
KLHL36	ENSG00000135686	protein_coding	0.073558	6.16246	1.69254	0.11143	0.219822	NS	NS
MTREX	ENSG00000039123	protein_coding	0.0822598	5.09068	1.6922	0.111496	0.219919	NS	NS
DYNC2LI1	ENSG00000138036	protein_coding	0.427827	0.143824	1.69209	0.111518	0.21993	NS	NS
BRI3	ENSG00000164713	protein_coding	-0.120101	7.47832	-1.69184	0.111566	0.219994	NS	NS
CD79B	ENSG00000007312	protein_coding	-0.108	5.62372	-1.69152	0.111628	0.220081	NS	NS
HK2	ENSG00000159399	protein_coding	-0.104481	5.11779	-1.69145	0.111643	0.220081	NS	NS
U2AF1L5	ENSG00000275895	protein_coding	-0.121244	2.18891	-1.69092	0.111745	0.220251	NS	NS
KPTN	ENSG00000118162	protein_coding	-0.143764	2.57104	-1.69067	0.111793	0.220315	NS	NS
S100A11	ENSG00000163191	protein_coding	-0.143005	10.7255	-1.6904	0.111845	0.220385	NS	NS
C11orf65	ENSG00000166323	protein_coding	0.494431	-1.77735	1.68944	0.112034	0.220724	NS	NS
SEPTIN9	ENSG00000184640	protein_coding	-0.0931702	10.173	-1.68908	0.112103	0.22083	NS	NS
PATL1	ENSG00000166889	protein_coding	-0.0891301	6.54213	-1.68847	0.112223	0.221034	NS	NS
WDR5	ENSG00000196363	protein_coding	-0.0748006	5.34601	-1.68816	0.112283	0.22112	NS	NS
MPHOSPH8	ENSG00000196199	protein_coding	0.063302	6.58037	1.68759	0.112394	0.221307	NS	NS
HOXA3	ENSG00000105997	protein_coding	0.508174	-2.64512	1.68735	0.112441	0.221368	NS	NS
ARHGEF10L	ENSG00000074964	protein_coding	-0.135933	5.13234	-1.68726	0.112459	0.221371	NS	NS
SPAG6	ENSG00000077327	protein_coding	0.424285	-2.29995	1.68711	0.112488	0.221397	NS	NS
RTEL1-TNFRSF6B	ENSG00000026036	protein_coding	-0.161165	1.43851	-1.6868	0.112549	0.221468	NS	NS
TNFSF8	ENSG00000106952	protein_coding	0.0708107	5.45402	1.68668	0.112571	0.221468	NS	NS
PHLPP2	ENSG00000040199	protein_coding	0.121908	2.6736	1.68667	0.112573	0.221468	NS	NS
ARF3	ENSG00000134287	protein_coding	-0.0983221	7.83397	-1.68642	0.112622	0.221529	NS	NS
BRD2	ENSG00000204256	protein_coding	-0.0770448	9.01652	-1.68635	0.112636	0.221529	NS	NS
CUL4B	ENSG00000158290	protein_coding	0.0838063	5.8718	1.68609	0.112688	0.221598	NS	NS
YPEL2	ENSG00000175155	protein_coding	0.0781754	4.78317	1.68573	0.112757	0.221694	NS	NS
OARD1	ENSG00000124596	protein_coding	0.0842072	4.07788	1.68567	0.112769	0.221694	NS	NS
MCUR1	ENSG00000050393	protein_coding	0.0917036	3.55838	1.68535	0.112831	0.221784	NS	NS
MIXL1	ENSG00000185155	protein_coding	0.481292	-1.48286	1.68513	0.112874	0.221837	NS	NS
NPEPPS	ENSG00000141279	protein_coding	-0.091913	6.29606	-1.685	0.1129	0.221855	NS	NS
MLLT6	ENSG00000275023	protein_coding	-0.086063	8.8334	-1.68484	0.112932	0.221886	NS	NS
CA5B	ENSG00000169239	protein_coding	0.0789232	4.35815	1.68476	0.112948	0.221887	NS	NS
AKIRIN2	ENSG00000135334	protein_coding	-0.0949223	6.4381	-1.68459	0.112982	0.22191	NS	NS
TRIM45	ENSG00000134253	protein_coding	0.401146	-1.18205	1.6845	0.112998	0.22191	NS	NS
OAZ2	ENSG00000180304	protein_coding	-0.0972812	7.83123	-1.68445	0.113008	0.22191	NS	NS
ABHD11	ENSG00000106077	protein_coding	-0.087292	4.11472	-1.68436	0.113025	0.221911	NS	NS
NUP160	ENSG00000030066	protein_coding	0.0809529	4.7794	1.68418	0.113061	0.221926	NS	NS
TOMM70	ENSG00000154174	protein_coding	0.0773407	5.26596	1.68416	0.113065	0.221926	NS	NS
NPIPB3	ENSG00000169246	protein_coding	-0.110169	3.66405	-1.68385	0.113127	0.222005	NS	NS
TBL1XR1	ENSG00000177565	protein_coding	0.0962267	5.86845	1.68379	0.113138	0.222005	NS	NS
SMIM10L1	ENSG00000256537	protein_coding	0.119569	3.58716	1.68324	0.113247	0.222175	NS	NS
USPL1	ENSG00000132952	protein_coding	0.0900745	5.19194	1.68318	0.113257	0.222175	NS	NS
ZNF626	ENSG00000188171	protein_coding	0.163311	1.57929	1.68285	0.113324	0.222233	NS	NS
CHMP1A	ENSG00000131165	protein_coding	-0.0805835	7.43045	-1.68279	0.113334	0.222233	NS	NS
IPO13	ENSG00000117408	protein_coding	-0.0689339	5.37491	-1.68278	0.113336	0.222233	NS	NS
C9orf64	ENSG00000165118	protein_coding	0.0883065	3.2026	1.68222	0.113446	0.222393	NS	NS
CTNNBIP1	ENSG00000178585	protein_coding	-0.0865235	4.44312	-1.68221	0.11345	0.222393	NS	NS
NME4	ENSG00000103202	protein_coding	-0.0927076	5.77048	-1.68116	0.113655	0.222763	NS	NS
NDUFA11	ENSG00000174886	protein_coding	-0.137658	4.56864	-1.68076	0.113734	0.222886	NS	NS
SCN5A	ENSG00000183873	protein_coding	0.266033	-0.507917	1.68007	0.11387	0.223097	NS	NS
PARD6B	ENSG00000124171	protein_coding	0.244949	0.436065	1.68005	0.113874	0.223097	NS	NS
CHTF18	ENSG00000127586	protein_coding	-0.0984754	4.3453	-1.67994	0.113898	0.22311	NS	NS
EPHX2	ENSG00000120915	protein_coding	-0.0817522	4.48364	-1.67951	0.113981	0.223215	NS	NS
CHKA	ENSG00000110721	protein_coding	-0.144816	2.84235	-1.6795	0.113984	0.223215	NS	NS
FAM133B	ENSG00000234545	protein_coding	0.157224	2.63568	1.67927	0.114029	0.223217	NS	NS
C16orf86	ENSG00000159761	protein_coding	-0.147821	1.89143	-1.67926	0.114032	0.223217	NS	NS
MYBL1	ENSG00000185697	protein_coding	0.179536	4.64	1.67925	0.114034	0.223217	NS	NS
CENPJ	ENSG00000151849	protein_coding	0.107958	2.453	1.67895	0.114093	0.223301	NS	NS
C4orf46	ENSG00000205208	protein_coding	0.143598	2.48169	1.67839	0.114202	0.223484	NS	NS
ZNF667	ENSG00000198046	protein_coding	-0.294808	-1.34619	-1.67827	0.114228	0.223501	NS	NS
RIMKLA	ENSG00000177181	protein_coding	0.39529	-1.25863	1.67817	0.114247	0.223507	NS	NS
LMNB1	ENSG00000113368	protein_coding	-0.0989532	5.60624	-1.67775	0.114331	0.223638	NS	NS
FGF22	ENSG00000070388	protein_coding	0.545319	-2.40178	1.67679	0.114521	0.223978	NS	NS
RRP36	ENSG00000124541	protein_coding	-0.0635853	5.29356	-1.67656	0.114566	0.224036	NS	NS
QSOX2	ENSG00000165661	protein_coding	0.0834021	4.44496	1.67599	0.11468	0.224226	NS	NS
AFDN	ENSG00000130396	protein_coding	0.107367	3.19834	1.67562	0.114754	0.224338	NS	NS
ZFR2	ENSG00000105278	protein_coding	0.212122	0.439658	1.67525	0.114826	0.224446	NS	NS
CYB5R4	ENSG00000065615	protein_coding	0.09563	6.14869	1.67506	0.114865	0.224489	NS	NS
GIMAP8	ENSG00000171115	protein_coding	-0.0816792	6.73216	-1.67496	0.114884	0.224489	NS	NS
TCF7	ENSG00000081059	protein_coding	-0.0957526	9.28774	-1.6749	0.114897	0.224489	NS	NS
C12orf29	ENSG00000133641	protein_coding	0.222646	2.54792	1.67474	0.114928	0.224518	NS	NS
GGNBP2	ENSG00000278311	protein_coding	0.0678553	6.37398	1.67447	0.114982	0.224592	NS	NS
ZNF10	ENSG00000256223	protein_coding	0.165625	1.98062	1.67435	0.115006	0.224607	NS	NS
RALA	ENSG00000006451	protein_coding	0.0886143	4.66382	1.67382	0.115112	0.224781	NS	NS
P4HB	ENSG00000185624	protein_coding	-0.0746354	8.3229	-1.67313	0.115249	0.225016	NS	NS
SHISA5	ENSG00000164054	protein_coding	-0.0967888	9.61691	-1.67251	0.115374	0.225227	NS	NS
PTRH2	ENSG00000141378	protein_coding	0.0963147	3.74452	1.67229	0.115418	0.225271	NS	NS
MAPRE1	ENSG00000101367	protein_coding	0.0609055	6.99641	1.67218	0.115439	0.225271	NS	NS
EGR2	ENSG00000122877	protein_coding	0.337755	0.221815	1.67214	0.115446	0.225271	NS	NS
KNTC1	ENSG00000184445	protein_coding	0.0999427	3.86401	1.67206	0.115462	0.225271	NS	NS
COPE	ENSG00000105669	protein_coding	-0.0908144	7.51803	-1.67191	0.115494	0.225301	NS	NS
EEF2K	ENSG00000103319	protein_coding	0.0697617	4.503	1.67158	0.115559	0.225378	NS	NS
ZFAND2A	ENSG00000178381	protein_coding	0.0846666	3.40564	1.67152	0.115571	0.225378	NS	NS
ALG12	ENSG00000182858	protein_coding	-0.0790701	3.96438	-1.67146	0.115583	0.225378	NS	NS
PGM1	ENSG00000079739	protein_coding	-0.0785435	5.40748	-1.67134	0.115608	0.225395	NS	NS
TRAF4	ENSG00000076604	protein_coding	0.090614	3.53415	1.67062	0.115752	0.225618	NS	NS
NDUFS7	ENSG00000115286	protein_coding	-0.112831	3.37412	-1.6706	0.115755	0.225618	NS	NS
DPF3	ENSG00000205683	protein_coding	-0.18642	0.777768	-1.67032	0.11581	0.225693	NS	NS
SLC35C2	ENSG00000080189	protein_coding	-0.0687494	6.84925	-1.67012	0.115852	0.225742	NS	NS
STAT2	ENSG00000170581	protein_coding	-0.084997	7.68699	-1.67003	0.115869	0.225742	NS	NS
CHD1L	ENSG00000131778	protein_coding	0.346735	-1.54323	1.66979	0.115918	0.225805	NS	NS
EZR	ENSG00000092820	protein_coding	-0.0874702	8.02021	-1.66971	0.115934	0.225805	NS	NS
CPPED1	ENSG00000103381	protein_coding	-0.129159	8.98634	-1.66942	0.115992	0.225862	NS	NS
RGL4	ENSG00000159496	protein_coding	-0.101598	5.05776	-1.6694	0.115996	0.225862	NS	NS
METTL18	ENSG00000171806	protein_coding	0.273483	2.30424	1.66914	0.116049	0.225932	NS	NS
ZNF443	ENSG00000180855	protein_coding	0.210132	0.846507	1.66902	0.116072	0.225946	NS	NS
RUFY4	ENSG00000188282	protein_coding	-0.224612	1.66412	-1.6687	0.116137	0.22604	NS	NS
FAM184B	ENSG00000047662	protein_coding	0.267758	0.0521208	1.66845	0.116187	0.226105	NS	NS
PRMT3	ENSG00000185238	protein_coding	0.128329	2.72754	1.66792	0.116293	0.226279	NS	NS
CCDC71	ENSG00000177352	protein_coding	-0.0657361	4.87344	-1.66716	0.116447	0.226546	NS	NS
ZC3H8	ENSG00000144161	protein_coding	0.103048	3.54257	1.66688	0.116504	0.226624	NS	NS
ASGR2	ENSG00000161944	protein_coding	-0.0959467	4.64629	-1.66621	0.116637	0.226795	NS	NS
VAV2	ENSG00000160293	protein_coding	-0.0781186	4.59132	-1.66615	0.11665	0.226795	NS	NS
PIGO	ENSG00000165282	protein_coding	-0.0772475	4.655	-1.66611	0.116657	0.226795	NS	NS
SUN1	ENSG00000164828	protein_coding	0.0842102	5.37833	1.66611	0.116658	0.226795	NS	NS
DDX23	ENSG00000174243	protein_coding	-0.0691274	7.16453	-1.66531	0.11682	0.227079	NS	NS
L3MBTL4	ENSG00000154655	protein_coding	0.19969	0.338224	1.66519	0.116845	0.227089	NS	NS
DNAJC30	ENSG00000176410	protein_coding	0.142749	3.64666	1.66511	0.116859	0.227089	NS	NS
TSPYL4	ENSG00000187189	protein_coding	0.0866852	4.32552	1.66481	0.116921	0.227178	NS	NS
CD68	ENSG00000129226	protein_coding	-0.349359	-1.65242	-1.66437	0.11701	0.227317	NS	NS
ZBTB34	ENSG00000177125	protein_coding	0.10758	5.13436	1.66425	0.117033	0.22733	NS	NS
NDUFA8	ENSG00000119421	protein_coding	-0.0920919	4.00385	-1.66408	0.117068	0.227366	NS	NS
HLA-B	ENSG00000234745	protein_coding	-0.110272	12.9457	-1.66383	0.117118	0.227432	NS	NS
RASGRF2	ENSG00000113319	protein_coding	0.105318	4.06038	1.66311	0.117264	0.227682	NS	NS
PHF8	ENSG00000172943	protein_coding	-0.0712381	6.39902	-1.66261	0.117365	0.227823	NS	NS
FRAT2	ENSG00000181274	protein_coding	-0.132143	8.45623	-1.66259	0.11737	0.227823	NS	NS
ZNF266	ENSG00000174652	protein_coding	0.0750869	6.23155	1.66219	0.117451	0.227926	NS	NS
RCBTB1	ENSG00000136144	protein_coding	0.102134	3.72784	1.66216	0.117457	0.227926	NS	NS
GSDMB	ENSG00000073605	protein_coding	0.0730711	5.74009	1.6614	0.117611	0.228193	NS	NS
CCDC188	ENSG00000234409	protein_coding	-0.302052	0.100698	-1.66111	0.117671	0.228251	NS	NS
IFITM2	ENSG00000185201	protein_coding	-0.178897	11.9957	-1.66109	0.117674	0.228251	NS	NS
MRPL34	ENSG00000130312	protein_coding	0.0888714	5.14926	1.661	0.117694	0.228257	NS	NS
LSG1	ENSG00000041802	protein_coding	-0.0689104	5.29231	-1.66024	0.117848	0.228524	NS	NS
ZNF347	ENSG00000197937	protein_coding	0.173897	1.87524	1.65996	0.117904	0.228599	NS	NS
PRDM1	ENSG00000057657	protein_coding	0.0663452	5.82724	1.65977	0.117943	0.228643	NS	NS
CNEP1R1	ENSG00000205423	protein_coding	0.107375	4.45805	1.65966	0.117966	0.228656	NS	NS
C2orf74	ENSG00000237651	protein_coding	0.454765	-1.37588	1.65835	0.118233	0.229139	NS	NS
ADTRP	ENSG00000111863	protein_coding	0.138906	1.6454	1.65819	0.118265	0.22917	NS	NS
CD70	ENSG00000125726	protein_coding	-0.184902	1.77418	-1.65805	0.118294	0.22919	NS	NS
CYFIP2	ENSG00000055163	protein_coding	-0.079775	8.69006	-1.65798	0.118309	0.22919	NS	NS
TLCD2	ENSG00000185561	protein_coding	0.280263	-0.208261	1.65766	0.118374	0.229281	NS	NS
CCDC62	ENSG00000130783	protein_coding	0.26705	-0.829642	1.65754	0.118397	0.229281	NS	NS
STAMBPL1	ENSG00000138134	protein_coding	0.138257	3.82595	1.6575	0.118406	0.229281	NS	NS
EIF5	ENSG00000100664	protein_coding	0.0780806	7.1112	1.65715	0.118477	0.229361	NS	NS
ELOVL7	ENSG00000164181	protein_coding	-0.206626	1.24853	-1.65713	0.118481	0.229361	NS	NS
TMOD3	ENSG00000138594	protein_coding	0.0660678	5.75791	1.6566	0.11859	0.229512	NS	NS
XRCC3	ENSG00000126215	protein_coding	-0.0877067	5.74031	-1.65659	0.118592	0.229512	NS	NS
WDR11	ENSG00000120008	protein_coding	0.0778321	5.67951	1.65583	0.118748	0.229781	NS	NS
SUMF1	ENSG00000144455	protein_coding	-0.070172	4.66167	-1.65541	0.118834	0.229817	NS	NS
H2BC18	ENSG00000203814	protein_coding	0.269064	1.53266	1.65539	0.118837	0.229817	NS	NS
CD27	ENSG00000139193	protein_coding	-0.0720724	5.81625	-1.65538	0.11884	0.229817	NS	NS
FAM234B	ENSG00000084444	protein_coding	0.116171	2.33274	1.65535	0.118845	0.229817	NS	NS
SCAMP4	ENSG00000227500	protein_coding	-0.0914736	6.28895	-1.65533	0.118851	0.229817	NS	NS
PEX7	ENSG00000112357	protein_coding	0.207428	1.07756	1.65521	0.118876	0.229832	NS	NS
RABEP2	ENSG00000177548	protein_coding	-0.0826216	5.34503	-1.6549	0.118939	0.229923	NS	NS
GRHL1	ENSG00000134317	protein_coding	0.281571	-1.28426	1.65474	0.118972	0.229935	NS	NS
ATXN7L3B	ENSG00000253719	protein_coding	0.0679462	6.55589	1.6547	0.11898	0.229935	NS	NS
FAAP24	ENSG00000131944	protein_coding	-0.123838	2.10629	-1.65443	0.119034	0.230008	NS	NS
SMARCAD1	ENSG00000163104	protein_coding	0.112737	4.11594	1.65432	0.119058	0.230021	NS	NS
FBXO48	ENSG00000204923	protein_coding	0.107476	3.2564	1.65391	0.119143	0.230153	NS	NS
CMTM4	ENSG00000183723	protein_coding	0.11103	2.40478	1.65349	0.119229	0.230241	NS	NS
TTC30A	ENSG00000197557	protein_coding	-0.330373	-0.205769	-1.6534	0.119248	0.230241	NS	NS
TRA2A	ENSG00000164548	protein_coding	0.0823049	6.44239	1.65334	0.119259	0.230241	NS	NS
CERKL	ENSG00000188452	protein_coding	0.24713	0.346523	1.65329	0.11927	0.230241	NS	NS
NR2C2AP	ENSG00000184162	protein_coding	0.101703	3.57017	1.65328	0.119272	0.230241	NS	NS
PYCR3	ENSG00000104524	protein_coding	-0.122807	3.12992	-1.65314	0.119299	0.23026	NS	NS
NDUFA9	ENSG00000139180	protein_coding	0.111595	2.97304	1.65226	0.119481	0.230579	NS	NS
PSMC4	ENSG00000013275	protein_coding	-0.0703671	6.80558	-1.65121	0.119699	0.230966	NS	NS
EDAR	ENSG00000135960	protein_coding	-0.167372	1.07078	-1.65101	0.119739	0.231011	NS	NS
FAM71E1	ENSG00000142530	protein_coding	0.527838	-2.78642	1.65092	0.119758	0.231016	NS	NS
LACTB	ENSG00000103642	protein_coding	0.0881033	4.49375	1.65069	0.119806	0.231075	NS	NS
ZNF671	ENSG00000083814	protein_coding	0.0777618	4.63934	1.65053	0.119839	0.231106	NS	NS
STK32B	ENSG00000152953	protein_coding	0.294246	0.00707321	1.6503	0.119886	0.231163	NS	NS
PLPBP	ENSG00000147471	protein_coding	0.0621396	6.0724	1.65001	0.119946	0.231248	NS	NS
PFKFB2	ENSG00000123836	protein_coding	0.153001	3.12087	1.64955	0.120042	0.231373	NS	NS
DHX58	ENSG00000108771	protein_coding	-0.0785302	5.38856	-1.64947	0.120058	0.231373	NS	NS
ING1	ENSG00000153487	protein_coding	-0.0740245	4.52782	-1.64945	0.120062	0.231373	NS	NS
CDCA2	ENSG00000184661	protein_coding	0.349477	-1.03591	1.64796	0.12037	0.23192	NS	NS
DAAM2	ENSG00000146122	protein_coding	0.244175	0.790195	1.64791	0.12038	0.23192	NS	NS
CIZ1	ENSG00000148337	protein_coding	-0.0810965	7.61965	-1.64766	0.120432	0.231969	NS	NS
MGME1	ENSG00000125871	protein_coding	0.0813029	4.34397	1.64763	0.120439	0.231969	NS	NS
ANK3	ENSG00000151150	protein_coding	0.113553	3.17087	1.64699	0.12057	0.232189	NS	NS
ALKBH4	ENSG00000160993	protein_coding	-0.0901119	3.7393	-1.64689	0.120593	0.232199	NS	NS
FAM160A1	ENSG00000164142	protein_coding	-0.259979	0.365548	-1.64634	0.120707	0.232359	NS	NS
OAS2	ENSG00000111335	protein_coding	-0.0952774	7.41444	-1.64632	0.12071	0.232359	NS	NS
ITCH	ENSG00000078747	protein_coding	0.0708731	6.30934	1.64624	0.120727	0.232359	NS	NS
ERFE	ENSG00000178752	protein_coding	0.490613	-1.97959	1.64594	0.12079	0.232448	NS	NS
HPS3	ENSG00000163755	protein_coding	-0.0690737	5.07917	-1.64584	0.120809	0.232453	NS	NS
C16orf95	ENSG00000260456	protein_coding	-0.482032	-2.04513	-1.64552	0.120876	0.232549	NS	NS
HAT1	ENSG00000128708	protein_coding	0.163401	3.72718	1.64522	0.120939	0.232636	NS	NS
GATB	ENSG00000059691	protein_coding	0.0917967	3.69036	1.64497	0.12099	0.232684	NS	NS
EPS8L2	ENSG00000177106	protein_coding	-0.111542	2.82222	-1.64486	0.121014	0.232684	NS	NS
ADAP2	ENSG00000184060	protein_coding	0.114742	4.33135	1.64486	0.121015	0.232684	NS	NS
VPS33A	ENSG00000139719	protein_coding	-0.0660733	4.76617	-1.64453	0.121083	0.232782	NS	NS
GPATCH2	ENSG00000092978	protein_coding	0.152269	2.55632	1.64444	0.121103	0.232787	NS	NS
GRAMD1C	ENSG00000178075	protein_coding	0.163901	1.6838	1.64414	0.121165	0.232874	NS	NS
SMPD4	ENSG00000136699	protein_coding	-0.073099	6.11478	-1.64316	0.121368	0.233232	NS	NS
CFAP73	ENSG00000186710	protein_coding	0.543485	-2.4975	1.64289	0.121425	0.233278	NS	NS
HS1BP3	ENSG00000118960	protein_coding	-0.0926141	6.01978	-1.64288	0.121426	0.233278	NS	NS
GOLGA7B	ENSG00000155265	protein_coding	-0.0857779	4.70597	-1.64262	0.12148	0.233349	NS	NS
XK	ENSG00000047597	protein_coding	0.248651	2.41886	1.64253	0.121501	0.233356	NS	NS
FARS2	ENSG00000145982	protein_coding	-0.100332	3.80296	-1.64219	0.12157	0.233457	NS	NS
HAS3	ENSG00000103044	protein_coding	-0.178354	1.16564	-1.64128	0.121761	0.23379	NS	NS
NCL	ENSG00000115053	protein_coding	-0.0879409	8.11963	-1.64114	0.12179	0.233814	NS	NS
MRPS27	ENSG00000113048	protein_coding	0.0663742	5.76248	1.6408	0.121863	0.233903	NS	NS
CLN6	ENSG00000128973	protein_coding	-0.0966418	4.24856	-1.64076	0.121871	0.233903	NS	NS
ATG4D	ENSG00000130734	protein_coding	-0.072676	5.11996	-1.64034	0.121959	0.234038	NS	NS
KCTD7	ENSG00000243335	protein_coding	0.0818989	5.62415	1.64012	0.122004	0.234093	NS	NS
EXOSC9	ENSG00000123737	protein_coding	0.0788049	4.77814	1.6399	0.12205	0.23412	NS	NS
HEY1	ENSG00000164683	protein_coding	-0.188074	0.0808995	-1.63989	0.122053	0.23412	NS	NS
TEX261	ENSG00000144043	protein_coding	-0.0685718	6.91256	-1.6393	0.122177	0.234325	NS	NS
CIART	ENSG00000159208	protein_coding	-0.254208	-1.41763	-1.63897	0.122245	0.234424	NS	NS
BMS1	ENSG00000165733	protein_coding	-0.084036	5.2052	-1.63832	0.122383	0.234654	NS	NS
MZT2A	ENSG00000173272	protein_coding	0.0795553	5.02277	1.63818	0.122413	0.234679	NS	NS
ECHS1	ENSG00000127884	protein_coding	-0.0755873	5.7212	-1.63749	0.122557	0.234923	NS	NS
LRRC27	ENSG00000148814	protein_coding	0.104361	2.99882	1.6368	0.122702	0.235141	NS	NS
TEX9	ENSG00000151575	protein_coding	0.381209	-1.62952	1.63679	0.122705	0.235141	NS	NS
USP38	ENSG00000170185	protein_coding	0.0847759	4.69919	1.63655	0.122754	0.235198	NS	NS
PRMT9	ENSG00000164169	protein_coding	0.151826	2.63328	1.63648	0.122769	0.235198	NS	NS
RNPS1	ENSG00000205937	protein_coding	-0.0713308	7.84019	-1.63615	0.12284	0.235301	NS	NS
NDUFA10	ENSG00000130414	protein_coding	0.0600602	6.55261	1.63593	0.122887	0.235356	NS	NS
AMN1	ENSG00000151743	protein_coding	0.221014	1.62331	1.63546	0.122986	0.235514	NS	NS
GCFC2	ENSG00000005436	protein_coding	0.114843	3.12997	1.63455	0.123178	0.235849	NS	NS
ACHE	ENSG00000087085	protein_coding	-0.411003	0.149417	-1.63444	0.123202	0.235861	NS	NS
GATD1	ENSG00000177225	protein_coding	-0.0672729	6.07038	-1.63423	0.123245	0.235888	NS	NS
FAM3A	ENSG00000071889	protein_coding	-0.0737874	5.53007	-1.6342	0.123251	0.235888	NS	NS
PRKAB1	ENSG00000111725	protein_coding	-0.0569256	6.00544	-1.63375	0.123346	0.236014	NS	NS
PRSS53	ENSG00000151006	protein_coding	-0.190914	0.93836	-1.63373	0.123351	0.236014	NS	NS
EIF3J	ENSG00000104131	protein_coding	0.0915047	4.82819	1.63338	0.123425	0.236122	NS	NS
RESF1	ENSG00000174718	protein_coding	0.105149	8.1051	1.63317	0.12347	0.236175	NS	NS
LAPTM4A	ENSG00000068697	protein_coding	0.0687944	6.89164	1.63285	0.123537	0.236271	NS	NS
TBC1D8	ENSG00000204634	protein_coding	-0.110407	4.91606	-1.63267	0.123575	0.236271	NS	NS
MALSU1	ENSG00000156928	protein_coding	0.0770855	4.11604	1.63265	0.12358	0.236271	NS	NS
HDDC3	ENSG00000184508	protein_coding	-0.147856	2.31952	-1.63261	0.123589	0.236271	NS	NS
ASS1	ENSG00000130707	protein_coding	-0.423813	-2.63058	-1.63237	0.123639	0.236335	NS	NS
PGM2L1	ENSG00000165434	protein_coding	0.167662	2.7879	1.63229	0.123657	0.236335	NS	NS
PNPT1	ENSG00000138035	protein_coding	0.113891	3.3068	1.63196	0.123725	0.236426	NS	NS
TNNC2	ENSG00000101470	protein_coding	0.26078	-1.05731	1.63186	0.123747	0.236426	NS	NS
OTUB2	ENSG00000089723	protein_coding	0.230436	-0.362835	1.63174	0.123773	0.236426	NS	NS
TCEANC	ENSG00000176896	protein_coding	0.134665	3.3617	1.63174	0.123774	0.236426	NS	NS
CD19	ENSG00000177455	protein_coding	-0.080734	4.79213	-1.63158	0.123806	0.236432	NS	NS
PXDC1	ENSG00000168994	protein_coding	0.205928	0.860963	1.63146	0.123833	0.236432	NS	NS
STS	ENSG00000101846	protein_coding	-0.145459	3.3464	-1.63142	0.12384	0.236432	NS	NS
HACE1	ENSG00000085382	protein_coding	0.196258	1.78679	1.6314	0.123846	0.236432	NS	NS
QKI	ENSG00000112531	protein_coding	0.0811104	6.40239	1.63131	0.123865	0.236435	NS	NS
SLC35A4	ENSG00000176087	protein_coding	-0.0802252	7.44502	-1.631	0.12393	0.236526	NS	NS
SSC4D	ENSG00000146700	protein_coding	-0.50456	-1.52816	-1.63074	0.123986	0.23659	NS	NS
DHCR7	ENSG00000172893	protein_coding	-0.114481	3.62072	-1.63068	0.123998	0.23659	NS	NS
SECISBP2L	ENSG00000138593	protein_coding	0.0848028	4.42303	1.63043	0.124051	0.236657	NS	NS
TSACC	ENSG00000163467	protein_coding	0.319845	-1.84519	1.63023	0.124094	0.236707	NS	NS
EIPR1	ENSG00000032389	protein_coding	-0.0752033	4.75267	-1.62963	0.124221	0.236894	NS	NS
STX8	ENSG00000170310	protein_coding	0.0812303	4.44827	1.62961	0.124227	0.236894	NS	NS
MIA2	ENSG00000150527	protein_coding	-0.0664097	5.89715	-1.62877	0.124405	0.237199	NS	NS
SUGT1	ENSG00000165416	protein_coding	0.0767267	4.7956	1.62866	0.124429	0.237199	NS	NS
LSM5	ENSG00000106355	protein_coding	0.152071	2.78191	1.62861	0.124439	0.237199	NS	NS
DNAL4	ENSG00000100246	protein_coding	-0.0956497	4.04003	-1.6284	0.124484	0.237252	NS	NS
TMEM183A	ENSG00000163444	protein_coding	0.077624	5.91334	1.62794	0.124581	0.237362	NS	NS
RCC1L	ENSG00000274523	protein_coding	-0.0724884	5.03965	-1.62794	0.124583	0.237362	NS	NS
KAT7	ENSG00000136504	protein_coding	-0.0749931	6.71887	-1.62789	0.124594	0.237362	NS	NS
GCNT2	ENSG00000111846	protein_coding	0.17823	2.03011	1.62717	0.124747	0.237621	NS	NS
CNPPD1	ENSG00000115649	protein_coding	-0.0841959	7.29329	-1.62696	0.124791	0.237672	NS	NS
STIL	ENSG00000123473	protein_coding	0.25997	0.422854	1.62653	0.124884	0.237771	NS	NS
ZRSR2	ENSG00000169249	protein_coding	-0.0793457	5.17333	-1.62645	0.124901	0.237771	NS	NS
FBXL2	ENSG00000153558	protein_coding	-0.226421	0.113691	-1.62642	0.124906	0.237771	NS	NS
ZNF595	ENSG00000272602	protein_coding	0.15285	2.03717	1.62633	0.124926	0.237771	NS	NS
DUS4L-BCAP29	ENSG00000288558	protein_coding	0.127828	2.86076	1.62623	0.124947	0.237771	NS	NS
WDR6	ENSG00000178252	protein_coding	-0.0709198	7.16357	-1.62623	0.124947	0.237771	NS	NS
SPG11	ENSG00000104133	protein_coding	-0.0658704	6.73331	-1.62613	0.124969	0.237778	NS	NS
LEPR	ENSG00000116678	protein_coding	0.199168	1.05266	1.62597	0.125004	0.237812	NS	NS
ACKR2	ENSG00000144648	protein_coding	0.343126	-1.4903	1.62581	0.125037	0.237842	NS	NS
MXRA8	ENSG00000162576	protein_coding	-0.157486	2.28443	-1.62554	0.125094	0.237918	NS	NS
APC2	ENSG00000115266	protein_coding	-0.10034	3.02498	-1.6254	0.125126	0.237945	NS	NS
CCSER2	ENSG00000107771	protein_coding	0.0748351	5.38929	1.62526	0.125155	0.237967	NS	NS
KIF3B	ENSG00000101350	protein_coding	-0.0655802	4.98213	-1.62494	0.125223	0.238064	NS	NS
QPCTL	ENSG00000011478	protein_coding	-0.089601	3.20392	-1.62446	0.125328	0.238203	NS	NS
TPGS1	ENSG00000141933	protein_coding	-0.103555	2.84762	-1.62444	0.125331	0.238203	NS	NS
STX5	ENSG00000162236	protein_coding	-0.0803701	6.62702	-1.62432	0.125358	0.238219	NS	NS
TMEM131L	ENSG00000121210	protein_coding	-0.0968221	6.64009	-1.62412	0.125399	0.238265	NS	NS
SLC2A4RG	ENSG00000125520	protein_coding	-0.0869484	7.50168	-1.62393	0.125441	0.238311	NS	NS
CALCOCO2	ENSG00000136436	protein_coding	-0.071297	7.38119	-1.62317	0.125604	0.238589	NS	NS
DYNC1LI1	ENSG00000144635	protein_coding	0.0906777	5.62657	1.62284	0.125675	0.23869	NS	NS
RUVBL1	ENSG00000175792	protein_coding	-0.0762773	5.15807	-1.6226	0.125727	0.238756	NS	NS
ZNF740	ENSG00000139651	protein_coding	-0.0615642	6.1668	-1.62241	0.125768	0.238801	NS	NS
LHFPL5	ENSG00000197753	protein_coding	0.167992	1.67813	1.62189	0.125879	0.238978	NS	NS
PLGRKT	ENSG00000107020	protein_coding	0.0960244	3.4415	1.62152	0.12596	0.239099	NS	NS
SEC24C	ENSG00000176986	protein_coding	-0.0731316	6.45257	-1.62125	0.126018	0.239176	NS	NS
CLCN2	ENSG00000114859	protein_coding	0.162643	1.29521	1.62109	0.126051	0.239205	NS	NS
KALRN	ENSG00000160145	protein_coding	0.126027	1.69645	1.62089	0.126095	0.239255	NS	NS
LRPAP1	ENSG00000163956	protein_coding	-0.0886098	7.28842	-1.62076	0.126124	0.239277	NS	NS
DAP3	ENSG00000132676	protein_coding	0.0635147	6.48178	1.62055	0.126169	0.239329	NS	NS
ANKRD61	ENSG00000157999	protein_coding	-0.435581	-1.53835	-1.62025	0.126233	0.239416	NS	NS
TTLL5	ENSG00000119685	protein_coding	-0.0988983	3.88807	-1.61979	0.126333	0.239556	NS	NS
OR4D1	ENSG00000141194	protein_coding	0.126579	1.5457	1.61967	0.126359	0.239556	NS	NS
NECAB3	ENSG00000125967	protein_coding	0.101884	3.42596	1.61963	0.126368	0.239556	NS	NS
RASSF6	ENSG00000169435	protein_coding	0.353214	-1.63321	1.61959	0.126376	0.239556	NS	NS
CES2	ENSG00000172831	protein_coding	-0.0715646	5.64757	-1.61918	0.126464	0.239689	NS	NS
C6orf62	ENSG00000112308	protein_coding	0.0807172	7.59781	1.61873	0.126562	0.239842	NS	NS
PKN2	ENSG00000065243	protein_coding	0.139281	5.29383	1.61862	0.126585	0.239853	NS	NS
MAMSTR	ENSG00000176909	protein_coding	-0.226024	-0.359467	-1.61852	0.126608	0.239858	NS	NS
BAG3	ENSG00000151929	protein_coding	-0.123961	4.25334	-1.61845	0.126624	0.239858	NS	NS
MST1R	ENSG00000164078	protein_coding	0.340973	-1.05252	1.61748	0.126833	0.240221	NS	NS
RBMXL1	ENSG00000213516	protein_coding	0.0856234	3.95984	1.61702	0.126932	0.240376	NS	NS
CCDC106	ENSG00000173581	protein_coding	0.128925	3.24658	1.61645	0.127056	0.240563	NS	NS
ZNF844	ENSG00000223547	protein_coding	-0.155397	2.34644	-1.61634	0.127081	0.240563	NS	NS
NUDT22	ENSG00000149761	protein_coding	-0.0875534	4.84494	-1.61632	0.127084	0.240563	NS	NS
ANTXR2	ENSG00000163297	protein_coding	-0.10259	6.46569	-1.61624	0.127101	0.240563	NS	NS
GPD1	ENSG00000167588	protein_coding	-0.301504	-0.270371	-1.61608	0.127138	0.240599	NS	NS
MACROD1	ENSG00000133315	protein_coding	-0.141572	1.86438	-1.61563	0.127235	0.240738	NS	NS
ARID2	ENSG00000189079	protein_coding	0.0721251	4.8362	1.61558	0.127246	0.240738	NS	NS
CLIC2	ENSG00000155962	protein_coding	0.22337	1.52244	1.61547	0.127268	0.240746	NS	NS
FGR	ENSG00000000938	protein_coding	-0.112957	10.0368	-1.61535	0.127296	0.240764	NS	NS
ZSCAN21	ENSG00000166529	protein_coding	-0.158716	1.70131	-1.61457	0.127465	0.241051	NS	NS
ZNF219	ENSG00000165804	protein_coding	-0.10692	3.50681	-1.61382	0.127629	0.241305	NS	NS
MTM1	ENSG00000171100	protein_coding	0.0820774	4.41908	1.61379	0.127635	0.241305	NS	NS
LARP4B	ENSG00000107929	protein_coding	-0.0632485	6.45992	-1.61295	0.127819	0.241596	NS	NS
DMD	ENSG00000198947	protein_coding	0.55213	-1.69322	1.61292	0.127824	0.241596	NS	NS
PTGES2	ENSG00000148334	protein_coding	-0.0756082	5.60295	-1.61275	0.127861	0.241634	NS	NS
SH3RF1	ENSG00000154447	protein_coding	0.212682	0.665171	1.61183	0.128063	0.241948	NS	NS
TRMT13	ENSG00000122435	protein_coding	0.225863	2.54111	1.61183	0.128064	0.241948	NS	NS
IFFO1	ENSG00000010295	protein_coding	-0.0689986	6.72291	-1.61175	0.128081	0.241948	NS	NS
HEBP1	ENSG00000013583	protein_coding	-0.0840941	4.68468	-1.61149	0.128137	0.242021	NS	NS
JAKMIP2	ENSG00000176049	protein_coding	0.121505	2.74552	1.61125	0.128189	0.24207	NS	NS
BIRC5	ENSG00000089685	protein_coding	0.263439	0.686269	1.61121	0.128199	0.24207	NS	NS
EOLA1	ENSG00000197620	protein_coding	0.085575	4.22089	1.61105	0.128233	0.242102	NS	NS
ZC3H6	ENSG00000188177	protein_coding	0.104144	4.11966	1.61075	0.1283	0.242169	NS	NS
EMC8	ENSG00000131148	protein_coding	-0.0685291	4.55219	-1.61073	0.128304	0.242169	NS	NS
DDX1	ENSG00000079785	protein_coding	0.0733446	5.03403	1.61025	0.128409	0.242334	NS	NS
TAF11L2	ENSG00000284373	protein_coding	-0.488488	-1.99303	-1.61008	0.128446	0.242371	NS	NS
POC1A	ENSG00000164087	protein_coding	-0.162475	1.3845	-1.60916	0.128648	0.242691	NS	NS
CYP3A5	ENSG00000106258	protein_coding	0.16407	1.92197	1.60914	0.128652	0.242691	NS	NS
AQP3	ENSG00000165272	protein_coding	-0.069948	6.52468	-1.60866	0.128757	0.242856	NS	NS
RSL1D1	ENSG00000171490	protein_coding	0.0615088	6.99755	1.60816	0.128867	0.243026	NS	NS
PAGR1	ENSG00000280789	protein_coding	-0.121381	2.80237	-1.60809	0.128883	0.243026	NS	NS
CREG1	ENSG00000143162	protein_coding	0.0706045	6.33893	1.608	0.128902	0.243029	NS	NS
PARP14	ENSG00000173193	protein_coding	-0.093939	8.04437	-1.6074	0.129034	0.243244	NS	NS
PSMD4	ENSG00000159352	protein_coding	0.0832914	6.92134	1.60731	0.129054	0.243249	NS	NS
LRRC41	ENSG00000132128	protein_coding	-0.0716945	6.06152	-1.6071	0.129101	0.243304	NS	NS
WDR74	ENSG00000133316	protein_coding	-0.0733382	4.91211	-1.60685	0.129156	0.243346	NS	NS
AASDH	ENSG00000157426	protein_coding	0.0942504	3.1964	1.60684	0.129159	0.243346	NS	NS
POLR3K	ENSG00000161980	protein_coding	-0.117113	3.36946	-1.60636	0.129264	0.243509	NS	NS
MYO16	ENSG00000041515	protein_coding	-0.178067	-0.963885	-1.60606	0.129329	0.2436	NS	NS
ATP6V1B2	ENSG00000147416	protein_coding	-0.10635	8.9666	-1.60532	0.129493	0.243874	NS	NS
UNC45B	ENSG00000141161	protein_coding	0.411338	0.120257	1.60511	0.129539	0.243927	NS	NS
KIAA0040	ENSG00000235750	protein_coding	-0.0936327	7.86682	-1.60478	0.129612	0.244031	NS	NS
FRAT1	ENSG00000165879	protein_coding	-0.112147	6.65582	-1.60458	0.129658	0.244081	NS	NS
GRAP	ENSG00000154016	protein_coding	0.10348	3.22928	1.6045	0.129674	0.244081	NS	NS
SMIM26	ENSG00000232388	protein_coding	0.123027	2.16817	1.6039	0.129807	0.244262	NS	NS
CNPY3	ENSG00000137161	protein_coding	-0.101218	8.43809	-1.60384	0.12982	0.244262	NS	NS
GPT	ENSG00000167701	protein_coding	-0.281832	-0.183908	-1.6037	0.129851	0.244262	NS	NS
IL4R	ENSG00000077238	protein_coding	-0.0879295	8.21171	-1.60361	0.129871	0.244262	NS	NS
MRPL17	ENSG00000158042	protein_coding	0.118377	3.65142	1.60359	0.129876	0.244262	NS	NS
IGSF22	ENSG00000179057	protein_coding	-0.194599	-0.0634672	-1.60358	0.129878	0.244262	NS	NS
EAF1	ENSG00000144597	protein_coding	-0.0778848	4.18129	-1.60294	0.130021	0.244497	NS	NS
NUDT14	ENSG00000183828	protein_coding	-0.115393	3.26252	-1.60279	0.130053	0.244525	NS	NS
HBEGF	ENSG00000113070	protein_coding	0.192517	0.719688	1.60261	0.130092	0.244565	NS	NS
WWC2	ENSG00000151718	protein_coding	0.1971	0.421463	1.60248	0.130122	0.244587	NS	NS
PLEKHG6	ENSG00000008323	protein_coding	0.388311	-1.65316	1.60194	0.13024	0.244738	NS	NS
LAMC3	ENSG00000050555	protein_coding	-0.224571	-0.848431	-1.6019	0.130251	0.244738	NS	NS
TMEM87A	ENSG00000103978	protein_coding	0.0750231	4.84858	1.60187	0.130256	0.244738	NS	NS
CYTL1	ENSG00000170891	protein_coding	0.277629	-1.23191	1.60131	0.13038	0.244938	NS	NS
TRMT6	ENSG00000089195	protein_coding	0.0877792	4.16225	1.60121	0.130404	0.244948	NS	NS
TUBG1	ENSG00000131462	protein_coding	-0.0825457	3.83573	-1.601	0.130449	0.245	NS	NS
PDCD2	ENSG00000071994	protein_coding	0.0709876	5.56248	1.60079	0.130498	0.245057	NS	NS
PLCH2	ENSG00000149527	protein_coding	-0.0981364	5.14591	-1.60063	0.130531	0.245086	NS	NS
SERPINB10	ENSG00000242550	protein_coding	0.386749	-0.240944	1.60046	0.130569	0.245124	NS	NS
CTDSP1	ENSG00000144579	protein_coding	-0.0888865	9.32001	-1.60016	0.130637	0.245218	NS	NS
NACA2	ENSG00000253506	protein_coding	0.343966	0.0752691	1.60004	0.130664	0.245234	NS	NS
SURF2	ENSG00000148291	protein_coding	-0.0860244	3.92581	-1.59966	0.130747	0.245358	NS	NS
MAT2A	ENSG00000168906	protein_coding	0.065849	6.90825	1.59947	0.13079	0.245405	NS	NS
C16orf87	ENSG00000155330	protein_coding	-0.177234	1.66385	-1.59908	0.130877	0.245533	NS	NS
ST8SIA1	ENSG00000111728	protein_coding	0.123385	2.78055	1.59851	0.131004	0.245738	NS	NS
KCNE5	ENSG00000176076	protein_coding	0.333092	-1.12408	1.59795	0.13113	0.24594	NS	NS
TMEM80	ENSG00000177042	protein_coding	-0.0643303	5.76358	-1.59773	0.131179	0.245999	NS	NS
SCN3A	ENSG00000153253	protein_coding	0.244495	-0.340697	1.59751	0.131227	0.246055	NS	NS
SLC48A1	ENSG00000211584	protein_coding	-0.0894733	5.18108	-1.59732	0.131269	0.246088	NS	NS
CCDC85B	ENSG00000175602	protein_coding	-0.0922164	5.30143	-1.59727	0.13128	0.246088	NS	NS
GNAO1	ENSG00000087258	protein_coding	-0.1306	3.65252	-1.59642	0.13147	0.24641	NS	NS
TAF1C	ENSG00000103168	protein_coding	-0.0811347	6.3603	-1.59615	0.131532	0.246492	NS	NS
LY6G6C	ENSG00000204421	protein_coding	-0.702942	-2.45776	-1.59547	0.131684	0.246712	NS	NS
STK16	ENSG00000115661	protein_coding	0.0667236	5.14888	1.59546	0.131686	0.246712	NS	NS
SPDYE1	ENSG00000136206	protein_coding	-0.18994	0.895101	-1.59504	0.131779	0.246854	NS	NS
KBTBD11	ENSG00000176595	protein_coding	0.0775266	4.18148	1.59484	0.131825	0.246905	NS	NS
SPTLC3	ENSG00000172296	protein_coding	-0.471655	-2.08214	-1.59475	0.131844	0.246907	NS	NS
HP1BP3	ENSG00000127483	protein_coding	0.0767806	7.53032	1.59459	0.13188	0.24694	NS	NS
RTL8A	ENSG00000203950	protein_coding	-0.0960905	4.7579	-1.5945	0.1319	0.246944	NS	NS
C15orf40	ENSG00000169609	protein_coding	0.097594	4.34707	1.59408	0.131996	0.24709	NS	NS
KDM1A	ENSG00000004487	protein_coding	-0.0695613	5.84836	-1.59374	0.132071	0.247198	NS	NS
CDKN2B	ENSG00000147883	protein_coding	0.153116	1.13346	1.59356	0.132111	0.247237	NS	NS
FAM43A	ENSG00000185112	protein_coding	-0.072152	4.88399	-1.59337	0.132155	0.247261	NS	NS
PDCL3	ENSG00000115539	protein_coding	0.0815794	3.77453	1.59335	0.13216	0.247261	NS	NS
ERG	ENSG00000157554	protein_coding	-0.435624	-0.348234	-1.59312	0.13221	0.247321	NS	NS
HPS5	ENSG00000110756	protein_coding	0.0836254	4.11616	1.59259	0.132329	0.24751	NS	NS
CCL4L2	ENSG00000276070	protein_coding	-0.0868094	3.43566	-1.59189	0.132487	0.247773	NS	NS
NCAM1	ENSG00000149294	protein_coding	0.132245	2.60353	1.5918	0.132507	0.247775	NS	NS
XPO5	ENSG00000124571	protein_coding	-0.0770123	5.19157	-1.59145	0.132585	0.247887	NS	NS
CYSTM1	ENSG00000120306	protein_coding	-0.135676	5.67326	-1.5908	0.132732	0.248129	NS	NS
ADI1	ENSG00000182551	protein_coding	0.0716218	5.65415	1.59035	0.132834	0.248286	NS	NS
LDLRAD3	ENSG00000179241	protein_coding	0.0996792	2.42703	1.5898	0.132959	0.248484	NS	NS
ADAT2	ENSG00000189007	protein_coding	0.139585	3.56538	1.58955	0.133015	0.248516	NS	NS
TMED6	ENSG00000157315	protein_coding	-0.290399	-0.853017	-1.58952	0.133021	0.248516	NS	NS
SSTR2	ENSG00000180616	protein_coding	-0.429774	-2.9599	-1.58948	0.13303	0.248516	NS	NS
SMIM27	ENSG00000235453	protein_coding	-0.149352	1.36681	-1.58929	0.133074	0.248564	NS	NS
PPOX	ENSG00000143224	protein_coding	0.0712865	4.87235	1.58903	0.133132	0.248638	NS	NS
E2F4	ENSG00000205250	protein_coding	-0.0734279	7.60498	-1.58852	0.133248	0.24882	NS	NS
PRDM5	ENSG00000138738	protein_coding	0.301101	0.144132	1.58837	0.133281	0.248828	NS	NS
CLDN12	ENSG00000157224	protein_coding	0.353595	-0.802029	1.58834	0.133289	0.248828	NS	NS
TSPO2	ENSG00000112212	protein_coding	0.344591	-0.73815	1.58781	0.133408	0.249017	NS	NS
CPTP	ENSG00000224051	protein_coding	-0.0866469	5.71362	-1.58752	0.133474	0.249106	NS	NS
MED4	ENSG00000136146	protein_coding	0.0948283	4.39037	1.58702	0.133587	0.249284	NS	NS
C6orf226	ENSG00000221821	protein_coding	-0.12805	2.6972	-1.58629	0.133753	0.249559	NS	NS
CEND1	ENSG00000184524	protein_coding	-0.228198	0.0128792	-1.5862	0.133772	0.249561	NS	NS
TMEM230	ENSG00000089063	protein_coding	0.0744193	6.60159	1.58586	0.133849	0.249671	NS	NS
CWC27	ENSG00000153015	protein_coding	0.090082	3.60985	1.58566	0.133895	0.249721	NS	NS
POLD2	ENSG00000106628	protein_coding	-0.0724767	5.80643	-1.58558	0.133914	0.249722	NS	NS
CPNE8	ENSG00000139117	protein_coding	0.136383	2.44296	1.58541	0.133952	0.249761	NS	NS
SLC16A13	ENSG00000174327	protein_coding	0.123311	3.17943	1.58526	0.133985	0.249788	NS	NS
PTCH2	ENSG00000117425	protein_coding	-0.14875	1.17364	-1.58515	0.134012	0.249804	NS	NS
RAB27A	ENSG00000069974	protein_coding	0.0813402	6.98634	1.58361	0.134362	0.25039	NS	NS
JDP2	ENSG00000140044	protein_coding	-0.136295	5.54071	-1.5836	0.134363	0.25039	NS	NS
POU2F1	ENSG00000143190	protein_coding	-0.0990696	4.57596	-1.58347	0.134395	0.250414	NS	NS
ZNF781	ENSG00000196381	protein_coding	0.39485	-0.704094	1.58329	0.134435	0.250449	NS	NS
FCRL5	ENSG00000143297	protein_coding	0.0777672	5.21054	1.58318	0.134459	0.250449	NS	NS
TMEM44	ENSG00000145014	protein_coding	0.218945	1.87925	1.58314	0.134468	0.250449	NS	NS
MAPKAPK2	ENSG00000162889	protein_coding	-0.075478	7.72	-1.58291	0.134523	0.250516	NS	NS
PBX4	ENSG00000105717	protein_coding	-0.107582	3.72903	-1.58251	0.134612	0.250648	NS	NS
SMARCA5	ENSG00000153147	protein_coding	0.0832	5.75566	1.58207	0.134713	0.250803	NS	NS
BLMH	ENSG00000108578	protein_coding	-0.0670392	5.01731	-1.5817	0.134799	0.250906	NS	NS
ARRDC5	ENSG00000205784	protein_coding	-0.121648	2.59202	-1.58167	0.134805	0.250906	NS	NS
KIR2DL4	ENSG00000189013	protein_coding	-0.229767	-0.158994	-1.58127	0.134896	0.251032	NS	NS
AJM1	ENSG00000232434	protein_coding	-0.104137	4.41594	-1.58121	0.13491	0.251032	NS	NS
SLC17A9	ENSG00000101194	protein_coding	-0.0897863	4.25828	-1.58086	0.13499	0.251146	NS	NS
ADAMTS14	ENSG00000138316	protein_coding	0.286614	-0.423234	1.58057	0.135056	0.25122	NS	NS
SULT2B1	ENSG00000088002	protein_coding	-0.379834	-1.94715	-1.58046	0.135082	0.25122	NS	NS
KCNQ4	ENSG00000117013	protein_coding	-0.203475	0.12404	-1.5804	0.135095	0.25122	NS	NS
JMY	ENSG00000152409	protein_coding	0.11656	3.60152	1.58037	0.135103	0.25122	NS	NS
CCNB3	ENSG00000147082	protein_coding	-0.370671	-1.56403	-1.58015	0.135153	0.251246	NS	NS
RNF135	ENSG00000181481	protein_coding	-0.0683045	5.17501	-1.5801	0.135163	0.251246	NS	NS
TBC1D16	ENSG00000167291	protein_coding	-0.138763	2.08055	-1.58006	0.135172	0.251246	NS	NS
EZH1	ENSG00000108799	protein_coding	-0.0765163	7.67164	-1.57995	0.135199	0.251262	NS	NS
NBPF20	ENSG00000162825	protein_coding	0.179831	1.08024	1.57943	0.135316	0.251437	NS	NS
ZDBF2	ENSG00000204186	protein_coding	-0.232656	-0.0941786	-1.57937	0.13533	0.251437	NS	NS
SH3BGRL	ENSG00000131171	protein_coding	0.075945	7.55982	1.57887	0.135444	0.251616	NS	NS
PRPF3	ENSG00000117360	protein_coding	-0.0638916	6.58428	-1.57839	0.135555	0.251754	NS	NS
ARHGAP44	ENSG00000006740	protein_coding	0.395613	-0.68466	1.57832	0.135571	0.251754	NS	NS
SPEG	ENSG00000072195	protein_coding	0.13224	2.62318	1.57831	0.135574	0.251754	NS	NS
DTD1	ENSG00000125821	protein_coding	0.109712	2.61877	1.57805	0.135634	0.251831	NS	NS
OR6N1	ENSG00000197403	protein_coding	-0.46201	-2.37648	-1.57794	0.135659	0.251844	NS	NS
MUC12	ENSG00000205277	protein_coding	0.349412	-1.00994	1.57784	0.135682	0.251853	NS	NS
SLF2	ENSG00000119906	protein_coding	0.0731877	4.96304	1.57699	0.135878	0.252181	NS	NS
TRGC1	ENSG00000211689	TR_C_gene	0.0993571	5.12629	1.57641	0.13601	0.252392	NS	NS
TENT4B	ENSG00000121274	protein_coding	0.1033	3.6137	1.57612	0.136077	0.252483	NS	NS
USP45	ENSG00000123552	protein_coding	0.185064	2.34296	1.57573	0.136166	0.252614	NS	NS
HDDC2	ENSG00000111906	protein_coding	0.10987	3.84623	1.57551	0.136217	0.252673	NS	NS
DCLRE1C	ENSG00000152457	protein_coding	-0.0797493	4.85164	-1.57534	0.136258	0.252715	NS	NS
FNDC10	ENSG00000228594	protein_coding	-0.123823	3.76093	-1.57359	0.136661	0.253428	NS	NS
ANO10	ENSG00000160746	protein_coding	-0.0883938	4.42952	-1.57344	0.136695	0.253456	NS	NS
GOLGA8H	ENSG00000261794	protein_coding	-0.289206	-0.695704	-1.57302	0.136792	0.253603	NS	NS
CAMP	ENSG00000164047	protein_coding	-0.299757	3.8778	-1.57194	0.137042	0.254031	NS	NS
GIT1	ENSG00000108262	protein_coding	-0.0791469	7.16537	-1.57126	0.1372	0.25429	NS	NS
NOL3	ENSG00000140939	protein_coding	-0.143727	1.44934	-1.57065	0.137343	0.25452	NS	NS
ZFP36	ENSG00000128016	protein_coding	-0.0988821	9.01834	-1.57032	0.137419	0.254626	NS	NS
MAVS	ENSG00000088888	protein_coding	-0.0661269	7.15161	-1.56972	0.137558	0.25484	NS	NS
SEZ6L	ENSG00000100095	protein_coding	0.164473	0.837303	1.56957	0.137593	0.25484	NS	NS
GVQW3	ENSG00000179240	protein_coding	0.127193	2.96129	1.56951	0.137607	0.25484	NS	NS
BLVRA	ENSG00000106605	protein_coding	0.0706248	4.99843	1.5695	0.137609	0.25484	NS	NS
ZNF587	ENSG00000198466	protein_coding	0.0881983	4.25658	1.56917	0.137687	0.25495	NS	NS
SPRED3	ENSG00000188766	protein_coding	-0.191756	-0.0225288	-1.56849	0.137844	0.255203	NS	NS
ACSS3	ENSG00000111058	protein_coding	-0.238698	0.742007	-1.56839	0.137868	0.255203	NS	NS
SLC25A44	ENSG00000160785	protein_coding	-0.0993162	7.17244	-1.56822	0.137906	0.255203	NS	NS
TBRG4	ENSG00000136270	protein_coding	-0.0623205	6.21496	-1.5682	0.137911	0.255203	NS	NS
VENTX	ENSG00000151650	protein_coding	-0.0929666	4.37341	-1.56818	0.137917	0.255203	NS	NS
TMEM178B	ENSG00000261115	protein_coding	-0.236695	-1.24413	-1.56749	0.138078	0.255466	NS	NS
ANKHD1-EIF4EBP3	ENSG00000254996	protein_coding	-0.120174	1.74116	-1.56732	0.138118	0.255493	NS	NS
NCF2	ENSG00000116701	protein_coding	-0.131828	10.1492	-1.56727	0.138129	0.255493	NS	NS
WDCP	ENSG00000163026	protein_coding	0.0853089	3.89746	1.56639	0.138333	0.255815	NS	NS
PRSS36	ENSG00000178226	protein_coding	-0.141422	1.81146	-1.56629	0.138358	0.255815	NS	NS
STAU1	ENSG00000124214	protein_coding	-0.0697724	6.3662	-1.56628	0.13836	0.255815	NS	NS
POMC	ENSG00000115138	protein_coding	-0.15352	1.4941	-1.56584	0.138462	0.25597	NS	NS
TAP1	ENSG00000168394	protein_coding	-0.0856685	8.52324	-1.56553	0.138536	0.256071	NS	NS
TLNRD1	ENSG00000140406	protein_coding	-0.0708293	5.74705	-1.56543	0.138558	0.256078	NS	NS
NUMB	ENSG00000133961	protein_coding	-0.107733	7.75703	-1.56521	0.13861	0.256139	NS	NS
HDAC9	ENSG00000048052	protein_coding	0.126743	3.38343	1.5651	0.138635	0.256151	NS	NS
CC2D2A	ENSG00000048342	protein_coding	-0.187356	1.51946	-1.56499	0.13866	0.256163	NS	NS
IRF3	ENSG00000126456	protein_coding	-0.078404	7.52337	-1.56475	0.138717	0.256233	NS	NS
VGLL4	ENSG00000144560	protein_coding	0.0933926	3.89043	1.56379	0.138941	0.256612	NS	NS
STK24	ENSG00000102572	protein_coding	-0.0634617	6.40975	-1.56361	0.138984	0.256658	NS	NS
IL1RAP	ENSG00000196083	protein_coding	0.113757	4.99823	1.56349	0.139012	0.256674	NS	NS
LY96	ENSG00000154589	protein_coding	0.190126	2.78945	1.56283	0.139167	0.256916	NS	NS
PRR16	ENSG00000184838	protein_coding	0.389199	-1.55686	1.56277	0.139181	0.256916	NS	NS
ACP5	ENSG00000102575	protein_coding	-0.0594669	5.61963	-1.56264	0.139213	0.25694	NS	NS
ADAL	ENSG00000168803	protein_coding	-0.13106	1.77031	-1.56242	0.139264	0.257	NS	NS
MATN1	ENSG00000162510	protein_coding	-0.437811	-1.79614	-1.56228	0.139296	0.257024	NS	NS
PBX1	ENSG00000185630	protein_coding	-0.166141	2.45574	-1.56207	0.139345	0.25708	NS	NS
FAM83F	ENSG00000133477	protein_coding	-0.287144	-1.01158	-1.56175	0.139421	0.257186	NS	NS
ZKSCAN8	ENSG00000198315	protein_coding	0.0650924	5.9107	1.56159	0.139458	0.25722	NS	NS
TMEM126A	ENSG00000171202	protein_coding	0.222386	2.17236	1.56149	0.139481	0.257228	NS	NS
KAZALD1	ENSG00000107821	protein_coding	0.389138	-2.27323	1.56122	0.139546	0.257311	NS	NS
DNAJC18	ENSG00000170464	protein_coding	0.111933	2.37104	1.56083	0.139638	0.257446	NS	NS
CFAP157	ENSG00000160401	protein_coding	0.178231	0.805459	1.5607	0.139667	0.257466	NS	NS
IFT172	ENSG00000138002	protein_coding	-0.111311	3.6125	-1.56056	0.1397	0.257493	NS	NS
NARS2	ENSG00000137513	protein_coding	-0.129019	2.53464	-1.55993	0.139849	0.257732	NS	NS
DCP1A	ENSG00000272886	protein_coding	-0.0596351	5.27411	-1.55983	0.139872	0.25774	NS	NS
HLA-A	ENSG00000206503	protein_coding	-0.0964307	12.2405	-1.55959	0.13993	0.25777	NS	NS
PIK3CA	ENSG00000121879	protein_coding	0.0860412	4.46933	1.55958	0.139932	0.25777	NS	NS
MDM1	ENSG00000111554	protein_coding	0.0922245	3.77653	1.55949	0.139954	0.25777	NS	NS
USHBP1	ENSG00000130307	protein_coding	0.357687	-1.7014	1.55944	0.139964	0.25777	NS	NS
IARS2	ENSG00000067704	protein_coding	0.0659104	5.31745	1.55927	0.140005	0.25781	NS	NS
MYBPC3	ENSG00000134571	protein_coding	-0.179409	3.17668	-1.55893	0.140086	0.257926	NS	NS
HILPDA	ENSG00000135245	protein_coding	0.194859	0.415093	1.55879	0.140118	0.25794	NS	NS
LEMD3	ENSG00000174106	protein_coding	0.111376	4.03821	1.55866	0.14015	0.25794	NS	NS
HS6ST1	ENSG00000136720	protein_coding	-0.0819599	4.58619	-1.55865	0.14015	0.25794	NS	NS
PDZD8	ENSG00000165650	protein_coding	0.0884814	4.43674	1.55856	0.140172	0.257941	NS	NS
AGAP1	ENSG00000157985	protein_coding	-0.139754	2.78409	-1.55838	0.140215	0.257941	NS	NS
SIK2	ENSG00000170145	protein_coding	0.0672722	4.71272	1.55828	0.140238	0.257941	NS	NS
LILRB4	ENSG00000186818	protein_coding	-0.122214	5.65856	-1.55825	0.140245	0.257941	NS	NS
MTUS1	ENSG00000129422	protein_coding	0.106557	2.019	1.55825	0.140246	0.257941	NS	NS
KRT2	ENSG00000172867	protein_coding	0.483321	-2.43599	1.55772	0.140372	0.258114	NS	NS
SLC25A35	ENSG00000125434	protein_coding	-0.112023	3.42643	-1.55769	0.140377	0.258114	NS	NS
VPS13B	ENSG00000132549	protein_coding	-0.0693707	5.54173	-1.55719	0.140498	0.2583	NS	NS
LZTS3	ENSG00000088899	protein_coding	-0.14219	1.98918	-1.5571	0.140517	0.258301	NS	NS
RHBDF1	ENSG00000007384	protein_coding	-0.515243	-2.80678	-1.55684	0.14058	0.258383	NS	NS
GAS2L3	ENSG00000139354	protein_coding	0.400993	-1.70924	1.55674	0.140602	0.258388	NS	NS
TBC1D25	ENSG00000068354	protein_coding	-0.0671982	5.99429	-1.55659	0.140639	0.258422	NS	NS
B3GALT6	ENSG00000176022	protein_coding	0.0809194	4.9947	1.5553	0.140944	0.258931	NS	NS
MEX3D	ENSG00000181588	protein_coding	0.125926	2.0921	1.55526	0.140955	0.258931	NS	NS
IRF4	ENSG00000137265	protein_coding	0.0672107	5.11613	1.55481	0.141061	0.259092	NS	NS
EFCAB11	ENSG00000140025	protein_coding	-0.234265	0.292388	-1.55461	0.141107	0.259113	NS	NS
FCGR3B	ENSG00000162747	protein_coding	-0.159594	10.941	-1.5546	0.14111	0.259113	NS	NS
ZCCHC2	ENSG00000141664	protein_coding	-0.0791732	5.86564	-1.55383	0.141293	0.259391	NS	NS
PDHB	ENSG00000168291	protein_coding	0.0586744	5.46134	1.5538	0.1413	0.259391	NS	NS
CBWD2	ENSG00000136682	protein_coding	0.122127	3.17219	1.55363	0.141342	0.259434	NS	NS
BIRC6	ENSG00000115760	protein_coding	-0.0653489	6.22945	-1.55346	0.141381	0.259471	NS	NS
MED9	ENSG00000141026	protein_coding	-0.0695499	4.3708	-1.55272	0.141558	0.259761	NS	NS
DSTN	ENSG00000125868	protein_coding	0.0678374	5.85777	1.55226	0.141666	0.259924	NS	NS
ZNF777	ENSG00000196453	protein_coding	-0.0915849	4.88325	-1.55197	0.141736	0.260018	NS	NS
CYP2C8	ENSG00000138115	protein_coding	0.445976	-1.01815	1.55124	0.141911	0.260303	NS	NS
SNRNP70	ENSG00000104852	protein_coding	-0.0817373	9.03945	-1.55096	0.141978	0.260391	NS	NS
AKAP6	ENSG00000151320	protein_coding	0.193935	0.205787	1.55087	0.141998	0.260394	NS	NS
TYROBP	ENSG00000011600	protein_coding	-0.114781	9.82425	-1.55063	0.142056	0.260464	NS	NS
ITGAL	ENSG00000005844	protein_coding	-0.0884462	9.38774	-1.55045	0.142098	0.26048	NS	NS
MCF2L	ENSG00000126217	protein_coding	-0.0994138	2.8572	-1.55043	0.142103	0.26048	NS	NS
NEFL	ENSG00000277586	protein_coding	0.177286	1.48068	1.55028	0.14214	0.260486	NS	NS
FBXW4	ENSG00000107829	protein_coding	-0.0708136	6.13831	-1.55019	0.142162	0.260486	NS	NS
KCNK5	ENSG00000164626	protein_coding	0.207051	0.723188	1.55013	0.142175	0.260486	NS	NS
UFSP1	ENSG00000176125	protein_coding	0.175615	0.45806	1.5501	0.142182	0.260486	NS	NS
TARBP1	ENSG00000059588	protein_coding	0.0863662	4.91119	1.54984	0.142245	0.260566	NS	NS
KIR2DL3	ENSG00000243772	protein_coding	-0.115814	2.5224	-1.54968	0.142284	0.260602	NS	NS
DES	ENSG00000175084	protein_coding	-0.216945	-0.581991	-1.54909	0.142425	0.260826	NS	NS
SLC25A15	ENSG00000102743	protein_coding	-0.107421	2.72673	-1.54879	0.142497	0.260924	NS	NS
DDX41	ENSG00000183258	protein_coding	-0.0677954	6.6584	-1.54854	0.142556	0.260997	NS	NS
ZDHHC11	ENSG00000188818	protein_coding	0.180705	1.23457	1.54833	0.142607	0.261054	NS	NS
NACC1	ENSG00000160877	protein_coding	-0.0792997	6.66388	-1.54816	0.142647	0.261093	NS	NS
MRPL54	ENSG00000183617	protein_coding	0.0809176	4.82337	1.54725	0.142866	0.261448	NS	NS
TIMELESS	ENSG00000111602	protein_coding	-0.0889678	3.7346	-1.54712	0.142897	0.261448	NS	NS
SPIRE1	ENSG00000134278	protein_coding	0.218607	0.131696	1.54703	0.142917	0.261448	NS	NS
RASA3	ENSG00000185989	protein_coding	-0.0688444	8.03129	-1.54703	0.142918	0.261448	NS	NS
PKIG	ENSG00000168734	protein_coding	0.0792262	3.56956	1.54693	0.142943	0.261457	NS	NS
NUBPL	ENSG00000151413	protein_coding	0.159434	1.79222	1.54676	0.142983	0.261457	NS	NS
DHCR24	ENSG00000116133	protein_coding	-0.0872858	3.83946	-1.54676	0.142984	0.261457	NS	NS
TREML1	ENSG00000161911	protein_coding	-0.189014	5.04412	-1.54669	0.142999	0.261457	NS	NS
DTHD1	ENSG00000197057	protein_coding	0.111941	3.70161	1.54609	0.143145	0.261676	NS	NS
LTBP1	ENSG00000049323	protein_coding	-0.186569	0.829176	-1.54604	0.143157	0.261676	NS	NS
EPB41L4A	ENSG00000129595	protein_coding	0.215385	0.507746	1.54558	0.143268	0.261843	NS	NS
GTPBP3	ENSG00000130299	protein_coding	0.0977982	3.82413	1.54533	0.143328	0.261872	NS	NS
TBRG1	ENSG00000154144	protein_coding	0.0580721	5.99824	1.5453	0.143334	0.261872	NS	NS
ELOVL3	ENSG00000119915	protein_coding	0.220488	-0.304071	1.54527	0.143341	0.261872	NS	NS
SH2D3C	ENSG00000095370	protein_coding	-0.102228	8.1899	-1.54507	0.14339	0.261927	NS	NS
NELFA	ENSG00000185049	protein_coding	-0.0857755	5.49474	-1.54493	0.143422	0.261929	NS	NS
CREB5	ENSG00000146592	protein_coding	-0.131259	7.08586	-1.5449	0.143429	0.261929	NS	NS
GTF2A2	ENSG00000140307	protein_coding	0.0800446	5.0034	1.5446	0.143501	0.261995	NS	NS
BFSP2	ENSG00000170819	protein_coding	-0.364888	-1.81238	-1.54459	0.143504	0.261995	NS	NS
TRMT61A	ENSG00000166166	protein_coding	-0.087449	4.36279	-1.54419	0.1436	0.262136	NS	NS
EEF1E1	ENSG00000124802	protein_coding	0.24993	0.25532	1.54347	0.143775	0.26242	NS	NS
CPSF4	ENSG00000160917	protein_coding	-0.0760438	5.01113	-1.54335	0.143805	0.262439	NS	NS
ANAPC2	ENSG00000176248	protein_coding	-0.0715938	6.51249	-1.54275	0.143949	0.262651	NS	NS
PLEKHN1	ENSG00000187583	protein_coding	-0.245535	0.627066	-1.54264	0.143975	0.262651	NS	NS
C5orf63	ENSG00000164241	protein_coding	0.142624	2.251	1.54263	0.143979	0.262651	NS	NS
ROCK2	ENSG00000134318	protein_coding	0.0864862	3.98466	1.54249	0.144012	0.262668	NS	NS
MEIS1	ENSG00000143995	protein_coding	-0.215607	1.27989	-1.54243	0.144026	0.262668	NS	NS
IL2RG	ENSG00000147168	protein_coding	-0.0948281	8.53301	-1.54225	0.144069	0.26268	NS	NS
SARS2	ENSG00000104835	protein_coding	-0.201778	0.59165	-1.54224	0.144072	0.26268	NS	NS
FAM131A	ENSG00000175182	protein_coding	-0.0871387	4.34169	-1.54145	0.144262	0.262993	NS	NS
RABAC1	ENSG00000105404	protein_coding	-0.12967	4.10337	-1.54109	0.144349	0.263116	NS	NS
CERS2	ENSG00000143418	protein_coding	-0.0607655	6.40442	-1.54095	0.144385	0.263146	NS	NS
VMAC	ENSG00000187650	protein_coding	0.0899134	4.18598	1.54065	0.144458	0.263244	NS	NS
NSDHL	ENSG00000147383	protein_coding	0.0894154	3.99544	1.54057	0.144477	0.263244	NS	NS
SNRPB	ENSG00000125835	protein_coding	-0.0936529	7.00423	-1.54034	0.144531	0.263271	NS	NS
TMEM255A	ENSG00000125355	protein_coding	0.233843	-0.0243187	1.54029	0.144543	0.263271	NS	NS
ANTKMT	ENSG00000103254	protein_coding	-0.113169	3.42065	-1.54024	0.144556	0.263271	NS	NS
DCUN1D2	ENSG00000150401	protein_coding	0.0836031	4.06669	1.54019	0.144569	0.263271	NS	NS
SEC14L4	ENSG00000133488	protein_coding	-0.62207	-2.22566	-1.53987	0.144646	0.26335	NS	NS
LMNTD2	ENSG00000185522	protein_coding	-0.128895	2.46814	-1.53985	0.144651	0.26335	NS	NS
NUP43	ENSG00000120253	protein_coding	0.0720391	5.33937	1.53933	0.144777	0.263534	NS	NS
TMEM138	ENSG00000149483	protein_coding	0.0658187	5.39199	1.53924	0.144798	0.263534	NS	NS
MLC1	ENSG00000100427	protein_coding	-0.0911668	4.58207	-1.53906	0.144843	0.263534	NS	NS
KLHDC8B	ENSG00000185909	protein_coding	-0.141955	3.85189	-1.53904	0.144847	0.263534	NS	NS
CFAP46	ENSG00000171811	protein_coding	-0.410149	-2.22611	-1.53904	0.144848	0.263534	NS	NS
ERRFI1	ENSG00000116285	protein_coding	0.239573	-0.31716	1.53887	0.144889	0.263557	NS	NS
SPINDOC	ENSG00000168005	protein_coding	0.0792211	4.48825	1.53882	0.1449	0.263557	NS	NS
C1orf52	ENSG00000162642	protein_coding	0.103626	3.77073	1.53868	0.144935	0.26356	NS	NS
EML2	ENSG00000125746	protein_coding	-0.0658424	5.37671	-1.53862	0.14495	0.26356	NS	NS
MKRN2	ENSG00000075975	protein_coding	0.0649299	5.37056	1.53858	0.144959	0.26356	NS	NS
ZNF404	ENSG00000176222	protein_coding	0.311083	-0.346368	1.53833	0.14502	0.263624	NS	NS
COTL1	ENSG00000103187	protein_coding	-0.107717	11.0638	-1.53828	0.145033	0.263624	NS	NS
MFSD2B	ENSG00000205639	protein_coding	-0.218277	2.73691	-1.53806	0.145086	0.263686	NS	NS
LIMK1	ENSG00000106683	protein_coding	-0.0739386	6.69292	-1.53771	0.145169	0.263802	NS	NS
KDELR2	ENSG00000136240	protein_coding	0.0582054	5.80689	1.53737	0.145254	0.26392	NS	NS
APC	ENSG00000134982	protein_coding	0.0797979	4.71681	1.53669	0.14542	0.264187	NS	NS
KDM7A	ENSG00000006459	protein_coding	0.0723416	5.6505	1.53624	0.145528	0.264309	NS	NS
YY1	ENSG00000100811	protein_coding	-0.0607735	7.10246	-1.53622	0.145534	0.264309	NS	NS
ZCCHC8	ENSG00000033030	protein_coding	0.0608679	5.24919	1.53617	0.145545	0.264309	NS	NS
H2BC21	ENSG00000184678	protein_coding	-0.133291	5.45197	-1.53584	0.145627	0.264423	NS	NS
CAMK2N2	ENSG00000163888	protein_coding	0.345183	-1.62669	1.53569	0.145662	0.264452	NS	NS
CDR2	ENSG00000140743	protein_coding	0.062195	5.18102	1.53543	0.145727	0.264534	NS	NS
HSF5	ENSG00000176160	protein_coding	0.244786	0.218699	1.53524	0.145771	0.264579	NS	NS
ITPR3	ENSG00000096433	protein_coding	0.0662874	6.14025	1.53488	0.145859	0.264704	NS	NS
SLC23A2	ENSG00000089057	protein_coding	0.0672973	5.71393	1.5342	0.146028	0.264974	NS	NS
AP1AR	ENSG00000138660	protein_coding	0.135507	2.73316	1.53406	0.146062	0.264981	NS	NS
FN3K	ENSG00000167363	protein_coding	-0.153742	1.82707	-1.53402	0.14607	0.264981	NS	NS
LSR	ENSG00000105699	protein_coding	-0.0814553	5.12549	-1.53381	0.146122	0.265039	NS	NS
RNF227	ENSG00000179859	protein_coding	-0.123425	2.35215	-1.53353	0.14619	0.265128	NS	NS
ZNF793	ENSG00000188227	protein_coding	0.159265	1.49514	1.53328	0.146253	0.265207	NS	NS
SOWAHC	ENSG00000198142	protein_coding	0.199653	0.400681	1.53265	0.146405	0.265419	NS	NS
CSTF1	ENSG00000101138	protein_coding	-0.0641557	5.44867	-1.53264	0.146409	0.265419	NS	NS
KCND1	ENSG00000102057	protein_coding	-0.111698	2.67694	-1.53255	0.146431	0.265425	NS	NS
VTI1B	ENSG00000100568	protein_coding	0.070893	5.08391	1.53134	0.146726	0.265924	NS	NS
ELAVL1	ENSG00000066044	protein_coding	-0.0639219	5.95354	-1.53086	0.146845	0.266104	NS	NS
GUCA1B	ENSG00000112599	protein_coding	-0.114528	2.24427	-1.53033	0.146975	0.266304	NS	NS
SERPINB9	ENSG00000170542	protein_coding	0.0707634	6.96412	1.53024	0.146997	0.266308	NS	NS
CCDC65	ENSG00000139537	protein_coding	0.127659	2.98978	1.52989	0.147083	0.266411	NS	NS
BAHD1	ENSG00000140320	protein_coding	-0.0761666	5.48074	-1.52985	0.147092	0.266411	NS	NS
SPTY2D1OS	ENSG00000247595	protein_coding	0.435121	-1.81235	1.52861	0.147399	0.266931	NS	NS
BIN3	ENSG00000147439	protein_coding	-0.0873438	5.21464	-1.52821	0.147497	0.267062	NS	NS
SEL1L3	ENSG00000091490	protein_coding	0.0681597	6.65738	1.52816	0.147511	0.267062	NS	NS
EEF2	ENSG00000167658	protein_coding	-0.0868323	11.7211	-1.52767	0.147631	0.267224	NS	NS
ENPP3	ENSG00000154269	protein_coding	0.160853	0.301605	1.52764	0.147639	0.267224	NS	NS
OST4	ENSG00000228474	protein_coding	-0.0848814	6.63804	-1.52696	0.147805	0.267489	NS	NS
LRRN1	ENSG00000175928	protein_coding	0.166938	1.24248	1.52655	0.147907	0.267638	NS	NS
DIRAS1	ENSG00000176490	protein_coding	-0.18973	0.372277	-1.52639	0.147946	0.267674	NS	NS
CCDC97	ENSG00000142039	protein_coding	-0.0854987	7.03259	-1.52623	0.147987	0.267711	NS	NS
SENP1	ENSG00000079387	protein_coding	0.0840373	4.63277	1.52585	0.14808	0.267792	NS	NS
IFNG	ENSG00000111537	protein_coding	0.405048	-0.331453	1.52585	0.148081	0.267792	NS	NS
HSD17B4	ENSG00000133835	protein_coding	0.0701924	6.05168	1.52581	0.14809	0.267792	NS	NS
FAM78A	ENSG00000126882	protein_coding	-0.0658166	8.14886	-1.52556	0.148152	0.267869	NS	NS
CEP83	ENSG00000173588	protein_coding	0.172637	1.10398	1.52527	0.148224	0.267965	NS	NS
MTRF1L	ENSG00000112031	protein_coding	0.122969	2.50587	1.52494	0.148305	0.268061	NS	NS
MOV10	ENSG00000155363	protein_coding	-0.0792551	6.71513	-1.52489	0.148317	0.268061	NS	NS
NOM1	ENSG00000146909	protein_coding	0.082786	3.84025	1.52467	0.148371	0.268066	NS	NS
ALOX12B	ENSG00000179477	protein_coding	-0.289606	-1.63909	-1.52459	0.148392	0.268066	NS	NS
ZNF121	ENSG00000197961	protein_coding	0.0909968	4.31025	1.52458	0.148394	0.268066	NS	NS
ZNF385D	ENSG00000151789	protein_coding	-0.511342	-1.2232	-1.52453	0.148407	0.268066	NS	NS
ZNF623	ENSG00000183309	protein_coding	0.0758127	4.57647	1.52449	0.148418	0.268066	NS	NS
CENPF	ENSG00000117724	protein_coding	-0.163854	1.2227	-1.52389	0.148565	0.268296	NS	NS
XRN1	ENSG00000114127	protein_coding	0.0648253	5.75649	1.52344	0.148678	0.268465	NS	NS
CD84	ENSG00000066294	protein_coding	0.0661494	6.47857	1.52288	0.148816	0.268679	NS	NS
ANAPC13	ENSG00000129055	protein_coding	0.0754458	5.36547	1.52235	0.148947	0.268879	NS	NS
TERF2	ENSG00000132604	protein_coding	-0.0661605	5.5376	-1.5222	0.148985	0.268912	NS	NS
BTD	ENSG00000169814	protein_coding	-0.0638934	4.54105	-1.52185	0.149071	0.269033	NS	NS
TMEM140	ENSG00000146859	protein_coding	-0.110001	7.07378	-1.52165	0.149121	0.269088	NS	NS
OLFML3	ENSG00000116774	protein_coding	-0.319924	-2.47141	-1.5213	0.149208	0.26916	NS	NS
HNRNPC	ENSG00000092199	protein_coding	0.0786174	9.07829	1.52126	0.149219	0.26916	NS	NS
ARCN1	ENSG00000095139	protein_coding	-0.0696386	7.51721	-1.52118	0.149238	0.26916	NS	NS
SELENON	ENSG00000162430	protein_coding	-0.0804666	6.08201	-1.52118	0.14924	0.26916	NS	NS
DOLK	ENSG00000175283	protein_coding	0.0927739	3.33174	1.52085	0.149322	0.269273	NS	NS
DNMT3A	ENSG00000119772	protein_coding	-0.0581055	5.95759	-1.5206	0.149384	0.269349	NS	NS
BAIAP2	ENSG00000175866	protein_coding	-0.118697	2.97299	-1.52045	0.14942	0.269378	NS	NS
OMG	ENSG00000126861	protein_coding	0.23994	1.22445	1.5203	0.149458	0.26941	NS	NS
ZNF516	ENSG00000101493	protein_coding	-0.103028	6.16515	-1.52011	0.149506	0.269461	NS	NS
MAPKBP1	ENSG00000137802	protein_coding	-0.0934529	4.54644	-1.51936	0.149692	0.269737	NS	NS
ARHGEF9	ENSG00000131089	protein_coding	0.0912991	4.74752	1.51934	0.149698	0.269737	NS	NS
CREBL2	ENSG00000111269	protein_coding	0.07016	5.48952	1.51886	0.149818	0.26989	NS	NS
TEDC1	ENSG00000185347	protein_coding	-0.0902505	3.508	-1.51884	0.149823	0.26989	NS	NS
SRFBP1	ENSG00000151304	protein_coding	0.129251	1.97545	1.51717	0.150241	0.270609	NS	NS
PCLAF	ENSG00000166803	protein_coding	0.352145	-1.92458	1.51683	0.150326	0.270726	NS	NS
TMPRSS9	ENSG00000178297	protein_coding	-0.208251	0.911554	-1.51664	0.150374	0.270756	NS	NS
POLR3B	ENSG00000013503	protein_coding	-0.0937473	2.84465	-1.5166	0.150383	0.270756	NS	NS
ADCK5	ENSG00000173137	protein_coding	-0.0820617	3.64625	-1.51652	0.150402	0.270756	NS	NS
EFHD2	ENSG00000142634	protein_coding	-0.0937	10.2719	-1.51585	0.15057	0.271023	NS	NS
NDUFA7	ENSG00000267855	protein_coding	-0.195503	0.111424	-1.51549	0.150661	0.271149	NS	NS
GFAP	ENSG00000131095	protein_coding	-0.289769	-2.45629	-1.51517	0.150741	0.271258	NS	NS
CLEC2L	ENSG00000236279	protein_coding	-0.346793	0.135013	-1.51503	0.150777	0.271262	NS	NS
GALNT1	ENSG00000141429	protein_coding	0.0795618	5.3852	1.51496	0.150794	0.271262	NS	NS
C6orf163	ENSG00000203872	protein_coding	-0.156559	0.676449	-1.51493	0.150803	0.271262	NS	NS
LCN12	ENSG00000184925	protein_coding	0.33116	0.715235	1.51474	0.15085	0.271312	NS	NS
PPTC7	ENSG00000196850	protein_coding	0.0840061	5.18557	1.51437	0.150943	0.271393	NS	NS
GLT8D2	ENSG00000120820	protein_coding	0.398887	-2.37919	1.51433	0.150953	0.271393	NS	NS
POLR3E	ENSG00000058600	protein_coding	0.0746855	4.87017	1.51427	0.150967	0.271393	NS	NS
FNBP1	ENSG00000187239	protein_coding	-0.0775276	8.30882	-1.51424	0.150975	0.271393	NS	NS
DUSP3	ENSG00000108861	protein_coding	-0.0709474	5.84462	-1.51382	0.151081	0.271548	NS	NS
OSTC	ENSG00000198856	protein_coding	0.107515	4.40121	1.51374	0.151102	0.271551	NS	NS
UHRF1	ENSG00000276043	protein_coding	0.0923791	3.83228	1.51333	0.151204	0.271698	NS	NS
MRPS25	ENSG00000131368	protein_coding	0.0827525	5.11301	1.51306	0.151273	0.271772	NS	NS
TNPO3	ENSG00000064419	protein_coding	-0.0823421	6.10812	-1.51301	0.151285	0.271772	NS	NS
MAN2C1	ENSG00000140400	protein_coding	-0.0768478	6.35579	-1.51289	0.151316	0.271793	NS	NS
UBE2R2	ENSG00000107341	protein_coding	-0.0938201	7.98738	-1.51193	0.151558	0.272191	NS	NS
EMC2	ENSG00000104412	protein_coding	0.126121	3.05035	1.51142	0.151686	0.272385	NS	NS
FABP5	ENSG00000164687	protein_coding	0.333829	1.03573	1.51125	0.151728	0.272425	NS	NS
GGT1	ENSG00000100031	protein_coding	-0.282393	-0.390943	-1.51039	0.151947	0.272783	NS	NS
SORCS3	ENSG00000156395	protein_coding	0.287362	-0.539971	1.50993	0.152061	0.272952	NS	NS
DRAM1	ENSG00000136048	protein_coding	0.0797565	3.85239	1.50975	0.152109	0.273001	NS	NS
LACC1	ENSG00000179630	protein_coding	0.162332	0.816284	1.5096	0.152147	0.273033	NS	NS
DUSP6	ENSG00000139318	protein_coding	0.0892983	7.12668	1.5094	0.152197	0.273068	NS	NS
H4-16	ENSG00000197837	protein_coding	0.315453	-0.27602	1.50936	0.152206	0.273068	NS	NS
FGFBP3	ENSG00000174721	protein_coding	-0.20503	0.912012	-1.50928	0.152226	0.273068	NS	NS
TRAF3IP3	ENSG00000009790	protein_coding	0.0643576	8.09139	1.50867	0.152383	0.273313	NS	NS
MESD	ENSG00000117899	protein_coding	0.0573379	5.55091	1.50839	0.152452	0.273402	NS	NS
ANKLE1	ENSG00000160117	protein_coding	0.109255	2.05457	1.50822	0.152496	0.273444	NS	NS
MANSC1	ENSG00000111261	protein_coding	-0.150897	5.75815	-1.50804	0.152541	0.273489	NS	NS
ITGB1	ENSG00000150093	protein_coding	0.0730567	7.14171	1.50702	0.152801	0.273917	NS	NS
ZNF239	ENSG00000196793	protein_coding	-0.147204	1.07798	-1.50694	0.152819	0.273917	NS	NS
CPSF7	ENSG00000149532	protein_coding	-0.0676298	7.708	-1.50664	0.152896	0.274018	NS	NS
NBR1	ENSG00000188554	protein_coding	-0.0755153	7.21942	-1.50561	0.153159	0.274453	NS	NS
RIMS3	ENSG00000117016	protein_coding	0.0877738	3.11015	1.50522	0.153259	0.274552	NS	NS
TMC6	ENSG00000141524	protein_coding	-0.0696791	8.87548	-1.50514	0.153277	0.274552	NS	NS
GIMAP1	ENSG00000213203	protein_coding	-0.0599251	6.83993	-1.50504	0.153303	0.274552	NS	NS
KLRK1	ENSG00000213809	protein_coding	0.0864169	3.83092	1.50501	0.153311	0.274552	NS	NS
UTP4	ENSG00000141076	protein_coding	-0.0697314	4.88384	-1.50495	0.153326	0.274552	NS	NS
NUP37	ENSG00000075188	protein_coding	0.117732	2.93758	1.50492	0.153335	0.274552	NS	NS
WDR76	ENSG00000092470	protein_coding	0.10478	2.96946	1.50436	0.153476	0.27477	NS	NS
ZFAT	ENSG00000066827	protein_coding	-0.0736989	4.09561	-1.50421	0.153516	0.274805	NS	NS
SHQ1	ENSG00000144736	protein_coding	0.0779816	3.83092	1.50403	0.153562	0.274833	NS	NS
ERP44	ENSG00000023318	protein_coding	0.064794	6.812	1.50397	0.153578	0.274833	NS	NS
DDX10	ENSG00000178105	protein_coding	-0.0886564	3.76849	-1.50387	0.153601	0.274833	NS	NS
PCYOX1L	ENSG00000145882	protein_coding	-0.0616718	5.49146	-1.50383	0.153612	0.274833	NS	NS
RFLNB	ENSG00000183688	protein_coding	-0.0758021	7.42385	-1.50241	0.153975	0.275446	NS	NS
CPXM1	ENSG00000088882	protein_coding	-0.317647	-1.05337	-1.50206	0.154064	0.275569	NS	NS
TTLL12	ENSG00000100304	protein_coding	-0.0821186	5.72239	-1.50196	0.15409	0.27558	NS	NS
LYL1	ENSG00000104903	protein_coding	-0.114712	7.60897	-1.5018	0.154132	0.275618	NS	NS
CCDC88A	ENSG00000115355	protein_coding	0.0809411	4.63413	1.50166	0.154167	0.27563	NS	NS
BATF2	ENSG00000168062	protein_coding	-0.150885	4.219	-1.50161	0.154179	0.27563	NS	NS
RIF1	ENSG00000080345	protein_coding	0.104585	4.67468	1.50134	0.154249	0.275721	NS	NS
EMC1	ENSG00000127463	protein_coding	-0.0762136	4.47342	-1.50098	0.15434	0.275847	NS	NS
CYGB	ENSG00000161544	protein_coding	-0.360107	-2.45601	-1.50087	0.15437	0.275863	NS	NS
CAV1	ENSG00000105974	protein_coding	0.456606	-0.804677	1.49974	0.154657	0.276341	NS	NS
ZNF143	ENSG00000166478	protein_coding	-0.0806514	5.00299	-1.49944	0.154737	0.276431	NS	NS
XRRA1	ENSG00000166435	protein_coding	0.110936	2.85162	1.49939	0.154748	0.276431	NS	NS
RGL1	ENSG00000143344	protein_coding	-0.122351	1.93276	-1.49914	0.154813	0.276511	NS	NS
PHKG1	ENSG00000164776	protein_coding	0.315501	0.523106	1.49878	0.154906	0.276641	NS	NS
ZC3H12B	ENSG00000102053	protein_coding	0.14425	1.10425	1.49817	0.155062	0.276884	NS	NS
FAM168B	ENSG00000152102	protein_coding	-0.0588428	6.38087	-1.49793	0.155124	0.276958	NS	NS
CBX6	ENSG00000183741	protein_coding	-0.069676	7.02182	-1.4978	0.155156	0.27698	NS	NS
PMP22	ENSG00000109099	protein_coding	0.14265	0.437885	1.49765	0.155195	0.277012	NS	NS
ZNF568	ENSG00000198453	protein_coding	0.165312	1.79351	1.49746	0.155244	0.277063	NS	NS
NCEH1	ENSG00000144959	protein_coding	0.103672	2.56297	1.49691	0.155387	0.277282	NS	NS
HSD17B14	ENSG00000087076	protein_coding	0.349895	-1.57367	1.49658	0.155471	0.277397	NS	NS
DNALI1	ENSG00000163879	protein_coding	0.397786	-2.22641	1.49642	0.155513	0.277408	NS	NS
STYXL1	ENSG00000127952	protein_coding	-0.066062	5.17465	-1.4964	0.155518	0.277408	NS	NS
LHFPL2	ENSG00000145685	protein_coding	0.108555	3.70945	1.49625	0.155556	0.277439	NS	NS
ZNF285	ENSG00000267508	protein_coding	-0.166548	0.31673	-1.4951	0.155852	0.277931	NS	NS
PLCXD1	ENSG00000182378	protein_coding	-0.0709209	5.29555	-1.4947	0.155956	0.27808	NS	NS
GUK1	ENSG00000143774	protein_coding	-0.107599	8.82087	-1.49444	0.156025	0.278166	NS	NS
FAM50A	ENSG00000071859	protein_coding	-0.0566914	5.78553	-1.49429	0.156062	0.278197	NS	NS
SLC11A2	ENSG00000110911	protein_coding	0.0758946	4.91049	1.49396	0.156149	0.278315	NS	NS
MYL5	ENSG00000215375	protein_coding	-0.118063	3.41678	-1.4931	0.156371	0.278675	NS	NS
KLRC2	ENSG00000205809	protein_coding	-0.217712	-0.38092	-1.49298	0.156401	0.278688	NS	NS
VPREB3	ENSG00000128218	protein_coding	0.117053	3.93642	1.49282	0.156443	0.278688	NS	NS
RAB14	ENSG00000119396	protein_coding	0.0629704	6.52403	1.49278	0.156453	0.278688	NS	NS
MED6	ENSG00000133997	protein_coding	0.0685357	4.37273	1.49275	0.15646	0.278688	NS	NS
RNF26	ENSG00000173456	protein_coding	-0.0789321	4.88393	-1.4926	0.156499	0.278721	NS	NS
ZNF525	ENSG00000203326	protein_coding	0.178956	2.17922	1.4913	0.156836	0.279285	NS	NS
MAP3K8	ENSG00000107968	protein_coding	0.0699576	4.70242	1.49047	0.157053	0.279634	NS	NS
TRAPPC6B	ENSG00000182400	protein_coding	0.209441	0.780858	1.49031	0.157093	0.27967	NS	NS
RTP5	ENSG00000188011	protein_coding	0.122566	2.39004	1.48984	0.157216	0.279836	NS	NS
LIPT2	ENSG00000175536	protein_coding	0.233693	0.807629	1.4898	0.157228	0.279836	NS	NS
MAFK	ENSG00000198517	protein_coding	-0.0693062	4.83563	-1.48957	0.157288	0.279907	NS	NS
NRN1	ENSG00000124785	protein_coding	-0.180529	0.207482	-1.48946	0.157314	0.279918	NS	NS
HNRNPR	ENSG00000125944	protein_coding	0.0658241	6.7438	1.48929	0.157358	0.27996	NS	NS
ORC2	ENSG00000115942	protein_coding	0.0894149	4.54089	1.48919	0.157384	0.27997	NS	NS
CCDC117	ENSG00000159873	protein_coding	0.098313	4.65131	1.48911	0.157406	0.279972	NS	NS
ASIC1	ENSG00000110881	protein_coding	-0.287875	0.00330082	-1.48883	0.157478	0.280064	NS	NS
KIF19	ENSG00000196169	protein_coding	-0.190694	2.69405	-1.48873	0.157504	0.280074	NS	NS
IFITM1	ENSG00000185885	protein_coding	-0.0765296	8.08585	-1.48863	0.157531	0.280084	NS	NS
CD72	ENSG00000137101	protein_coding	0.0784765	4.3067	1.4884	0.157591	0.280154	NS	NS
KCTD2	ENSG00000180901	protein_coding	-0.0624317	6.52268	-1.48829	0.15762	0.280158	NS	NS
BACH1	ENSG00000156273	protein_coding	0.0761495	6.37999	1.48824	0.157634	0.280158	NS	NS
CHKB-CPT1B	ENSG00000254413	protein_coding	0.378279	-0.673947	1.48805	0.157682	0.280207	NS	NS
SELENOI	ENSG00000138018	protein_coding	0.130044	3.05523	1.48755	0.157814	0.280405	NS	NS
BAD	ENSG00000002330	protein_coding	-0.10685	2.89123	-1.48673	0.158028	0.280749	NS	NS
PDE5A	ENSG00000138735	protein_coding	0.126931	2.48455	1.48661	0.158057	0.280765	NS	NS
TAB3	ENSG00000157625	protein_coding	0.0958226	4.46454	1.48654	0.158078	0.280765	NS	NS
EPC2	ENSG00000135999	protein_coding	0.0727037	4.65056	1.48636	0.158125	0.280812	NS	NS
ABCC10	ENSG00000124574	protein_coding	-0.0601848	5.37136	-1.48626	0.158149	0.280818	NS	NS
PNRC1	ENSG00000146278	protein_coding	0.0683642	8.13134	1.4857	0.158295	0.281008	NS	NS
PPM1A	ENSG00000100614	protein_coding	0.0754069	6.11383	1.4857	0.158297	0.281008	NS	NS
OGA	ENSG00000198408	protein_coding	0.0752368	7.8617	1.48547	0.158356	0.281076	NS	NS
STX1B	ENSG00000099365	protein_coding	-0.147185	1.41613	-1.48538	0.15838	0.281083	NS	NS
CDK7	ENSG00000134058	protein_coding	0.0770221	3.84993	1.48507	0.158463	0.281192	NS	NS
SEC61A2	ENSG00000065665	protein_coding	0.0948906	3.99219	1.48487	0.158513	0.281246	NS	NS
TPH1	ENSG00000129167	protein_coding	0.324538	-0.822078	1.48348	0.158878	0.281856	NS	NS
RRAD	ENSG00000166592	protein_coding	0.285127	-2.25341	1.48309	0.158981	0.282002	NS	NS
POP1	ENSG00000104356	protein_coding	-0.101587	2.68852	-1.48293	0.159023	0.282041	NS	NS
OTULINL	ENSG00000145569	protein_coding	0.0783841	4.79692	1.48259	0.159113	0.282163	NS	NS
HPGD	ENSG00000164120	protein_coding	0.183758	1.99964	1.48244	0.159152	0.282197	NS	NS
FYN	ENSG00000010810	protein_coding	-0.0671994	8.66079	-1.48223	0.159205	0.282254	NS	NS
FZD6	ENSG00000164930	protein_coding	0.192938	0.911402	1.48188	0.159297	0.28237	NS	NS
ZNF197	ENSG00000186448	protein_coding	0.117956	3.12171	1.48182	0.159315	0.28237	NS	NS
IKBKG	ENSG00000269335	protein_coding	-0.102837	4.11507	-1.48173	0.159338	0.28237	NS	NS
B3GNT7	ENSG00000156966	protein_coding	-0.164005	2.19687	-1.48167	0.159353	0.28237	NS	NS
ABHD12	ENSG00000100997	protein_coding	0.0761523	5.21859	1.48138	0.159431	0.28247	NS	NS
MAST4	ENSG00000069020	protein_coding	-0.081706	3.21539	-1.48121	0.159474	0.282511	NS	NS
FAM200A	ENSG00000221909	protein_coding	0.129647	2.16174	1.48106	0.159515	0.282546	NS	NS
FDX1	ENSG00000137714	protein_coding	0.116497	2.93119	1.48095	0.159543	0.28256	NS	NS
C4orf48	ENSG00000243449	protein_coding	-0.13971	3.35068	-1.48064	0.159624	0.282653	NS	NS
GFPT1	ENSG00000198380	protein_coding	0.0726875	3.98162	1.48059	0.159637	0.282653	NS	NS
ACP2	ENSG00000134575	protein_coding	-0.0773843	4.94026	-1.4802	0.159741	0.2828	NS	NS
ULBP3	ENSG00000131019	protein_coding	0.195928	0.398027	1.48001	0.159791	0.282852	NS	NS
MELK	ENSG00000165304	protein_coding	0.315509	-0.600188	1.47987	0.159828	0.282881	NS	NS
TGFBRAP1	ENSG00000135966	protein_coding	-0.0715715	5.31352	-1.47961	0.159897	0.282964	NS	NS
PCF11	ENSG00000165494	protein_coding	0.0573436	6.3605	1.47949	0.159928	0.282964	NS	NS
COG2	ENSG00000135775	protein_coding	0.0641991	4.78493	1.47945	0.159937	0.282964	NS	NS
DHDDS	ENSG00000117682	protein_coding	-0.0642764	5.24693	-1.47932	0.159973	0.282992	NS	NS
PTDSS2	ENSG00000174915	protein_coding	-0.0699672	4.37972	-1.47893	0.160076	0.283136	NS	NS
TAF5L	ENSG00000135801	protein_coding	0.075073	4.23407	1.47785	0.160362	0.283573	NS	NS
EPM2A	ENSG00000112425	protein_coding	0.118458	2.46208	1.47771	0.160398	0.283573	NS	NS
KHDC4	ENSG00000132680	protein_coding	0.0620936	5.9519	1.47766	0.160411	0.283573	NS	NS
DNAJC5B	ENSG00000147570	protein_coding	0.586895	-2.35636	1.47755	0.160441	0.283573	NS	NS
GOLGA8R	ENSG00000186399	protein_coding	0.328329	-1.24192	1.47753	0.160447	0.283573	NS	NS
HSPBAP1	ENSG00000169087	protein_coding	-0.0693728	5.39902	-1.47752	0.160447	0.283573	NS	NS
CALB1	ENSG00000104327	protein_coding	0.316538	-0.563158	1.47737	0.160487	0.283607	NS	NS
STT3A	ENSG00000134910	protein_coding	-0.0745539	6.09178	-1.47657	0.1607	0.283921	NS	NS
ADAMTS4	ENSG00000158859	protein_coding	-0.19022	0.545152	-1.47653	0.16071	0.283921	NS	NS
PTPA	ENSG00000119383	protein_coding	-0.076595	6.66513	-1.47643	0.160736	0.283921	NS	NS
PROS1	ENSG00000184500	protein_coding	0.254282	0.039941	1.47635	0.160757	0.283921	NS	NS
CPSF3	ENSG00000119203	protein_coding	0.0727905	4.93914	1.47631	0.160769	0.283921	NS	NS
UBE2Z	ENSG00000159202	protein_coding	0.0589756	7.03045	1.47623	0.160791	0.283924	NS	NS
SLC16A8	ENSG00000100156	protein_coding	-0.469224	-2.73916	-1.47595	0.160865	0.284017	NS	NS
NIPA2	ENSG00000140157	protein_coding	0.0647811	4.60597	1.47568	0.160935	0.284104	NS	NS
MMP8	ENSG00000118113	protein_coding	-0.57364	2.38066	-1.47541	0.161006	0.28416	NS	NS
TMEM25	ENSG00000149582	protein_coding	-0.0826847	3.17231	-1.47541	0.161008	0.28416	NS	NS
DEPDC1B	ENSG00000035499	protein_coding	0.289061	-0.979411	1.47514	0.161079	0.284248	NS	NS
MAP7	ENSG00000135525	protein_coding	-0.14974	1.92949	-1.47475	0.161183	0.284395	NS	NS
MPG	ENSG00000103152	protein_coding	-0.0678599	4.269	-1.47451	0.161247	0.284471	NS	NS
NTHL1	ENSG00000065057	protein_coding	0.0813137	3.1572	1.47414	0.161345	0.284607	NS	NS
IFI27	ENSG00000165949	protein_coding	0.260057	2.30568	1.4737	0.161462	0.284778	NS	NS
CITED2	ENSG00000164442	protein_coding	-0.0624934	6.83481	-1.47352	0.161509	0.284823	NS	NS
TMEM67	ENSG00000164953	protein_coding	0.219557	0.291549	1.47335	0.161555	0.284867	NS	NS
TPRKB	ENSG00000144034	protein_coding	0.125543	2.08368	1.4721	0.161888	0.285417	NS	NS
PSENEN	ENSG00000205155	protein_coding	-0.123386	4.90569	-1.47174	0.161984	0.285551	NS	NS
VSIG10L	ENSG00000186806	protein_coding	0.167556	0.503097	1.47153	0.16204	0.285612	NS	NS
RNF11	ENSG00000123091	protein_coding	0.101366	5.43766	1.47127	0.162109	0.285697	NS	NS
TGOLN2	ENSG00000152291	protein_coding	-0.0750203	8.59018	-1.47027	0.162376	0.286119	NS	NS
ITGA6	ENSG00000091409	protein_coding	0.0754071	4.89205	1.47022	0.16239	0.286119	NS	NS
SPRING1	ENSG00000111412	protein_coding	0.0586967	5.57603	1.47003	0.16244	0.28614	NS	NS
MAGIX	ENSG00000269313	protein_coding	-0.182479	0.642986	-1.47002	0.162444	0.28614	NS	NS
HAUS5	ENSG00000249115	protein_coding	-0.0713922	4.64876	-1.46981	0.162501	0.286203	NS	NS
NPIPB2	ENSG00000234719	protein_coding	-0.233067	0.410612	-1.46962	0.162551	0.286255	NS	NS
FAM90A1	ENSG00000171847	protein_coding	0.462086	-1.54794	1.46907	0.162696	0.286474	NS	NS
BMF	ENSG00000104081	protein_coding	-0.0647718	5.68448	-1.46896	0.162728	0.286492	NS	NS
CFL1	ENSG00000172757	protein_coding	-0.0994732	10.8854	-1.46867	0.162805	0.286592	NS	NS
FAM207A	ENSG00000160256	protein_coding	-0.076672	3.92625	-1.4681	0.162958	0.286823	NS	NS
HDAC11	ENSG00000163517	protein_coding	-0.0961456	3.27075	-1.46801	0.16298	0.286826	NS	NS
CST3	ENSG00000101439	protein_coding	-0.097965	9.52765	-1.46791	0.163007	0.286836	NS	NS
FBXO42	ENSG00000037637	protein_coding	-0.0609639	5.79758	-1.46758	0.163097	0.286957	NS	NS
ASMT	ENSG00000196433	protein_coding	0.387384	-1.49396	1.46735	0.163157	0.287026	NS	NS
TMEM205	ENSG00000105518	protein_coding	-0.0949476	3.9053	-1.46698	0.163257	0.287165	NS	NS
MRM3	ENSG00000171861	protein_coding	0.0961465	3.13789	1.46667	0.16334	0.28725	NS	NS
SLC4A10	ENSG00000144290	protein_coding	0.335238	1.13283	1.46665	0.163347	0.28725	NS	NS
GALNT7	ENSG00000109586	protein_coding	0.108305	3.67439	1.46632	0.163434	0.287349	NS	NS
ARRDC2	ENSG00000105643	protein_coding	-0.0559173	7.00186	-1.46623	0.163458	0.287349	NS	NS
FHL2	ENSG00000115641	protein_coding	-0.124753	1.72946	-1.46615	0.16348	0.287349	NS	NS
ZNF721	ENSG00000182903	protein_coding	0.132374	2.91633	1.46612	0.163488	0.287349	NS	NS
MRTFB	ENSG00000186260	protein_coding	0.116143	2.74812	1.46553	0.163648	0.287594	NS	NS
NUDT8	ENSG00000167799	protein_coding	-0.244598	0.304345	-1.46498	0.163795	0.287815	NS	NS
HOOK2	ENSG00000095066	protein_coding	-0.0908994	3.61385	-1.46466	0.163882	0.287932	NS	NS
GREM2	ENSG00000180875	protein_coding	-0.213552	-1.17161	-1.46427	0.163986	0.288076	NS	NS
MRPS36	ENSG00000134056	protein_coding	0.0936868	3.24578	1.46399	0.164063	0.288175	NS	NS
SHCBP1	ENSG00000171241	protein_coding	0.258867	0.154983	1.46356	0.164179	0.288341	NS	NS
EBPL	ENSG00000123179	protein_coding	0.0827244	3.16914	1.46331	0.164245	0.288386	NS	NS
P2RX4	ENSG00000135124	protein_coding	0.085065	5.70367	1.4633	0.164247	0.288386	NS	NS
ATG3	ENSG00000144848	protein_coding	0.0771853	6.18587	1.46312	0.164297	0.288411	NS	NS
ACOT2	ENSG00000119673	protein_coding	-0.099656	3.30891	-1.4631	0.164303	0.288411	NS	NS
VPS25	ENSG00000131475	protein_coding	0.0646506	5.27232	1.46265	0.164423	0.288573	NS	NS
BOD1L1	ENSG00000038219	protein_coding	-0.0767966	6.27327	-1.46257	0.164445	0.288573	NS	NS
KATNAL1	ENSG00000102781	protein_coding	0.10711	2.5398	1.46252	0.164458	0.288573	NS	NS
STYK1	ENSG00000060140	protein_coding	0.165898	1.20834	1.46187	0.164635	0.288845	NS	NS
ACIN1	ENSG00000100813	protein_coding	-0.0673548	8.60189	-1.46174	0.164669	0.288868	NS	NS
PIH1D1	ENSG00000104872	protein_coding	-0.0614651	6.3176	-1.46124	0.164804	0.289057	NS	NS
TNIP2	ENSG00000168884	protein_coding	-0.0579634	5.90379	-1.46119	0.164819	0.289057	NS	NS
SYP	ENSG00000102003	protein_coding	-0.16897	1.20827	-1.4606	0.164977	0.289272	NS	NS
ADAM28	ENSG00000042980	protein_coding	0.0801285	4.7155	1.46058	0.164984	0.289272	NS	NS
UBE2V1	ENSG00000244687	protein_coding	-0.133938	2.40834	-1.45973	0.165215	0.289639	NS	NS
GJC2	ENSG00000198835	protein_coding	0.211322	-0.383189	1.45935	0.165316	0.28978	NS	NS
AARS2	ENSG00000124608	protein_coding	-0.0860978	4.27526	-1.45908	0.16539	0.289873	NS	NS
PAFAH1B1	ENSG00000007168	protein_coding	-0.0601954	6.82076	-1.45892	0.165432	0.289909	NS	NS
ADAMDEC1	ENSG00000134028	protein_coding	0.218916	-0.344853	1.45854	0.165537	0.290056	NS	NS
CSNK2A1	ENSG00000101266	protein_coding	-0.0592014	6.61115	-1.45811	0.165653	0.290222	NS	NS
HSPG2	ENSG00000142798	protein_coding	-0.213093	0.565993	-1.45774	0.165753	0.29036	NS	NS
TADA3	ENSG00000171148	protein_coding	-0.0682021	7.63156	-1.4569	0.165983	0.290726	NS	NS
TXNDC12	ENSG00000117862	protein_coding	0.0921883	2.74515	1.45602	0.166221	0.291105	NS	NS
LIMD2	ENSG00000136490	protein_coding	-0.0852083	10.3296	-1.45571	0.166306	0.291174	NS	NS
ABCA5	ENSG00000154265	protein_coding	0.164939	3.44581	1.45556	0.166347	0.291174	NS	NS
CYC1	ENSG00000179091	protein_coding	-0.0604461	6.42543	-1.45552	0.166358	0.291174	NS	NS
CEBPE	ENSG00000092067	protein_coding	0.168568	3.77032	1.45545	0.166377	0.291174	NS	NS
STPG1	ENSG00000001460	protein_coding	0.110328	2.4162	1.45543	0.166383	0.291174	NS	NS
MSH2	ENSG00000095002	protein_coding	0.084183	3.87857	1.45541	0.166388	0.291174	NS	NS
CAVIN3	ENSG00000170955	protein_coding	0.367131	-1.34355	1.45519	0.166448	0.291242	NS	NS
GRIN2D	ENSG00000105464	protein_coding	-0.232769	0.200393	-1.45498	0.166506	0.291254	NS	NS
RAD18	ENSG00000070950	protein_coding	0.0784696	3.76253	1.45497	0.166509	0.291254	NS	NS
MYO5B	ENSG00000167306	protein_coding	0.250359	-0.223994	1.45493	0.166519	0.291254	NS	NS
NRDE2	ENSG00000119720	protein_coding	-0.0779258	4.33824	-1.45484	0.166543	0.291259	NS	NS
FHL3	ENSG00000183386	protein_coding	-0.0959121	6.15622	-1.45426	0.166701	0.291497	NS	NS
FAM174A	ENSG00000174132	protein_coding	-0.103843	3.20074	-1.45392	0.166794	0.291623	NS	NS
COL4A4	ENSG00000081052	protein_coding	0.127025	1.17755	1.45354	0.166897	0.291766	NS	NS
BMP8B	ENSG00000116985	protein_coding	0.10703	2.61614	1.45344	0.166926	0.291779	NS	NS
ALKBH1	ENSG00000100601	protein_coding	-0.0655746	4.26772	-1.45329	0.166966	0.291811	NS	NS
ARHGAP11A	ENSG00000198826	protein_coding	0.150633	1.3716	1.45287	0.167082	0.291976	NS	NS
SMIM24	ENSG00000095932	protein_coding	-0.278961	2.57211	-1.45259	0.167158	0.292065	NS	NS
HNRNPM	ENSG00000099783	protein_coding	-0.0721583	7.24241	-1.45253	0.167175	0.292065	NS	NS
C4orf50	ENSG00000181215	protein_coding	0.249306	0.808846	1.45241	0.167207	0.29208	NS	NS
SNRPC	ENSG00000124562	protein_coding	0.0586408	5.8302	1.45227	0.167246	0.29208	NS	NS
AOC1	ENSG00000002726	protein_coding	-0.356678	0.76472	-1.45222	0.16726	0.29208	NS	NS
FANCF	ENSG00000183161	protein_coding	0.0837133	3.96677	1.45219	0.167269	0.29208	NS	NS
TAF1B	ENSG00000115750	protein_coding	0.11252	2.6007	1.45176	0.167387	0.292249	NS	NS
HDGF	ENSG00000143321	protein_coding	-0.074727	8.48386	-1.45122	0.167533	0.292443	NS	NS
EFCAB5	ENSG00000176927	protein_coding	0.271229	-0.867304	1.45119	0.167541	0.292443	NS	NS
GRAMD4	ENSG00000075240	protein_coding	-0.0554411	5.04757	-1.4511	0.167567	0.29245	NS	NS
CLIP1	ENSG00000130779	protein_coding	-0.064695	5.81217	-1.45051	0.167729	0.292663	NS	NS
DNAJC2	ENSG00000105821	protein_coding	0.0920884	3.70356	1.45048	0.167738	0.292663	NS	NS
ADAP1	ENSG00000105963	protein_coding	-0.0961204	5.63814	-1.45042	0.167753	0.292663	NS	NS
NRIP2	ENSG00000053702	protein_coding	-0.0979846	2.69225	-1.4502	0.167813	0.292699	NS	NS
MUC20	ENSG00000176945	protein_coding	-0.116752	2.35788	-1.45014	0.167831	0.292699	NS	NS
WAPL	ENSG00000062650	protein_coding	0.0664567	5.6645	1.45011	0.167838	0.292699	NS	NS
RRM2	ENSG00000171848	protein_coding	0.150119	2.81648	1.44982	0.167917	0.2928	NS	NS
SLAMF1	ENSG00000117090	protein_coding	0.061172	5.8467	1.44954	0.167994	0.292879	NS	NS
RHOU	ENSG00000116574	protein_coding	-0.100041	3.75373	-1.4495	0.168005	0.292879	NS	NS
PEX6	ENSG00000124587	protein_coding	-0.0767804	5.47623	-1.44924	0.168078	0.292969	NS	NS
TSSC4	ENSG00000184281	protein_coding	-0.0698951	5.67933	-1.44897	0.168152	0.293023	NS	NS
SPATC1	ENSG00000186583	protein_coding	-0.274436	-0.115558	-1.44897	0.168152	0.293023	NS	NS
XBP1	ENSG00000100219	protein_coding	0.0686481	7.74575	1.4483	0.168337	0.293308	NS	NS
BNIP3L	ENSG00000104765	protein_coding	-0.0816553	7.33494	-1.44815	0.168379	0.293343	NS	NS
SEMA4F	ENSG00000135622	protein_coding	0.0875368	3.07132	1.44804	0.168407	0.293355	NS	NS
FAM228B	ENSG00000219626	protein_coding	-0.155328	1.39535	-1.44779	0.168476	0.293438	NS	NS
ATXN2	ENSG00000204842	protein_coding	-0.0635315	5.51429	-1.44674	0.168768	0.293908	NS	NS
ARMH2	ENSG00000260286	protein_coding	-0.422714	-1.55563	-1.44644	0.168849	0.294012	NS	NS
CKAP2	ENSG00000136108	protein_coding	0.0912792	4.05274	1.44628	0.168894	0.294053	NS	NS
S100PBP	ENSG00000116497	protein_coding	0.0629212	4.94189	1.44619	0.168919	0.29406	NS	NS
PM20D1	ENSG00000162877	protein_coding	-0.204793	0.230811	-1.44572	0.169047	0.294245	NS	NS
ZNF782	ENSG00000196597	protein_coding	0.125802	1.93922	1.44539	0.16914	0.294368	NS	NS
ITIH2	ENSG00000151655	protein_coding	0.209714	0.246359	1.44495	0.169261	0.294542	NS	NS
CYREN	ENSG00000122783	protein_coding	-0.114153	5.76339	-1.44368	0.169614	0.295095	NS	NS
AIF1	ENSG00000204472	protein_coding	0.0708447	7.3782	1.44365	0.169622	0.295095	NS	NS
EDDM13	ENSG00000267710	protein_coding	-0.508967	-1.21784	-1.44335	0.169703	0.295165	NS	NS
SLC35F2	ENSG00000110660	protein_coding	0.134722	2.77127	1.44334	0.169705	0.295165	NS	NS
RFWD3	ENSG00000168411	protein_coding	-0.0556776	5.08441	-1.4429	0.169828	0.29534	NS	NS
MTFMT	ENSG00000103707	protein_coding	0.0864188	3.7712	1.44261	0.169908	0.295443	NS	NS
KY	ENSG00000174611	protein_coding	-0.136553	2.24631	-1.44198	0.170083	0.295708	NS	NS
PIGK	ENSG00000142892	protein_coding	0.133929	4.00969	1.4417	0.170163	0.29581	NS	NS
TNFSF14	ENSG00000125735	protein_coding	-0.0986844	6.73655	-1.44153	0.17021	0.295843	NS	NS
SELL	ENSG00000188404	protein_coding	-0.108249	11.2758	-1.44147	0.170225	0.295843	NS	NS
DDHD2	ENSG00000085788	protein_coding	0.0765991	4.91751	1.44066	0.170451	0.296198	NS	NS
SAMD3	ENSG00000164483	protein_coding	0.0749135	5.35914	1.44057	0.170476	0.296205	NS	NS
CADM1	ENSG00000182985	protein_coding	0.18531	1.67923	1.43953	0.170765	0.296668	NS	NS
CAPN7	ENSG00000131375	protein_coding	0.0946409	4.16845	1.43923	0.170848	0.296775	NS	NS
FNDC5	ENSG00000160097	protein_coding	0.286713	-0.548612	1.43779	0.171251	0.297437	NS	NS
PSKH1	ENSG00000159792	protein_coding	-0.0610412	5.88569	-1.43756	0.171315	0.297498	NS	NS
HDAC10	ENSG00000100429	protein_coding	-0.165237	2.95062	-1.43747	0.171342	0.297498	NS	NS
FAH	ENSG00000103876	protein_coding	-0.0828975	3.73452	-1.43743	0.171351	0.297498	NS	NS
IDI1	ENSG00000067064	protein_coding	0.0947718	4.47687	1.43719	0.171418	0.297576	NS	NS
TP53I13	ENSG00000167543	protein_coding	-0.0568803	6.11844	-1.43639	0.171641	0.297925	NS	NS
NRM	ENSG00000137404	protein_coding	-0.0773041	5.59313	-1.43628	0.171674	0.297935	NS	NS
IRAK1	ENSG00000184216	protein_coding	-0.061123	7.13427	-1.43617	0.171704	0.297935	NS	NS
CDV3	ENSG00000091527	protein_coding	0.0617142	7.43941	1.43614	0.171712	0.297935	NS	NS
SPP1	ENSG00000118785	protein_coding	-0.167016	0.63779	-1.43594	0.171768	0.297994	NS	NS
SLC13A3	ENSG00000158296	protein_coding	-0.302126	-1.12506	-1.43585	0.171792	0.297999	NS	NS
SLC18A2	ENSG00000165646	protein_coding	0.258064	-1.69786	1.43554	0.17188	0.298113	NS	NS
SFT2D2	ENSG00000213064	protein_coding	0.0610142	6.00604	1.43532	0.171943	0.298155	NS	NS
EXOSC10	ENSG00000171824	protein_coding	-0.0694958	6.136	-1.4353	0.171948	0.298155	NS	NS
CHADL	ENSG00000100399	protein_coding	0.22978	-0.249671	1.43509	0.172005	0.298217	NS	NS
NBN	ENSG00000104320	protein_coding	0.0756674	5.17042	1.43497	0.172039	0.298237	NS	NS
KRBA1	ENSG00000133619	protein_coding	-0.100555	4.31036	-1.43479	0.172091	0.298238	NS	NS
GAS7	ENSG00000007237	protein_coding	-0.0914398	7.40677	-1.43474	0.172104	0.298238	NS	NS
ARFIP1	ENSG00000164144	protein_coding	0.0810257	4.65732	1.43474	0.172105	0.298238	NS	NS
LCLAT1	ENSG00000172954	protein_coding	0.0969532	3.59848	1.43458	0.172148	0.298254	NS	NS
WARS1	ENSG00000140105	protein_coding	-0.102406	8.34332	-1.43455	0.172157	0.298254	NS	NS
CWC25	ENSG00000273559	protein_coding	-0.0706601	5.80851	-1.4344	0.172201	0.298291	NS	NS
RAPSN	ENSG00000165917	protein_coding	-0.219372	-0.287037	-1.43341	0.172478	0.298681	NS	NS
USP47	ENSG00000170242	protein_coding	0.0783209	4.61818	1.43339	0.172482	0.298681	NS	NS
CIAO2A	ENSG00000166797	protein_coding	0.0989333	4.35131	1.43336	0.172492	0.298681	NS	NS
YPEL1	ENSG00000100027	protein_coding	0.125775	3.01592	1.43297	0.172601	0.298833	NS	NS
SOX5	ENSG00000134532	protein_coding	-0.446054	-2.10497	-1.43278	0.172654	0.298886	NS	NS
LY6G6E	ENSG00000255552	protein_coding	-0.234578	-0.823386	-1.43227	0.172799	0.2991	NS	NS
PRKCQ	ENSG00000065675	protein_coding	-0.0650166	5.97206	-1.43201	0.172871	0.299152	NS	NS
NIM1K	ENSG00000177453	protein_coding	-0.4339	-1.81263	-1.432	0.172873	0.299152	NS	NS
FOXM1	ENSG00000111206	protein_coding	-0.137033	2.49182	-1.4318	0.172931	0.299214	NS	NS
PXYLP1	ENSG00000155893	protein_coding	0.084549	3.55444	1.4316	0.172988	0.299276	NS	NS
FXYD5	ENSG00000089327	protein_coding	-0.0857289	9.89891	-1.43148	0.173021	0.299294	NS	NS
FAM210B	ENSG00000124098	protein_coding	-0.1152	7.62338	-1.43112	0.173123	0.299433	NS	NS
TVP23B	ENSG00000171928	protein_coding	0.140617	2.29762	1.43091	0.173182	0.299496	NS	NS
PSMD5	ENSG00000095261	protein_coding	0.064717	5.30822	1.43083	0.173204	0.299498	NS	NS
LPCAT1	ENSG00000153395	protein_coding	-0.0587634	8.11489	-1.43068	0.173246	0.299532	NS	NS
DDRGK1	ENSG00000198171	protein_coding	-0.0587813	5.41023	-1.43048	0.173302	0.299568	NS	NS
H2BC11	ENSG00000124635	protein_coding	-0.193311	2.00555	-1.43045	0.173311	0.299568	NS	NS
ZDHHC8	ENSG00000099904	protein_coding	-0.0642625	6.0013	-1.43028	0.173359	0.299614	NS	NS
VPS37C	ENSG00000167987	protein_coding	-0.0852963	5.62533	-1.43015	0.173396	0.299639	NS	NS
TP53BP1	ENSG00000067369	protein_coding	-0.071874	4.13363	-1.42986	0.173478	0.299743	NS	NS
ITGA9	ENSG00000144668	protein_coding	-0.224592	-1.01038	-1.42855	0.173849	0.300346	NS	NS
PPP1R18	ENSG00000146112	protein_coding	-0.0957612	10.0077	-1.42824	0.173937	0.30045	NS	NS
PGM3	ENSG00000013375	protein_coding	0.102601	2.91418	1.42818	0.173953	0.30045	NS	NS
CDC25C	ENSG00000158402	protein_coding	0.622203	-2.0607	1.42762	0.174112	0.300686	NS	NS
ZNHIT1	ENSG00000106400	protein_coding	0.0630737	6.10372	1.42691	0.174313	0.300978	NS	NS
ZNF160	ENSG00000170949	protein_coding	0.0685488	4.55574	1.42687	0.174325	0.300978	NS	NS
URB2	ENSG00000135763	protein_coding	-0.107569	2.62938	-1.42672	0.174366	0.301012	NS	NS
TRIM7	ENSG00000146054	protein_coding	-0.139396	1.8752	-1.42653	0.174419	0.301065	NS	NS
DTL	ENSG00000143476	protein_coding	-0.220647	0.458969	-1.42637	0.174465	0.301106	NS	NS
SLC22A1	ENSG00000175003	protein_coding	-0.166902	2.49738	-1.42619	0.174516	0.301156	NS	NS
N4BP2	ENSG00000078177	protein_coding	0.126843	2.38019	1.42597	0.17458	0.301205	NS	NS
ZNF562	ENSG00000171466	protein_coding	0.0756501	4.35287	1.42593	0.174588	0.301205	NS	NS
LRRC34	ENSG00000171757	protein_coding	0.237861	-0.631021	1.42567	0.174663	0.301295	NS	NS
HMG20A	ENSG00000140382	protein_coding	0.0856672	4.21142	1.42544	0.17473	0.301373	NS	NS
COL19A1	ENSG00000082293	protein_coding	0.172465	0.800085	1.42489	0.174885	0.301529	NS	NS
NEXN	ENSG00000162614	protein_coding	-0.160991	0.701105	-1.42485	0.174896	0.301529	NS	NS
LRP6	ENSG00000070018	protein_coding	0.241675	0.0661275	1.42475	0.174925	0.301529	NS	NS
SBSPON	ENSG00000164764	protein_coding	-0.16345	0.678796	-1.42472	0.174932	0.301529	NS	NS
MMRN1	ENSG00000138722	protein_coding	-0.187548	0.799844	-1.42466	0.174951	0.301529	NS	NS
ZNF468	ENSG00000204604	protein_coding	0.0993617	3.3839	1.42465	0.174952	0.301529	NS	NS
MAPKAPK3	ENSG00000114738	protein_coding	-0.0765642	7.93817	-1.4243	0.175051	0.301661	NS	NS
EPS15	ENSG00000085832	protein_coding	0.0574435	6.47344	1.42418	0.175086	0.301683	NS	NS
HNRNPF	ENSG00000169813	protein_coding	-0.0624068	8.05513	-1.4239	0.175167	0.301742	NS	NS
SH2D3A	ENSG00000125731	protein_coding	-0.082717	4.98959	-1.42387	0.175176	0.301742	NS	NS
HYAL3	ENSG00000186792	protein_coding	-0.127221	2.4829	-1.42375	0.17521	0.301742	NS	NS
LILRB5	ENSG00000105609	protein_coding	-0.142373	1.64965	-1.42371	0.17522	0.301742	NS	NS
NT5DC1	ENSG00000178425	protein_coding	0.0806088	4.33966	1.42368	0.17523	0.301742	NS	NS
TBC1D1	ENSG00000065882	protein_coding	-0.0792431	6.87466	-1.42352	0.175275	0.301781	NS	NS
IL27RA	ENSG00000104998	protein_coding	-0.0739836	6.80529	-1.42322	0.17536	0.301889	NS	NS
COA6	ENSG00000168275	protein_coding	0.113969	2.38488	1.423	0.175424	0.301957	NS	NS
COMMD7	ENSG00000149600	protein_coding	0.067696	5.51844	1.42291	0.175449	0.301957	NS	NS
ARL2	ENSG00000213465	protein_coding	-0.0803544	4.78894	-1.42285	0.175466	0.301957	NS	NS
SHISA8	ENSG00000234965	protein_coding	-0.21188	0.276919	-1.42249	0.175567	0.302066	NS	NS
YWHAZ	ENSG00000164924	protein_coding	0.0670571	9.90089	1.4224	0.175595	0.302066	NS	NS
H3-3B	ENSG00000132475	protein_coding	-0.0873425	9.46546	-1.42239	0.175595	0.302066	NS	NS
SRP19	ENSG00000153037	protein_coding	0.108283	3.06263	1.42215	0.175665	0.302147	NS	NS
MMRN2	ENSG00000173269	protein_coding	0.360724	-2.21539	1.42191	0.175734	0.302228	NS	NS
ATG14	ENSG00000126775	protein_coding	-0.0757036	4.82134	-1.42183	0.175756	0.302228	NS	NS
CBY1	ENSG00000100211	protein_coding	0.110404	2.5107	1.42161	0.17582	0.302295	NS	NS
TGS1	ENSG00000137574	protein_coding	-0.0641257	4.76029	-1.42154	0.17584	0.302295	NS	NS
YIPF1	ENSG00000058799	protein_coding	-0.0732237	6.14512	-1.42121	0.175934	0.302419	NS	NS
POLR2J3	ENSG00000168255	protein_coding	-0.122259	2.19271	-1.42113	0.175957	0.302421	NS	NS
PHF3	ENSG00000118482	protein_coding	-0.0778269	6.27821	-1.4207	0.176078	0.302591	NS	NS
WDR88	ENSG00000166359	protein_coding	0.219536	0.262128	1.42048	0.176142	0.302663	NS	NS
TTC1	ENSG00000113312	protein_coding	0.055369	6.10784	1.42028	0.176199	0.302722	NS	NS
MIS18A	ENSG00000159055	protein_coding	0.115289	2.07984	1.41987	0.176315	0.302885	NS	NS
C19orf71	ENSG00000183397	protein_coding	-0.122385	2.67512	-1.41976	0.176349	0.302904	NS	NS
TAF4B	ENSG00000141384	protein_coding	0.129278	2.08679	1.41919	0.17651	0.303144	NS	NS
ARFRP1	ENSG00000101246	protein_coding	-0.0639939	5.81673	-1.4184	0.176736	0.303493	NS	NS
UGGT2	ENSG00000102595	protein_coding	0.161248	0.266984	1.41832	0.17676	0.303496	NS	NS
HEATR5B	ENSG00000008869	protein_coding	-0.0592433	5.40293	-1.41814	0.176811	0.303545	NS	NS
NOP56	ENSG00000101361	protein_coding	-0.0578344	6.98472	-1.41805	0.176838	0.303554	NS	NS
ACTR8	ENSG00000113812	protein_coding	0.0773706	4.06209	1.41794	0.17687	0.303563	NS	NS
PYROXD1	ENSG00000121350	protein_coding	0.138735	3.32399	1.41776	0.176922	0.303563	NS	NS
TPMT	ENSG00000137364	protein_coding	0.0735153	3.98905	1.41769	0.176942	0.303563	NS	NS
ZNF140	ENSG00000196387	protein_coding	0.0950548	3.67666	1.41761	0.176963	0.303563	NS	NS
UBE2G2	ENSG00000184787	protein_coding	0.0624204	6.91259	1.41751	0.176992	0.303563	NS	NS
METTL22	ENSG00000067365	protein_coding	-0.060194	4.26672	-1.41746	0.177007	0.303563	NS	NS
BTG3	ENSG00000154640	protein_coding	0.174817	1.89033	1.41743	0.177014	0.303563	NS	NS
ACYP1	ENSG00000119640	protein_coding	-0.14593	1.81629	-1.41741	0.177021	0.303563	NS	NS
PSMA7	ENSG00000101182	protein_coding	0.0589087	6.79277	1.41727	0.177062	0.303595	NS	NS
FANCG	ENSG00000221829	protein_coding	-0.213754	0.00497464	-1.41717	0.177089	0.303603	NS	NS
ETHE1	ENSG00000105755	protein_coding	-0.0942505	3.95576	-1.41701	0.177136	0.303646	NS	NS
CCT4	ENSG00000115484	protein_coding	0.0601358	6.03623	1.41655	0.177267	0.303821	NS	NS
AMFR	ENSG00000159461	protein_coding	-0.0597436	5.90528	-1.41648	0.177287	0.303821	NS	NS
RBM4	ENSG00000173933	protein_coding	0.0768595	4.96088	1.41642	0.177305	0.303821	NS	NS
CZIB	ENSG00000162384	protein_coding	0.0586829	5.47426	1.4163	0.177341	0.303846	NS	NS
PARL	ENSG00000175193	protein_coding	-0.120184	1.90798	-1.41598	0.177431	0.30394	NS	NS
BPGM	ENSG00000172331	protein_coding	-0.0996487	4.69752	-1.41595	0.177441	0.30394	NS	NS
IFI27L1	ENSG00000165948	protein_coding	-0.135466	1.39218	-1.41574	0.177502	0.304006	NS	NS
EFHC1	ENSG00000096093	protein_coding	-0.084598	2.94809	-1.41559	0.177545	0.304041	NS	NS
DHRS7	ENSG00000100612	protein_coding	-0.0669428	6.56412	-1.41551	0.177567	0.304041	NS	NS
JMJD7-PLA2G4B	ENSG00000168970	protein_coding	0.0822005	3.58433	1.41542	0.177593	0.304047	NS	NS
RBM15B	ENSG00000259956	protein_coding	-0.0594208	6.38947	-1.41509	0.17769	0.304175	NS	NS
ENO3	ENSG00000108515	protein_coding	-0.0770029	3.86197	-1.41487	0.177751	0.304243	NS	NS
RPP40	ENSG00000124787	protein_coding	0.17271	0.126544	1.41479	0.177773	0.304243	NS	NS
NIT1	ENSG00000158793	protein_coding	-0.0664506	5.19039	-1.41464	0.177817	0.304279	NS	NS
MARCO	ENSG00000019169	protein_coding	-0.118186	3.54385	-1.41437	0.177897	0.304362	NS	NS
CLTB	ENSG00000175416	protein_coding	-0.0572733	6.07723	-1.41423	0.177935	0.304362	NS	NS
MFAP3	ENSG00000037749	protein_coding	-0.089976	2.88998	-1.41421	0.177942	0.304362	NS	NS
CTCF	ENSG00000102974	protein_coding	-0.0623348	6.63346	-1.41417	0.177955	0.304362	NS	NS
APEH	ENSG00000164062	protein_coding	-0.0557999	6.77451	-1.41392	0.178024	0.304422	NS	NS
LEXM	ENSG00000162398	protein_coding	-0.224175	0.920945	-1.41388	0.178038	0.304422	NS	NS
MROH7	ENSG00000184313	protein_coding	-0.533608	-2.86071	-1.41381	0.178057	0.304422	NS	NS
CBR1	ENSG00000159228	protein_coding	0.0674532	4.45318	1.41357	0.178126	0.304503	NS	NS
KIFAP3	ENSG00000075945	protein_coding	0.0913518	3.90951	1.41331	0.178201	0.304594	NS	NS
CFAP161	ENSG00000156206	protein_coding	-0.343423	-0.00335812	-1.4131	0.178261	0.304658	NS	NS
IGFBP2	ENSG00000115457	protein_coding	0.325605	-0.506106	1.41287	0.178328	0.304735	NS	NS
TOP1	ENSG00000198900	protein_coding	-0.0747115	6.12031	-1.41201	0.178576	0.305119	NS	NS
KCNH4	ENSG00000089558	protein_coding	0.311428	-2.13142	1.41187	0.178618	0.305153	NS	NS
CEP41	ENSG00000106477	protein_coding	0.0920508	3.08401	1.41161	0.178692	0.305242	NS	NS
SNORC	ENSG00000182600	protein_coding	-0.164956	1.07574	-1.41153	0.178717	0.305245	NS	NS
PDCD1LG2	ENSG00000197646	protein_coding	0.174223	0.942202	1.41128	0.178788	0.305328	NS	NS
AGAP9	ENSG00000204172	protein_coding	0.145721	2.41785	1.41108	0.178846	0.305384	NS	NS
WBP1	ENSG00000239779	protein_coding	-0.0715666	3.84854	-1.41101	0.178865	0.305384	NS	NS
ZNF783	ENSG00000204946	protein_coding	0.0743619	5.59999	1.41081	0.178924	0.305412	NS	NS
PSME3	ENSG00000131467	protein_coding	-0.0642799	7.40902	-1.4108	0.178926	0.305412	NS	NS
FDFT1	ENSG00000079459	protein_coding	-0.0546007	7.20996	-1.41013	0.179121	0.305707	NS	NS
AGBL5	ENSG00000084693	protein_coding	-0.064286	4.33087	-1.40982	0.179212	0.305753	NS	NS
CHI3L2	ENSG00000064886	protein_coding	0.076502	4.53746	1.40978	0.179222	0.305753	NS	NS
CAMKMT	ENSG00000143919	protein_coding	-0.0999622	2.89043	-1.40977	0.179226	0.305753	NS	NS
CCDC24	ENSG00000159214	protein_coding	-0.149571	1.81189	-1.40973	0.179238	0.305753	NS	NS
ASPHD2	ENSG00000128203	protein_coding	-0.0982805	3.24623	-1.40937	0.179342	0.305857	NS	NS
TRNP1	ENSG00000253368	protein_coding	-0.195821	-0.0734468	-1.40936	0.179343	0.305857	NS	NS
APOBEC3C	ENSG00000244509	protein_coding	-0.0670533	7.91912	-1.40925	0.179375	0.305873	NS	NS
KLC1	ENSG00000126214	protein_coding	-0.0731533	5.73142	-1.40807	0.179718	0.30642	NS	NS
GTSE1	ENSG00000075218	protein_coding	0.189021	0.465397	1.40791	0.179766	0.306463	NS	NS
HACD3	ENSG00000074696	protein_coding	0.088016	4.43471	1.40781	0.179794	0.306473	NS	NS
TMSB10	ENSG00000034510	protein_coding	0.0709384	10.1726	1.40743	0.179903	0.306621	NS	NS
CPNE9	ENSG00000144550	protein_coding	-0.320944	-1.30118	-1.40693	0.180052	0.306835	NS	NS
HPN	ENSG00000105707	protein_coding	0.542829	-1.977	1.40639	0.180209	0.307027	NS	NS
FBXL13	ENSG00000161040	protein_coding	-0.204409	0.612439	-1.40638	0.180209	0.307027	NS	NS
CDCA3	ENSG00000111665	protein_coding	0.250766	0.650656	1.40611	0.18029	0.307126	NS	NS
AKAP13	ENSG00000170776	protein_coding	-0.0661731	8.21888	-1.40579	0.180383	0.307247	NS	NS
RTKN	ENSG00000114993	protein_coding	0.236479	0.750805	1.40554	0.180455	0.307331	NS	NS
SATB2	ENSG00000119042	protein_coding	0.274559	-0.0719186	1.40539	0.180499	0.307367	NS	NS
PKN3	ENSG00000160447	protein_coding	-0.12677	2.66647	-1.4053	0.180525	0.307374	NS	NS
BECN1	ENSG00000126581	protein_coding	-0.0553096	5.91389	-1.40453	0.180751	0.30772	NS	NS
KCNC4	ENSG00000116396	protein_coding	0.0832167	3.77766	1.4038	0.180962	0.308042	NS	NS
AAMP	ENSG00000127837	protein_coding	-0.0591241	6.18549	-1.40356	0.181035	0.308088	NS	NS
PRR11	ENSG00000068489	protein_coding	0.107901	2.58615	1.40355	0.181035	0.308088	NS	NS
ATF5	ENSG00000169136	protein_coding	-0.0990292	4.46568	-1.40344	0.181068	0.308106	NS	NS
DCPS	ENSG00000110063	protein_coding	-0.0530165	5.32772	-1.40329	0.181113	0.308145	NS	NS
SH3GLB1	ENSG00000097033	protein_coding	0.0706059	7.26421	1.4017	0.181578	0.308898	NS	NS
CFL2	ENSG00000165410	protein_coding	0.153307	2.18162	1.40116	0.181736	0.309127	NS	NS
PLEKHA8	ENSG00000106086	protein_coding	0.103419	2.57886	1.40104	0.181772	0.30915	NS	NS
H3C10	ENSG00000278828	protein_coding	-0.166614	3.70293	-1.40085	0.181828	0.309207	NS	NS
MCL1	ENSG00000143384	protein_coding	-0.0848348	9.99033	-1.40051	0.181926	0.309335	NS	NS
DAB1	ENSG00000173406	protein_coding	-0.209305	-0.748399	-1.40006	0.182058	0.309486	NS	NS
TEC	ENSG00000135605	protein_coding	0.18472	1.58982	1.40006	0.18206	0.309486	NS	NS
ADPRH	ENSG00000144843	protein_coding	-0.0779621	4.20659	-1.39988	0.18211	0.309533	NS	NS
ZNF106	ENSG00000103994	protein_coding	-0.0682055	6.44073	-1.39953	0.182214	0.30967	NS	NS
PCNA	ENSG00000132646	protein_coding	0.0538454	5.4415	1.39936	0.182263	0.309716	NS	NS
RAB22A	ENSG00000124209	protein_coding	0.0551336	5.20902	1.3991	0.182341	0.30981	NS	NS
ARG1	ENSG00000118520	protein_coding	0.176163	2.08401	1.3988	0.18243	0.309886	NS	NS
RAD52	ENSG00000002016	protein_coding	0.0807205	3.28669	1.39879	0.182431	0.309886	NS	NS
RBM19	ENSG00000122965	protein_coding	-0.0605327	5.39145	-1.39857	0.182498	0.309961	NS	NS
ZNF589	ENSG00000164048	protein_coding	-0.0636911	5.70583	-1.3979	0.182693	0.310238	NS	NS
ROGDI	ENSG00000067836	protein_coding	-0.11418	4.50522	-1.39786	0.182707	0.310238	NS	NS
AANAT	ENSG00000129673	protein_coding	-0.221067	0.0677342	-1.39759	0.182787	0.310336	NS	NS
CCDC69	ENSG00000198624	protein_coding	-0.062399	8.44491	-1.39749	0.182814	0.310343	NS	NS
HCAR3	ENSG00000255398	protein_coding	-0.134313	4.89163	-1.39704	0.182949	0.310534	NS	NS
AZI2	ENSG00000163512	protein_coding	0.0926854	2.66401	1.39689	0.182993	0.310536	NS	NS
KDM8	ENSG00000155666	protein_coding	-0.0839568	3.32511	-1.39688	0.182996	0.310536	NS	NS
TMEM184A	ENSG00000164855	protein_coding	-0.527762	-1.80675	-1.39642	0.183132	0.310728	NS	NS
ZNF91	ENSG00000167232	protein_coding	0.100146	3.33921	1.3959	0.183283	0.310947	NS	NS
TMEM86A	ENSG00000151117	protein_coding	-0.123412	1.73456	-1.3958	0.183315	0.310962	NS	NS
OTULIN	ENSG00000154124	protein_coding	0.056126	4.73983	1.39559	0.183374	0.311024	NS	NS
COL4A1	ENSG00000187498	protein_coding	-0.582666	-2.56696	-1.39533	0.183454	0.31112	NS	NS
NAMPT	ENSG00000105835	protein_coding	-0.142377	9.64674	-1.39524	0.18348	0.311126	NS	NS
SIGLEC6	ENSG00000105492	protein_coding	0.127184	1.57255	1.39486	0.18359	0.311274	NS	NS
PAQR8	ENSG00000170915	protein_coding	0.058238	5.05328	1.39457	0.183676	0.311382	NS	NS
PA2G4	ENSG00000170515	protein_coding	-0.0628785	6.76423	-1.39428	0.183762	0.311489	NS	NS
BAIAP2L1	ENSG00000006453	protein_coding	-0.218386	-0.108733	-1.39386	0.183886	0.31166	NS	NS
ALDH9A1	ENSG00000143149	protein_coding	-0.0494663	5.95859	-1.39333	0.184045	0.311853	NS	NS
TOMM22	ENSG00000100216	protein_coding	0.0578969	5.79444	1.39333	0.184045	0.311853	NS	NS
PPP1R17	ENSG00000106341	protein_coding	0.373422	-1.21343	1.39323	0.184075	0.311864	NS	NS
MICA	ENSG00000204520	protein_coding	-0.0555817	4.62057	-1.39309	0.184115	0.311894	NS	NS
GDAP2	ENSG00000196505	protein_coding	0.0691466	4.51074	1.39286	0.184182	0.311969	NS	NS
ZKSCAN1	ENSG00000106261	protein_coding	0.0589977	5.3351	1.39273	0.184222	0.311998	NS	NS
CAPN15	ENSG00000103326	protein_coding	-0.0680939	7.20838	-1.3926	0.184259	0.312022	NS	NS
WASHC2C	ENSG00000172661	protein_coding	-0.0712248	6.45369	-1.39231	0.184346	0.312124	NS	NS
CTU1	ENSG00000142544	protein_coding	-0.0854059	3.53396	-1.39219	0.184382	0.312124	NS	NS
RALB	ENSG00000144118	protein_coding	-0.0820851	7.31767	-1.39214	0.184398	0.312124	NS	NS
SLC5A6	ENSG00000138074	protein_coding	-0.0645518	4.73697	-1.39209	0.184411	0.312124	NS	NS
GLE1	ENSG00000119392	protein_coding	-0.0558011	5.77586	-1.39201	0.184435	0.312126	NS	NS
SGO1	ENSG00000129810	protein_coding	0.271404	-1.06988	1.39144	0.184604	0.31237	NS	NS
TMEM185A	ENSG00000269556	protein_coding	0.0639442	3.49489	1.39137	0.184625	0.31237	NS	NS
ISY1	ENSG00000240682	protein_coding	0.0694676	4.16026	1.39097	0.184745	0.312535	NS	NS
TTC7B	ENSG00000165914	protein_coding	-0.126762	2.68454	-1.39083	0.184786	0.312566	NS	NS
CCND1	ENSG00000110092	protein_coding	-0.183048	0.719551	-1.39028	0.18495	0.312803	NS	NS
ACP1	ENSG00000143727	protein_coding	0.0653566	5.63829	1.38989	0.185065	0.312959	NS	NS
VAMP3	ENSG00000049245	protein_coding	0.0580672	6.94014	1.38962	0.185147	0.31306	NS	NS
TUBA4B	ENSG00000243910	protein_coding	-0.177973	0.571975	-1.38912	0.185294	0.31327	NS	NS
MTRNR2L12	ENSG00000269028	protein_coding	0.224173	2.69414	1.38863	0.185442	0.313439	NS	NS
NEU3	ENSG00000162139	protein_coding	0.0637745	4.65439	1.38861	0.185448	0.313439	NS	NS
CEP164	ENSG00000110274	protein_coding	-0.0679245	5.74405	-1.38856	0.185463	0.313439	NS	NS
KCNIP2	ENSG00000120049	protein_coding	0.109979	2.39231	1.38818	0.185575	0.31359	NS	NS
SNRPD1	ENSG00000167088	protein_coding	0.111994	2.92222	1.3879	0.18566	0.313694	NS	NS
COPG2	ENSG00000158623	protein_coding	-0.0851887	3.74812	-1.38716	0.185881	0.314029	NS	NS
USP21	ENSG00000143258	protein_coding	-0.0629145	5.97662	-1.38673	0.186007	0.314203	NS	NS
LTB4R2	ENSG00000213906	protein_coding	-0.109755	2.56065	-1.38608	0.186203	0.314494	NS	NS
PEX11A	ENSG00000166821	protein_coding	-0.179746	1.13968	-1.38582	0.186281	0.314587	NS	NS
TBP	ENSG00000112592	protein_coding	0.0612042	4.67762	1.3851	0.186495	0.314911	NS	NS
EWSR1	ENSG00000182944	protein_coding	-0.064824	8.40132	-1.38482	0.18658	0.315016	NS	NS
CEP95	ENSG00000258890	protein_coding	0.0669132	5.09372	1.38383	0.186878	0.31548	NS	NS
PTPRB	ENSG00000127329	protein_coding	0.275235	-1.61704	1.38354	0.186964	0.315549	NS	NS
ARFGEF2	ENSG00000124198	protein_coding	0.0939404	4.25279	1.38354	0.186965	0.315549	NS	NS
TBC1D9	ENSG00000109436	protein_coding	0.0675317	4.57816	1.38341	0.187004	0.315574	NS	NS
GPAT4	ENSG00000158669	protein_coding	-0.0556319	5.97092	-1.3829	0.187155	0.315758	NS	NS
ZYG11B	ENSG00000162378	protein_coding	-0.0744627	4.04592	-1.38289	0.187158	0.315758	NS	NS
CTSK	ENSG00000143387	protein_coding	-0.0768208	4.12736	-1.38272	0.187212	0.315808	NS	NS
ENPP1	ENSG00000197594	protein_coding	0.448772	-2.13655	1.38255	0.187261	0.315837	NS	NS
LCA5L	ENSG00000157578	protein_coding	-0.293485	-1.56946	-1.38251	0.187275	0.315837	NS	NS
KHNYN	ENSG00000100441	protein_coding	-0.0541828	6.54678	-1.38238	0.187313	0.315863	NS	NS
TMBIM6	ENSG00000139644	protein_coding	-0.0705853	10.181	-1.38191	0.187455	0.316063	NS	NS
IL31RA	ENSG00000164509	protein_coding	0.335583	-1.24488	1.38142	0.1876	0.316245	NS	NS
MRPS15	ENSG00000116898	protein_coding	-0.0522357	5.3431	-1.38139	0.187609	0.316245	NS	NS
NSG1	ENSG00000168824	protein_coding	0.0770219	4.29638	1.38118	0.187672	0.316312	NS	NS
OGFOD3	ENSG00000181396	protein_coding	-0.068986	4.54265	-1.38106	0.187708	0.316333	NS	NS
MACC1	ENSG00000183742	protein_coding	0.375604	-1.95156	1.37981	0.188086	0.316932	NS	NS
CYB561A3	ENSG00000162144	protein_coding	-0.0703845	5.79398	-1.37946	0.188191	0.317048	NS	NS
BTN2A1	ENSG00000112763	protein_coding	-0.0656302	6.39512	-1.37943	0.188201	0.317048	NS	NS
C11orf54	ENSG00000182919	protein_coding	0.0983238	3.33102	1.37904	0.188319	0.317207	NS	NS
ARPC3	ENSG00000111229	protein_coding	0.0718504	8.35054	1.37893	0.188353	0.317224	NS	NS
NMT1	ENSG00000136448	protein_coding	-0.0584569	7.47345	-1.37854	0.18847	0.317383	NS	NS
GGPS1	ENSG00000152904	protein_coding	0.0784188	3.60834	1.37841	0.188508	0.317407	NS	NS
AVL9	ENSG00000105778	protein_coding	-0.0658839	5.35847	-1.37819	0.188576	0.317465	NS	NS
SCARF2	ENSG00000244486	protein_coding	-0.156333	2.60955	-1.37815	0.188589	0.317465	NS	NS
SLC35D1	ENSG00000116704	protein_coding	0.0770285	4.16318	1.37805	0.188618	0.317476	NS	NS
AMPD3	ENSG00000133805	protein_coding	-0.0691427	5.94885	-1.37786	0.188675	0.317532	NS	NS
KIF18A	ENSG00000121621	protein_coding	0.253507	-0.333189	1.37732	0.188839	0.31777	NS	NS
NEDD4L	ENSG00000049759	protein_coding	-0.10734	2.80006	-1.37688	0.188972	0.317923	NS	NS
TNPO2	ENSG00000105576	protein_coding	-0.0669079	6.14087	-1.37673	0.189016	0.317923	NS	NS
GPR132	ENSG00000183484	protein_coding	-0.059756	5.84563	-1.37673	0.189017	0.317923	NS	NS
THAP3	ENSG00000041988	protein_coding	-0.0800806	4.15867	-1.37671	0.189023	0.317923	NS	NS
MED26	ENSG00000105085	protein_coding	-0.0778622	3.34429	-1.37623	0.189167	0.318098	NS	NS
MTHFD1L	ENSG00000120254	protein_coding	-0.134753	2.22926	-1.37621	0.189174	0.318098	NS	NS
RNF167	ENSG00000108523	protein_coding	-0.0688225	8.55632	-1.37604	0.189227	0.318149	NS	NS
ATP6V1E1	ENSG00000131100	protein_coding	0.0661152	6.96339	1.37584	0.189286	0.318158	NS	NS
IHO1	ENSG00000173421	protein_coding	-0.314982	-1.21672	-1.37577	0.189309	0.318158	NS	NS
ZNF45	ENSG00000124459	protein_coding	0.0870338	3.36431	1.37575	0.189314	0.318158	NS	NS
CLN8	ENSG00000182372	protein_coding	0.0661729	4.34743	1.37571	0.189326	0.318158	NS	NS
NXT1	ENSG00000132661	protein_coding	-0.0786522	3.84947	-1.37515	0.189496	0.318405	NS	NS
SPAG9	ENSG00000008294	protein_coding	-0.0910513	5.87542	-1.37411	0.189812	0.31886	NS	NS
ABRAXAS1	ENSG00000163322	protein_coding	0.107921	2.82118	1.3741	0.189814	0.31886	NS	NS
TKTL1	ENSG00000007350	protein_coding	-0.0920287	3.01482	-1.37378	0.189913	0.318988	NS	NS
ANKRD54	ENSG00000100124	protein_coding	-0.0632576	4.53087	-1.37366	0.189948	0.319006	NS	NS
C14orf28	ENSG00000179476	protein_coding	0.147675	2.06534	1.37354	0.189985	0.31903	NS	NS
CRKL	ENSG00000099942	protein_coding	-0.0505641	6.62739	-1.37307	0.190129	0.319227	NS	NS
COPRS	ENSG00000172301	protein_coding	0.0869485	2.70269	1.373	0.190149	0.319227	NS	NS
ZNF579	ENSG00000218891	protein_coding	-0.120322	3.5507	-1.37259	0.190274	0.319397	NS	NS
TOMM20	ENSG00000173726	protein_coding	0.0731819	6.03323	1.37248	0.190309	0.319417	NS	NS
RGS6	ENSG00000182732	protein_coding	-0.112782	1.6082	-1.37173	0.190535	0.319758	NS	NS
CIP2A	ENSG00000163507	protein_coding	0.159149	0.639733	1.37156	0.190588	0.319807	NS	NS
ADORA2A	ENSG00000128271	protein_coding	-0.189172	0.140529	-1.37065	0.190867	0.320235	NS	NS
AP4E1	ENSG00000081014	protein_coding	0.0928483	3.36741	1.37013	0.191023	0.320458	NS	NS
PRUNE2	ENSG00000106772	protein_coding	0.165343	1.28999	1.36994	0.191081	0.320517	NS	NS
LRRC69	ENSG00000214954	protein_coding	-0.226991	-0.133486	-1.36974	0.191143	0.320545	NS	NS
PIGN	ENSG00000197563	protein_coding	0.0726555	3.81434	1.36967	0.191164	0.320545	NS	NS
TBCCD1	ENSG00000113838	protein_coding	0.0875034	3.07442	1.36966	0.191169	0.320545	NS	NS
SLITRK4	ENSG00000179542	protein_coding	0.204512	0.798318	1.36879	0.191435	0.320952	NS	NS
PCCB	ENSG00000114054	protein_coding	0.0651825	3.97825	1.3679	0.191706	0.321367	NS	NS
RAB39A	ENSG00000179331	protein_coding	0.243825	-0.910209	1.36748	0.191836	0.321546	NS	NS
ZNF691	ENSG00000164011	protein_coding	0.068352	4.16062	1.36731	0.191889	0.321594	NS	NS
CCDC88C	ENSG00000015133	protein_coding	-0.0595412	7.94867	-1.36638	0.192173	0.322023	NS	NS
ABHD15	ENSG00000168792	protein_coding	-0.0539252	4.92789	-1.3663	0.192198	0.322023	NS	NS
PIAS1	ENSG00000033800	protein_coding	-0.0721982	6.84399	-1.36624	0.192215	0.322023	NS	NS
CLK3	ENSG00000179335	protein_coding	-0.0609759	7.51315	-1.36598	0.192296	0.322119	NS	NS
BIN2	ENSG00000110934	protein_coding	-0.0780864	9.60549	-1.36557	0.19242	0.322266	NS	NS
HLA-DOA	ENSG00000204252	protein_coding	-0.0573935	6.18319	-1.3655	0.192442	0.322266	NS	NS
MFN1	ENSG00000171109	protein_coding	0.0740852	4.87385	1.36546	0.192454	0.322266	NS	NS
FIG4	ENSG00000112367	protein_coding	-0.0710738	5.28403	-1.36504	0.192583	0.322442	NS	NS
CBWD6	ENSG00000215126	protein_coding	0.138847	1.55916	1.36494	0.192614	0.322454	NS	NS
CENPV	ENSG00000166582	protein_coding	0.0850419	2.95444	1.3647	0.192689	0.322541	NS	NS
AKAP17A	ENSG00000197976	protein_coding	-0.0575983	7.48921	-1.36462	0.192715	0.322544	NS	NS
CD81	ENSG00000110651	protein_coding	-0.0579262	7.80094	-1.36449	0.192752	0.322567	NS	NS
ACTR2	ENSG00000138071	protein_coding	0.0629633	8.41174	1.36345	0.193075	0.323067	NS	NS
GABARAPL1	ENSG00000139112	protein_coding	-0.0772453	5.86036	-1.3633	0.193119	0.323103	NS	NS
CLEC1B	ENSG00000165682	protein_coding	0.127081	2.55613	1.36293	0.193234	0.323254	NS	NS
SMIM10	ENSG00000184785	protein_coding	0.296193	-2.529	1.36282	0.193268	0.323272	NS	NS
HHLA2	ENSG00000114455	protein_coding	-0.181354	-0.149239	-1.36268	0.193312	0.323306	NS	NS
PHTF1	ENSG00000116793	protein_coding	0.0839622	3.55922	1.3626	0.193336	0.323307	NS	NS
NTAQ1	ENSG00000156795	protein_coding	0.119099	1.9195	1.36237	0.193405	0.323382	NS	NS
ST8SIA6	ENSG00000148488	protein_coding	0.147781	1.36354	1.36204	0.193509	0.323517	NS	NS
CCDC181	ENSG00000117477	protein_coding	0.366591	-1.25161	1.36185	0.193568	0.323576	NS	NS
STING1	ENSG00000184584	protein_coding	-0.0718365	7.66664	-1.36169	0.193616	0.323595	NS	NS
PPIL1	ENSG00000137168	protein_coding	0.0997003	3.7089	1.36166	0.193627	0.323595	NS	NS
SH3GLB2	ENSG00000148341	protein_coding	-0.0554493	7.36628	-1.36079	0.193895	0.324004	NS	NS
LILRA1	ENSG00000104974	protein_coding	-0.101518	7.40188	-1.3606	0.193952	0.32406	NS	NS
CELF3	ENSG00000159409	protein_coding	-0.252275	-1.19147	-1.36026	0.194058	0.324196	NS	NS
MRPS17	ENSG00000239789	protein_coding	0.126735	2.11539	1.35994	0.194157	0.324285	NS	NS
GALNT10	ENSG00000164574	protein_coding	-0.0494996	6.63031	-1.35994	0.194158	0.324285	NS	NS
RCC2	ENSG00000179051	protein_coding	-0.0636856	6.44972	-1.35965	0.194246	0.324392	NS	NS
COPZ1	ENSG00000111481	protein_coding	0.0607184	7.44169	1.3593	0.194356	0.324535	NS	NS
YDJC	ENSG00000161179	protein_coding	-0.0789938	5.01294	-1.35899	0.19445	0.324654	NS	NS
COX18	ENSG00000163626	protein_coding	0.0792684	3.82262	1.3585	0.194602	0.324868	NS	NS
HAGHL	ENSG00000103253	protein_coding	-0.108662	3.34452	-1.35791	0.194786	0.325135	NS	NS
DNAJB6	ENSG00000105993	protein_coding	-0.0630854	6.68719	-1.3576	0.194882	0.325255	NS	NS
TAOK3	ENSG00000135090	protein_coding	-0.0768487	6.55706	-1.35721	0.195005	0.325333	NS	NS
TM9SF1	ENSG00000100926	protein_coding	0.154752	0.879783	1.35718	0.195013	0.325333	NS	NS
MYH11	ENSG00000133392	protein_coding	-0.102246	2.96758	-1.35714	0.195024	0.325333	NS	NS
TMEM64	ENSG00000180694	protein_coding	0.123026	3.14676	1.35714	0.195025	0.325333	NS	NS
ERMP1	ENSG00000099219	protein_coding	0.0838293	3.7798	1.35707	0.195048	0.325333	NS	NS
SYNJ2BP	ENSG00000213463	protein_coding	0.107304	3.83503	1.35675	0.195147	0.32546	NS	NS
CALCRL	ENSG00000064989	protein_coding	0.226902	0.156715	1.35661	0.195189	0.32549	NS	NS
UFD1	ENSG00000070010	protein_coding	0.0527474	5.83822	1.35647	0.195233	0.325523	NS	NS
ZBTB7B	ENSG00000160685	protein_coding	-0.0840508	8.58962	-1.35638	0.195261	0.32553	NS	NS
ZFP36L2	ENSG00000152518	protein_coding	-0.0708825	7.90429	-1.35628	0.195291	0.32553	NS	NS
BFAR	ENSG00000103429	protein_coding	0.0509457	5.55268	1.35623	0.195309	0.32553	NS	NS
FAM20B	ENSG00000116199	protein_coding	0.0703371	4.60919	1.35591	0.195407	0.325588	NS	NS
SYS1	ENSG00000204070	protein_coding	0.0521403	5.7569	1.35591	0.195407	0.325588	NS	NS
DNAJA4	ENSG00000140403	protein_coding	-0.0729281	4.34349	-1.35589	0.195415	0.325588	NS	NS
KCTD1	ENSG00000134504	protein_coding	-0.132028	1.51884	-1.35572	0.195468	0.325637	NS	NS
CCDC96	ENSG00000173013	protein_coding	-0.155855	0.236514	-1.35515	0.195643	0.325851	NS	NS
ANKRD36B	ENSG00000196912	protein_coding	0.190537	-0.20723	1.35515	0.195644	0.325851	NS	NS
SMPDL3B	ENSG00000130768	protein_coding	0.162783	0.0108058	1.35485	0.195738	0.325968	NS	NS
FYCO1	ENSG00000163820	protein_coding	-0.0553653	5.48129	-1.35476	0.195766	0.325974	NS	NS
A1BG	ENSG00000121410	protein_coding	0.396739	-1.97716	1.35453	0.195838	0.32599	NS	NS
MDM4	ENSG00000198625	protein_coding	0.0576367	6.9145	1.35449	0.195849	0.32599	NS	NS
GRIN2C	ENSG00000161509	protein_coding	0.169885	1.95812	1.35446	0.195858	0.32599	NS	NS
EXOC4	ENSG00000131558	protein_coding	-0.0627011	5.65582	-1.35436	0.195891	0.32599	NS	NS
LYPD6B	ENSG00000150556	protein_coding	-0.514753	-1.84504	-1.35435	0.195895	0.32599	NS	NS
SQOR	ENSG00000137767	protein_coding	-0.064832	5.82505	-1.35393	0.196023	0.326165	NS	NS
CCDC102A	ENSG00000135736	protein_coding	-0.0821637	3.63325	-1.35377	0.196074	0.326209	NS	NS
CCNJ	ENSG00000107443	protein_coding	0.0978995	2.76666	1.35348	0.196164	0.32632	NS	NS
GPATCH2L	ENSG00000089916	protein_coding	0.0650691	5.28537	1.3529	0.196345	0.326544	NS	NS
UBE3B	ENSG00000151148	protein_coding	-0.0490162	6.05617	-1.3529	0.196347	0.326544	NS	NS
DENND5B	ENSG00000170456	protein_coding	-0.109768	1.58817	-1.35264	0.196426	0.326636	NS	NS
SNRPE	ENSG00000182004	protein_coding	0.111787	2.94353	1.35249	0.196473	0.32667	NS	NS
LDAH	ENSG00000118961	protein_coding	-0.0807816	3.87666	-1.35242	0.196494	0.32667	NS	NS
KIAA0319L	ENSG00000142687	protein_coding	-0.0702318	7.19614	-1.35215	0.196579	0.326771	NS	NS
DNAJC6	ENSG00000116675	protein_coding	0.220484	-0.0907398	1.35204	0.196616	0.326784	NS	NS
RCE1	ENSG00000173653	protein_coding	-0.0700434	4.90494	-1.35198	0.196635	0.326784	NS	NS
ORC6	ENSG00000091651	protein_coding	0.180829	-0.215603	1.3515	0.196782	0.326989	NS	NS
FILIP1L	ENSG00000168386	protein_coding	-0.241224	-0.275624	-1.35108	0.196916	0.327172	NS	NS
RAB36	ENSG00000100228	protein_coding	-0.122455	2.77832	-1.3505	0.197096	0.327422	NS	NS
SDR39U1	ENSG00000100445	protein_coding	-0.09287	3.36573	-1.35044	0.197114	0.327422	NS	NS
CCDC81	ENSG00000149201	protein_coding	0.358116	-1.80854	1.35002	0.197248	0.327604	NS	NS
PERCC1	ENSG00000284395	protein_coding	0.444613	-2.32723	1.34921	0.197502	0.327985	NS	NS
LRR1	ENSG00000165501	protein_coding	0.0885566	2.49258	1.349	0.197567	0.328055	NS	NS
MCM6	ENSG00000076003	protein_coding	0.065365	4.79698	1.34882	0.197623	0.328108	NS	NS
NDUFAF2	ENSG00000164182	protein_coding	0.132854	1.6721	1.34855	0.197707	0.328208	NS	NS
PHF20L1	ENSG00000129292	protein_coding	0.0887681	5.27117	1.3483	0.197787	0.328299	NS	NS
SARS1	ENSG00000031698	protein_coding	-0.0584752	7.4833	-1.34794	0.197901	0.328449	NS	NS
TTF2	ENSG00000116830	protein_coding	0.0953002	3.30379	1.34775	0.19796	0.328508	NS	NS
FKBP10	ENSG00000141756	protein_coding	0.366116	-1.99205	1.3475	0.198039	0.328599	NS	NS
HLF	ENSG00000108924	protein_coding	-0.212166	0.416099	-1.3473	0.1981	0.32866	NS	NS
ZNF256	ENSG00000152454	protein_coding	0.0905938	2.17788	1.34719	0.198137	0.32867	NS	NS
NFE2L2	ENSG00000116044	protein_coding	-0.0622718	6.64716	-1.34713	0.198154	0.32867	NS	NS
IGSF9B	ENSG00000080854	protein_coding	0.0677719	4.26905	1.34672	0.198282	0.328843	NS	NS
MANBA	ENSG00000109323	protein_coding	-0.0688632	5.86294	-1.34659	0.198325	0.328873	NS	NS
HSP90AB1	ENSG00000096384	protein_coding	-0.078199	8.91329	-1.34647	0.198364	0.328898	NS	NS
TMEM208	ENSG00000168701	protein_coding	0.0826989	3.90331	1.34635	0.1984	0.328918	NS	NS
NR1I2	ENSG00000144852	protein_coding	-0.366348	-1.84438	-1.34623	0.198437	0.328939	NS	NS
PGP	ENSG00000184207	protein_coding	-0.0541129	4.85821	-1.34576	0.198585	0.329132	NS	NS
SMO	ENSG00000128602	protein_coding	0.42683	-2.10908	1.34568	0.198612	0.329132	NS	NS
CMTM7	ENSG00000153551	protein_coding	-0.0587776	6.95232	-1.34564	0.198625	0.329132	NS	NS
TSC22D3	ENSG00000157514	protein_coding	-0.110154	9.48382	-1.34533	0.198723	0.329254	NS	NS
ZPR1	ENSG00000109917	protein_coding	0.0552213	5.47262	1.34493	0.198848	0.32942	NS	NS
EIF1B	ENSG00000114784	protein_coding	0.0540991	6.12536	1.3441	0.199109	0.329814	NS	NS
ACOX2	ENSG00000168306	protein_coding	-0.270974	-1.69136	-1.34349	0.199302	0.330093	NS	NS
GMPS	ENSG00000163655	protein_coding	0.0537338	5.32089	1.34291	0.199487	0.330306	NS	NS
HOOK1	ENSG00000134709	protein_coding	0.216853	0.829538	1.34289	0.199491	0.330306	NS	NS
ZNF687	ENSG00000143373	protein_coding	-0.0674054	6.74157	-1.34281	0.199517	0.330306	NS	NS
CAMSAP1	ENSG00000130559	protein_coding	0.0554104	4.27027	1.34278	0.199527	0.330306	NS	NS
HEATR3	ENSG00000155393	protein_coding	0.0774067	4.26257	1.34246	0.199628	0.330433	NS	NS
RAD23A	ENSG00000179262	protein_coding	-0.0574509	6.93484	-1.34213	0.199734	0.330568	NS	NS
GSPT1	ENSG00000103342	protein_coding	-0.0576452	7.40715	-1.34203	0.199765	0.33058	NS	NS
SEL1L	ENSG00000071537	protein_coding	0.0732516	5.94516	1.34189	0.199808	0.330593	NS	NS
ULK4	ENSG00000168038	protein_coding	-0.0994571	2.05675	-1.34181	0.199835	0.330593	NS	NS
CXXC1	ENSG00000154832	protein_coding	-0.0593192	6.85469	-1.34174	0.199856	0.330593	NS	NS
IRAK4	ENSG00000198001	protein_coding	0.0512944	6.21248	1.3417	0.19987	0.330593	NS	NS
G6PC3	ENSG00000141349	protein_coding	-0.0854859	5.29502	-1.34152	0.199925	0.330643	NS	NS
PREP	ENSG00000085377	protein_coding	-0.0535545	5.67832	-1.34145	0.199949	0.330643	NS	NS
VPS4A	ENSG00000132612	protein_coding	-0.0646912	5.96452	-1.34132	0.19999	0.330671	NS	NS
UQCC2	ENSG00000137288	protein_coding	0.0984741	3.9438	1.34068	0.200194	0.330968	NS	NS
ABRAXAS2	ENSG00000165660	protein_coding	0.0581687	4.67255	1.34058	0.200224	0.330975	NS	NS
PIGA	ENSG00000165195	protein_coding	0.134405	2.76325	1.34051	0.200246	0.330975	NS	NS
LHFPL6	ENSG00000183722	protein_coding	0.482433	-2.09097	1.34018	0.20035	0.331107	NS	NS
C8orf82	ENSG00000213563	protein_coding	-0.0739898	4.38395	-1.33999	0.200412	0.33117	NS	NS
POLR2B	ENSG00000047315	protein_coding	0.0542038	6.49179	1.33951	0.200563	0.331378	NS	NS
CCDC32	ENSG00000128891	protein_coding	0.0699863	3.80283	1.33855	0.200868	0.331826	NS	NS
CEACAM21	ENSG00000007129	protein_coding	-0.0515875	5.26352	-1.33851	0.200882	0.331826	NS	NS
CAPRIN2	ENSG00000110888	protein_coding	0.076386	4.92906	1.33837	0.200927	0.33186	NS	NS
GDPD3	ENSG00000102886	protein_coding	-0.107187	3.70364	-1.33771	0.201136	0.332165	NS	NS
AGO3	ENSG00000126070	protein_coding	0.074824	4.72707	1.33745	0.201218	0.332238	NS	NS
FAM71D	ENSG00000172717	protein_coding	-0.227535	-0.258666	-1.33742	0.201229	0.332238	NS	NS
PSMD13	ENSG00000185627	protein_coding	-0.0524475	6.98995	-1.33686	0.201406	0.33249	NS	NS
AFTPH	ENSG00000119844	protein_coding	0.0547975	6.32403	1.33648	0.201527	0.332613	NS	NS
ISG15	ENSG00000187608	protein_coding	-0.0763912	5.51194	-1.3364	0.201552	0.332613	NS	NS
DCTN6	ENSG00000104671	protein_coding	0.113737	2.22086	1.3364	0.201554	0.332613	NS	NS
SLCO4A1	ENSG00000101187	protein_coding	-0.263499	-0.267645	-1.33558	0.201814	0.333003	NS	NS
CAVIN1	ENSG00000177469	protein_coding	-0.19068	0.220243	-1.33547	0.201851	0.333023	NS	NS
ELK1	ENSG00000126767	protein_coding	-0.0578413	5.57735	-1.33539	0.201878	0.333028	NS	NS
YWHAH	ENSG00000128245	protein_coding	-0.0612112	6.54153	-1.33502	0.201996	0.333117	NS	NS
POLM	ENSG00000122678	protein_coding	-0.0528664	6.2567	-1.33501	0.201997	0.333117	NS	NS
CNP	ENSG00000173786	protein_coding	-0.0569317	6.22317	-1.33498	0.202009	0.333117	NS	NS
RPA1	ENSG00000132383	protein_coding	-0.0611916	6.53871	-1.33491	0.202029	0.333117	NS	NS
MRPL37	ENSG00000116221	protein_coding	-0.058841	5.91175	-1.33444	0.202181	0.333272	NS	NS
PNMA6A	ENSG00000235961	protein_coding	0.285543	-0.129527	1.33441	0.202189	0.333272	NS	NS
LIMS2	ENSG00000072163	protein_coding	0.110777	3.2641	1.33439	0.202196	0.333272	NS	NS
WDR37	ENSG00000047056	protein_coding	-0.0472807	5.81484	-1.33416	0.202268	0.333319	NS	NS
MTHFD2L	ENSG00000163738	protein_coding	0.156357	1.18368	1.33415	0.202274	0.333319	NS	NS
TBC1D7	ENSG00000145979	protein_coding	-0.0920904	3.11881	-1.33369	0.202421	0.333521	NS	NS
UBE2Q1	ENSG00000160714	protein_coding	-0.0518943	7.0459	-1.3335	0.202481	0.33358	NS	NS
EIF1	ENSG00000173812	protein_coding	-0.0668711	9.36313	-1.3329	0.202674	0.333858	NS	NS
ABHD17C	ENSG00000136379	protein_coding	0.137958	1.63604	1.33267	0.202745	0.333893	NS	NS
ZNF57	ENSG00000171970	protein_coding	0.384961	-2.30731	1.33259	0.202773	0.333893	NS	NS
SAT2	ENSG00000141504	protein_coding	-0.061885	5.06555	-1.33253	0.202792	0.333893	NS	NS
ITGAE	ENSG00000083457	protein_coding	-0.110668	3.06343	-1.33252	0.202793	0.333893	NS	NS
CEACAM6	ENSG00000086548	protein_coding	-0.521021	1.53064	-1.33239	0.202835	0.333921	NS	NS
CCPG1	ENSG00000260916	protein_coding	0.115469	4.28565	1.33223	0.202887	0.333968	NS	NS
FSD1L	ENSG00000106701	protein_coding	0.224752	0.726732	1.33214	0.202918	0.333977	NS	NS
PEX16	ENSG00000121680	protein_coding	-0.0600253	5.57131	-1.33131	0.203182	0.334369	NS	NS
CHN1	ENSG00000128656	protein_coding	0.138676	1.37881	1.33124	0.203205	0.334369	NS	NS
FGFBP2	ENSG00000137441	protein_coding	0.0815653	7.53992	1.33069	0.203383	0.334622	NS	NS
ZNF354C	ENSG00000177932	protein_coding	0.184393	0.811438	1.33014	0.203559	0.334871	NS	NS
ZNF576	ENSG00000124444	protein_coding	0.103934	2.84968	1.32923	0.203852	0.335314	NS	NS
VWA8	ENSG00000102763	protein_coding	0.0770489	3.83616	1.32894	0.203943	0.335423	NS	NS
IFNGR1	ENSG00000027697	protein_coding	0.0772674	7.33354	1.32843	0.204109	0.335656	NS	NS
PSEN1	ENSG00000080815	protein_coding	-0.0763119	7.20389	-1.32805	0.204231	0.335815	NS	NS
RGS12	ENSG00000159788	protein_coding	-0.0801428	3.97395	-1.32738	0.204449	0.336133	NS	NS
C19orf54	ENSG00000188493	protein_coding	-0.0873982	4.27541	-1.32715	0.204522	0.336213	NS	NS
SAR1A	ENSG00000079332	protein_coding	0.0517267	6.68384	1.32688	0.204607	0.336313	NS	NS
SPRYD7	ENSG00000123178	protein_coding	0.125613	2.11302	1.32664	0.204688	0.336404	NS	NS
CCNK	ENSG00000090061	protein_coding	-0.0695321	4.16094	-1.32654	0.204719	0.336415	NS	NS
PHF11	ENSG00000136147	protein_coding	0.048277	6.30187	1.3257	0.204992	0.336823	NS	NS
EIF4A3	ENSG00000141543	protein_coding	-0.0596116	6.14169	-1.3254	0.205088	0.336941	NS	NS
STAP2	ENSG00000178078	protein_coding	0.163802	0.295683	1.3249	0.205247	0.337162	NS	NS
LARGE1	ENSG00000133424	protein_coding	0.0896068	2.50313	1.32443	0.2054	0.337372	NS	NS
CWF19L2	ENSG00000152404	protein_coding	0.0837361	3.8895	1.3237	0.205638	0.337722	NS	NS
ANKRD23	ENSG00000163126	protein_coding	-0.143995	1.38926	-1.32335	0.205752	0.33787	NS	NS
ATF7-NPFF	ENSG00000267281	protein_coding	0.156966	1.19748	1.32303	0.205856	0.338	NS	NS
PDPR	ENSG00000090857	protein_coding	-0.0578426	5.72416	-1.32261	0.205992	0.338182	NS	NS
TMEM248	ENSG00000106609	protein_coding	0.05428	7.33731	1.32242	0.206051	0.338239	NS	NS
PLIN2	ENSG00000147872	protein_coding	0.0703401	6.04099	1.32226	0.206106	0.338283	NS	NS
PDXP	ENSG00000241360	protein_coding	0.44888	-1.21179	1.32219	0.206128	0.338283	NS	NS
WWTR1	ENSG00000018408	protein_coding	0.283475	-0.237257	1.32189	0.206226	0.338403	NS	NS
LRRC3	ENSG00000160233	protein_coding	0.108198	1.64146	1.32175	0.20627	0.338435	NS	NS
CCND2	ENSG00000118971	protein_coding	-0.0633557	6.67971	-1.32165	0.206303	0.338448	NS	NS
FAM78B	ENSG00000188859	protein_coding	0.252174	-1.40455	1.32106	0.206496	0.338725	NS	NS
TRMT10A	ENSG00000145331	protein_coding	0.146948	1.16812	1.32053	0.206666	0.338925	NS	NS
SHANK3	ENSG00000251322	protein_coding	-0.389382	-1.92888	-1.32053	0.206668	0.338925	NS	NS
E2F2	ENSG00000007968	protein_coding	-0.0843523	4.59905	-1.31977	0.206914	0.339288	NS	NS
ZFP30	ENSG00000120784	protein_coding	0.122879	1.73275	1.31894	0.207184	0.33969	NS	NS
ZNF805	ENSG00000204524	protein_coding	0.0746052	3.63424	1.31881	0.207229	0.339705	NS	NS
SPATA24	ENSG00000170469	protein_coding	0.147879	0.857117	1.31876	0.207243	0.339705	NS	NS
RGS2	ENSG00000116741	protein_coding	-0.115229	8.52334	-1.31865	0.20728	0.339726	NS	NS
MAK16	ENSG00000198042	protein_coding	0.0844649	3.64076	1.31848	0.207334	0.339773	NS	NS
NME6	ENSG00000172113	protein_coding	0.0563327	4.59166	1.31834	0.207383	0.339812	NS	NS
TYSND1	ENSG00000156521	protein_coding	0.0666778	5.47205	1.31764	0.207608	0.340141	NS	NS
KCNMB1	ENSG00000145936	protein_coding	-0.0990483	3.03888	-1.31741	0.207684	0.340225	NS	NS
FAM136A	ENSG00000035141	protein_coding	0.0686831	4.42551	1.31715	0.207771	0.340311	NS	NS
PLCD3	ENSG00000161714	protein_coding	-0.123071	2.11279	-1.3171	0.207787	0.340311	NS	NS
PLD1	ENSG00000075651	protein_coding	-0.104688	2.67975	-1.31673	0.207908	0.340397	NS	NS
NCOA2	ENSG00000140396	protein_coding	0.0680763	5.67043	1.31672	0.207909	0.340397	NS	NS
MAP3K21	ENSG00000143674	protein_coding	0.168313	0.113314	1.31671	0.207914	0.340397	NS	NS
PINX1	ENSG00000254093	protein_coding	-0.109185	2.42329	-1.3164	0.208014	0.340487	NS	NS
AOPEP	ENSG00000148120	protein_coding	0.106984	1.76326	1.31639	0.208019	0.340487	NS	NS
NPRL2	ENSG00000114388	protein_coding	-0.0480842	5.92984	-1.31627	0.208056	0.340501	NS	NS
NEIL3	ENSG00000109674	protein_coding	0.30788	-1.78459	1.31621	0.208077	0.340501	NS	NS
PMPCB	ENSG00000105819	protein_coding	0.0573994	5.55728	1.31533	0.208365	0.340932	NS	NS
STKLD1	ENSG00000198870	protein_coding	-0.193756	-0.624044	-1.31485	0.208522	0.341138	NS	NS
NDUFB7	ENSG00000099795	protein_coding	0.0608881	5.90772	1.31479	0.208541	0.341138	NS	NS
LRRC28	ENSG00000168904	protein_coding	-0.0615283	3.94632	-1.31451	0.208635	0.341251	NS	NS
PAN3	ENSG00000152520	protein_coding	0.0599796	5.85567	1.31412	0.208761	0.341416	NS	NS
TBC1D22B	ENSG00000065491	protein_coding	0.0614035	4.68664	1.3139	0.208833	0.341493	NS	NS
NARF	ENSG00000141562	protein_coding	-0.082482	6.97654	-1.31364	0.208919	0.341592	NS	NS
HSPE1	ENSG00000115541	protein_coding	0.202229	1.81562	1.31337	0.209008	0.341694	NS	NS
UNKL	ENSG00000059145	protein_coding	-0.05678	4.81304	-1.31328	0.209039	0.341694	NS	NS
TXNDC5	ENSG00000239264	protein_coding	0.454153	-0.0861549	1.31322	0.209056	0.341694	NS	NS
NAV1	ENSG00000134369	protein_coding	-0.112493	2.67715	-1.31285	0.209179	0.341853	NS	NS
TAPBPL	ENSG00000139192	protein_coding	-0.0658913	6.72646	-1.31252	0.209289	0.341982	NS	NS
WDR4	ENSG00000160193	protein_coding	0.0992451	2.40278	1.31243	0.209316	0.341982	NS	NS
UNC5B	ENSG00000107731	protein_coding	0.601575	-1.07739	1.31232	0.209354	0.341982	NS	NS
P2RY2	ENSG00000175591	protein_coding	-0.11357	3.51154	-1.31231	0.209357	0.341982	NS	NS
TTC9	ENSG00000133985	protein_coding	0.0533587	5.26527	1.31191	0.209488	0.342152	NS	NS
OSGIN2	ENSG00000164823	protein_coding	0.102901	4.50153	1.31177	0.209534	0.342152	NS	NS
FLCN	ENSG00000154803	protein_coding	-0.0559877	5.06931	-1.31176	0.209537	0.342152	NS	NS
ATP11A	ENSG00000068650	protein_coding	-0.0666616	6.13408	-1.31145	0.209638	0.342264	NS	NS
GOLGA3	ENSG00000090615	protein_coding	-0.0488059	5.83044	-1.3114	0.209655	0.342264	NS	NS
SNX8	ENSG00000106266	protein_coding	-0.0705098	4.57024	-1.31081	0.20985	0.342523	NS	NS
ILF2	ENSG00000143621	protein_coding	0.0519228	6.96003	1.31077	0.209864	0.342523	NS	NS
BEX5	ENSG00000184515	protein_coding	-0.146299	0.791232	-1.31058	0.209924	0.342543	NS	NS
SMYD4	ENSG00000186532	protein_coding	0.071752	4.12243	1.31058	0.209926	0.342543	NS	NS
SIGLEC15	ENSG00000197046	protein_coding	-0.178691	0.870449	-1.31006	0.210096	0.342779	NS	NS
RAB3IL1	ENSG00000167994	protein_coding	-0.238058	1.28391	-1.30929	0.21035	0.343153	NS	NS
PDLIM1	ENSG00000107438	protein_coding	-0.0793635	6.09223	-1.309	0.210448	0.343272	NS	NS
ORM2	ENSG00000228278	protein_coding	-0.134699	1.62552	-1.30882	0.210506	0.343325	NS	NS
TXNDC11	ENSG00000153066	protein_coding	-0.0452136	6.07633	-1.30848	0.210619	0.343468	NS	NS
EIF4G2	ENSG00000110321	protein_coding	0.0605216	9.26497	1.30831	0.210675	0.343519	NS	NS
DECR1	ENSG00000104325	protein_coding	0.0457936	6.34925	1.30823	0.210702	0.343522	NS	NS
PPP1R12B	ENSG00000077157	protein_coding	-0.0920825	6.34772	-1.30766	0.21089	0.343741	NS	NS
HNRNPK	ENSG00000165119	protein_coding	-0.0667688	9.30364	-1.30759	0.210913	0.343741	NS	NS
MSRA	ENSG00000175806	protein_coding	-0.0781907	4.58424	-1.30755	0.210928	0.343741	NS	NS
EIF1AY	ENSG00000198692	protein_coding	0.109237	2.64348	1.30752	0.210937	0.343741	NS	NS
TCN2	ENSG00000185339	protein_coding	-0.112655	3.71014	-1.30707	0.211086	0.343942	NS	NS
LDOC1	ENSG00000182195	protein_coding	-0.0732341	3.71657	-1.30654	0.21126	0.344185	NS	NS
LAMB1	ENSG00000091136	protein_coding	0.161078	0.279062	1.30608	0.211413	0.344393	NS	NS
KCTD12	ENSG00000178695	protein_coding	0.0520205	6.72652	1.30586	0.211485	0.344457	NS	NS
CEP192	ENSG00000101639	protein_coding	0.0595298	4.90216	1.30581	0.211503	0.344457	NS	NS
ZNF559	ENSG00000188321	protein_coding	0.0700227	3.66757	1.3057	0.21154	0.344478	NS	NS
WASF2	ENSG00000158195	protein_coding	-0.0687834	8.69041	-1.30549	0.211607	0.344508	NS	NS
NNT	ENSG00000112992	protein_coding	0.0590692	5.06534	1.30549	0.211609	0.344508	NS	NS
MTCL1	ENSG00000168502	protein_coding	-0.374453	-1.18824	-1.3045	0.211939	0.345003	NS	NS
ZCCHC9	ENSG00000131732	protein_coding	0.0725448	3.76855	1.30436	0.211985	0.345037	NS	NS
GPRC5D	ENSG00000111291	protein_coding	0.312123	-0.0119344	1.30381	0.212166	0.345291	NS	NS
HELQ	ENSG00000163312	protein_coding	0.0934254	3.654	1.30326	0.21235	0.34555	NS	NS
PYCARD	ENSG00000103490	protein_coding	-0.0842029	6.84141	-1.30285	0.212487	0.34573	NS	NS
LRRC8D	ENSG00000171492	protein_coding	0.0589169	5.49535	1.30263	0.212558	0.345805	NS	NS
MUC4	ENSG00000145113	protein_coding	-0.375016	-2.03779	-1.30239	0.212639	0.345895	NS	NS
CORT	ENSG00000241563	protein_coding	-0.343452	-2.1545	-1.30195	0.212786	0.346093	NS	NS
CCDC170	ENSG00000120262	protein_coding	-0.124351	1.5508	-1.30185	0.212819	0.346106	NS	NS
CD1A	ENSG00000158477	protein_coding	-0.0941077	1.35265	-1.30176	0.21285	0.346115	NS	NS
CS	ENSG00000062485	protein_coding	-0.0649975	7.70703	-1.30158	0.212907	0.346167	NS	NS
SLC8A1	ENSG00000183023	protein_coding	-0.109687	4.09961	-1.30099	0.213107	0.346393	NS	NS
TNFSF13B	ENSG00000102524	protein_coding	-0.0711278	5.95035	-1.30097	0.213112	0.346393	NS	NS
FIP1L1	ENSG00000145216	protein_coding	-0.0663303	4.17263	-1.30094	0.213122	0.346393	NS	NS
KAZN	ENSG00000189337	protein_coding	-0.151946	2.77917	-1.30047	0.213279	0.346607	NS	NS
LRRC45	ENSG00000169683	protein_coding	-0.0599568	4.38768	-1.30026	0.21335	0.346681	NS	NS
MICOS10	ENSG00000173436	protein_coding	0.0782769	3.07517	1.30008	0.21341	0.346737	NS	NS
LIN9	ENSG00000183814	protein_coding	0.201696	0.968466	1.29972	0.21353	0.346891	NS	NS
ZSWIM1	ENSG00000168612	protein_coding	-0.0715643	4.34988	-1.29942	0.213629	0.346982	NS	NS
APOBEC3G	ENSG00000239713	protein_coding	0.0559492	7.14719	1.29935	0.213654	0.346982	NS	NS
DENND10	ENSG00000119979	protein_coding	0.0724909	5.14323	1.29932	0.213662	0.346982	NS	NS
SLC38A6	ENSG00000139974	protein_coding	0.102147	2.40537	1.29915	0.21372	0.347035	NS	NS
ATXN1L	ENSG00000224470	protein_coding	-0.0548435	5.35055	-1.29867	0.21388	0.347248	NS	NS
LIPN	ENSG00000204020	protein_coding	0.142968	3.25586	1.2986	0.213902	0.347248	NS	NS
KDELR1	ENSG00000105438	protein_coding	-0.0656452	7.07709	-1.29844	0.213958	0.347272	NS	NS
PANK1	ENSG00000152782	protein_coding	0.224921	-0.416352	1.29841	0.213968	0.347272	NS	NS
SH2D1B	ENSG00000198574	protein_coding	0.0932136	4.40595	1.29831	0.214001	0.347283	NS	NS
KLHL2	ENSG00000109466	protein_coding	0.115818	4.02255	1.29824	0.214025	0.347283	NS	NS
RNF4	ENSG00000063978	protein_coding	-0.0558828	7.62422	-1.29806	0.214083	0.347299	NS	NS
HELB	ENSG00000127311	protein_coding	0.13374	1.40907	1.29806	0.214086	0.347299	NS	NS
ZNF799	ENSG00000196466	protein_coding	0.128483	1.45915	1.29756	0.214252	0.347527	NS	NS
MAPK11	ENSG00000185386	protein_coding	-0.0974045	2.66957	-1.29735	0.214323	0.347564	NS	NS
NUTM2A	ENSG00000184923	protein_coding	0.354544	-0.72452	1.29734	0.214326	0.347564	NS	NS
EVI5	ENSG00000067208	protein_coding	-0.0740374	2.81689	-1.29717	0.214381	0.347613	NS	NS
SLC20A1	ENSG00000144136	protein_coding	-0.0468914	6.78441	-1.29679	0.214509	0.34775	NS	NS
LYRM9	ENSG00000232859	protein_coding	-0.0803181	2.59879	-1.29677	0.214517	0.34775	NS	NS
ARHGAP32	ENSG00000134909	protein_coding	-0.109531	2.00287	-1.29669	0.214544	0.347753	NS	NS
STX3	ENSG00000166900	protein_coding	-0.105485	7.12878	-1.29656	0.214587	0.347767	NS	NS
PRICKLE4	ENSG00000278224	protein_coding	0.403492	-2.03645	1.29651	0.214604	0.347767	NS	NS
YKT6	ENSG00000106636	protein_coding	-0.0475845	6.7675	-1.29559	0.214911	0.348224	NS	NS
LMAN2	ENSG00000169223	protein_coding	-0.0638856	7.77276	-1.2954	0.214975	0.348287	NS	NS
SRD5A1	ENSG00000145545	protein_coding	0.0728101	3.93419	1.29488	0.215151	0.34853	NS	NS
ZNF813	ENSG00000198346	protein_coding	0.106053	2.2068	1.29466	0.215226	0.348531	NS	NS
OAS3	ENSG00000111331	protein_coding	-0.0921614	6.59167	-1.29463	0.215233	0.348531	NS	NS
DIP2C	ENSG00000151240	protein_coding	-0.121355	1.58285	-1.29459	0.215248	0.348531	NS	NS
RAMAC	ENSG00000169612	protein_coding	0.0998999	2.37207	1.29449	0.215282	0.348531	NS	NS
UBE2D1	ENSG00000072401	protein_coding	0.0868133	6.22473	1.29443	0.215301	0.348531	NS	NS
HINT2	ENSG00000137133	protein_coding	0.355735	-1.11012	1.29436	0.215325	0.348531	NS	NS
FAU	ENSG00000149806	protein_coding	0.0832266	7.59716	1.29435	0.21533	0.348531	NS	NS
TRIM32	ENSG00000119401	protein_coding	0.0838279	3.56985	1.2942	0.215378	0.348568	NS	NS
TRIP12	ENSG00000153827	protein_coding	-0.0545227	7.31757	-1.29406	0.215425	0.348599	NS	NS
PGAM5	ENSG00000247077	protein_coding	0.057733	5.01432	1.294	0.215448	0.348599	NS	NS
CHAF1B	ENSG00000159259	protein_coding	-0.125877	2.27872	-1.29374	0.215535	0.348697	NS	NS
WDR45B	ENSG00000141580	protein_coding	0.0496573	5.77948	1.29364	0.215567	0.348708	NS	NS
PRCD	ENSG00000214140	protein_coding	0.20854	0.0236139	1.29315	0.215732	0.348901	NS	NS
CEP162	ENSG00000135315	protein_coding	0.0897853	3.04379	1.29314	0.215737	0.348901	NS	NS
RNF165	ENSG00000141622	protein_coding	-0.136746	1.18893	-1.29295	0.215801	0.348963	NS	NS
AHSP	ENSG00000169877	protein_coding	-0.217633	5.21314	-1.29241	0.215983	0.349211	NS	NS
METTL26	ENSG00000130731	protein_coding	-0.0737486	5.91578	-1.29234	0.216006	0.349211	NS	NS
CENPT	ENSG00000102901	protein_coding	-0.0577744	5.78387	-1.29223	0.216043	0.349216	NS	NS
SIT1	ENSG00000137078	protein_coding	-0.0499765	6.65418	-1.29218	0.21606	0.349216	NS	NS
RMDN3	ENSG00000137824	protein_coding	-0.0567414	4.83527	-1.29168	0.216227	0.349446	NS	NS
PPP1R3G	ENSG00000219607	protein_coding	-0.258588	-0.444186	-1.29139	0.216327	0.349565	NS	NS
UTY	ENSG00000183878	protein_coding	0.0590352	4.01209	1.29127	0.216367	0.34957	NS	NS
CD22	ENSG00000012124	protein_coding	-0.0633211	6.99947	-1.29123	0.216381	0.34957	NS	NS
LYSMD2	ENSG00000140280	protein_coding	0.0632595	5.04753	1.29106	0.216438	0.349586	NS	NS
CFAP57	ENSG00000243710	protein_coding	-0.475804	-2.24777	-1.29102	0.21645	0.349586	NS	NS
ISOC2	ENSG00000063241	protein_coding	0.0803249	4.37141	1.29097	0.216467	0.349586	NS	NS
IRGM	ENSG00000237693	protein_coding	0.197744	-0.773721	1.29045	0.216644	0.349829	NS	NS
PHLDB3	ENSG00000176531	protein_coding	-0.0806994	3.69942	-1.28975	0.216881	0.350171	NS	NS
MICOS13	ENSG00000174917	protein_coding	0.086948	5.05466	1.28931	0.21703	0.350349	NS	NS
ANKS1A	ENSG00000064999	protein_coding	-0.0602065	5.03552	-1.28923	0.217056	0.350349	NS	NS
OTUB1	ENSG00000167770	protein_coding	-0.0634373	7.39364	-1.2892	0.217068	0.350349	NS	NS
DNAJA2	ENSG00000069345	protein_coding	0.0589043	5.8534	1.28901	0.217131	0.350408	NS	NS
TANGO6	ENSG00000103047	protein_coding	-0.0751797	3.74862	-1.28869	0.217238	0.350541	NS	NS
RPF2	ENSG00000197498	protein_coding	-0.0879587	3.02444	-1.28859	0.217273	0.350555	NS	NS
TEX14	ENSG00000121101	protein_coding	0.235234	-1.32771	1.2882	0.217405	0.350727	NS	NS
DCAF11	ENSG00000100897	protein_coding	-0.0533472	6.83583	-1.28804	0.217459	0.350772	NS	NS
IER5	ENSG00000162783	protein_coding	0.0510158	5.69406	1.28744	0.217663	0.351046	NS	NS
CARMIL1	ENSG00000079691	protein_coding	0.0965268	2.28178	1.28739	0.21768	0.351046	NS	NS
GSTCD	ENSG00000138780	protein_coding	0.163532	0.677748	1.28729	0.217714	0.351059	NS	NS
EEF1AKNMT	ENSG00000010165	protein_coding	-0.0518499	5.26026	-1.28705	0.217794	0.351147	NS	NS
GPR68	ENSG00000119714	protein_coding	-0.0582168	4.87121	-1.28692	0.217838	0.351177	NS	NS
CLDND2	ENSG00000160318	protein_coding	-0.112027	4.77983	-1.28644	0.218001	0.351398	NS	NS
PGLS	ENSG00000130313	protein_coding	-0.0618072	7.17801	-1.28623	0.218075	0.351449	NS	NS
ALG2	ENSG00000119523	protein_coding	0.0639094	4.71444	1.2862	0.218084	0.351449	NS	NS
LYNX1	ENSG00000180155	protein_coding	-0.155178	2.278	-1.28579	0.218222	0.35163	NS	NS
RFC1	ENSG00000035928	protein_coding	0.0579442	5.40324	1.28547	0.218332	0.351726	NS	NS
GINS2	ENSG00000131153	protein_coding	0.197331	0.804369	1.28547	0.218333	0.351726	NS	NS
SNX20	ENSG00000167208	protein_coding	-0.0534667	7.70964	-1.28524	0.218411	0.35181	NS	NS
PDE4DIP	ENSG00000178104	protein_coding	0.0591108	4.66277	1.28515	0.218442	0.351818	NS	NS
RHBDL1	ENSG00000103269	protein_coding	-0.165837	0.584408	-1.28496	0.218506	0.35188	NS	NS
PPP2R3A	ENSG00000073711	protein_coding	-0.152254	0.174834	-1.28484	0.218547	0.351904	NS	NS
IGSF6	ENSG00000140749	protein_coding	-0.108669	7.5616	-1.28475	0.218576	0.35191	NS	NS
CCDC92	ENSG00000119242	protein_coding	-0.0535589	6.63832	-1.28453	0.218652	0.35199	NS	NS
GPR157	ENSG00000180758	protein_coding	0.074014	3.16395	1.28434	0.218716	0.352052	NS	NS
EEF1AKMT4	ENSG00000284753	protein_coding	0.139482	1.06448	1.28426	0.218743	0.352055	NS	NS
PPP1CA	ENSG00000172531	protein_coding	-0.0615361	8.67025	-1.28406	0.218811	0.352095	NS	NS
JPH4	ENSG00000092051	protein_coding	0.167207	0.667758	1.28396	0.218844	0.352095	NS	NS
SDHAF1	ENSG00000205138	protein_coding	0.0882671	4.2266	1.28396	0.218845	0.352095	NS	NS
MRPS5	ENSG00000144029	protein_coding	0.0493056	5.76455	1.28385	0.218885	0.352116	NS	NS
PDIA6	ENSG00000143870	protein_coding	0.0522457	5.99517	1.28365	0.218951	0.352182	NS	NS
AGK	ENSG00000006530	protein_coding	0.05731	5.34899	1.28346	0.219015	0.352232	NS	NS
SMPD2	ENSG00000135587	protein_coding	-0.0640202	3.93473	-1.28341	0.219033	0.352232	NS	NS
ATP2B1	ENSG00000070961	protein_coding	0.0699155	5.93733	1.28332	0.219063	0.352237	NS	NS
RAP1GAP	ENSG00000076864	protein_coding	-0.230694	1.66191	-1.28308	0.219144	0.35231	NS	NS
DNAJC7	ENSG00000168259	protein_coding	0.0617025	5.8409	1.28304	0.21916	0.35231	NS	NS
TXNRD2	ENSG00000184470	protein_coding	-0.0594263	5.40577	-1.28273	0.219265	0.352438	NS	NS
OXT	ENSG00000101405	protein_coding	0.304274	-2.24159	1.28218	0.219453	0.352699	NS	NS
SPCS1	ENSG00000114902	protein_coding	0.0509854	6.95872	1.28184	0.219567	0.352841	NS	NS
LRRN2	ENSG00000170382	protein_coding	0.0999888	2.70884	1.28159	0.219655	0.35294	NS	NS
RAD51D	ENSG00000185379	protein_coding	0.0658134	4.03614	1.2815	0.219686	0.352949	NS	NS
PTCRA	ENSG00000171611	protein_coding	-0.14562	3.66412	-1.28057	0.220001	0.353361	NS	NS
CRYL1	ENSG00000165475	protein_coding	0.0610087	4.45213	1.28053	0.220015	0.353361	NS	NS
TMEM216	ENSG00000187049	protein_coding	0.0749175	4.38089	1.28052	0.22002	0.353361	NS	NS
RWDD2B	ENSG00000156253	protein_coding	0.0822086	3.47656	1.28027	0.220106	0.353457	NS	NS
ZDHHC15	ENSG00000102383	protein_coding	-0.343355	-2.07106	-1.27957	0.220346	0.353763	NS	NS
ZNF629	ENSG00000102870	protein_coding	-0.109702	3.14577	-1.27956	0.220348	0.353763	NS	NS
RUNDC1	ENSG00000198863	protein_coding	-0.0512207	5.04344	-1.279	0.220541	0.354031	NS	NS
TMEM171	ENSG00000157111	protein_coding	0.258838	-0.343947	1.27857	0.220686	0.354197	NS	NS
RGS16	ENSG00000143333	protein_coding	0.291288	-0.732708	1.27854	0.220696	0.354197	NS	NS
RAB5B	ENSG00000111540	protein_coding	-0.0636193	8.42607	-1.27824	0.220801	0.354308	NS	NS
C1QB	ENSG00000173369	protein_coding	0.18065	2.19885	1.27819	0.220817	0.354308	NS	NS
TRIM25	ENSG00000121060	protein_coding	-0.0927461	7.46915	-1.27802	0.220877	0.354363	NS	NS
ORMDL3	ENSG00000172057	protein_coding	-0.0532483	6.86602	-1.27776	0.220965	0.354405	NS	NS
ZNF2	ENSG00000275111	protein_coding	-0.0874485	3.34836	-1.27764	0.221008	0.354405	NS	NS
CCDC163	ENSG00000280670	protein_coding	-0.137925	1.5763	-1.27763	0.221011	0.354405	NS	NS
SH3PXD2B	ENSG00000174705	protein_coding	0.231408	0.152491	1.27762	0.221014	0.354405	NS	NS
LRRC61	ENSG00000127399	protein_coding	-0.0985107	3.22329	-1.27756	0.221033	0.354405	NS	NS
ARNTL	ENSG00000133794	protein_coding	0.0508114	6.01044	1.27746	0.22107	0.354422	NS	NS
PLAGL2	ENSG00000126003	protein_coding	-0.0661374	6.54438	-1.27714	0.22118	0.354555	NS	NS
TNFRSF10A	ENSG00000104689	protein_coding	0.0812707	3.2762	1.27705	0.221211	0.354555	NS	NS
ERV3-1	ENSG00000213462	protein_coding	0.0799166	3.89059	1.27699	0.221231	0.354555	NS	NS
IST1	ENSG00000182149	protein_coding	-0.0556175	7.74217	-1.2768	0.221294	0.354586	NS	NS
ZNF791	ENSG00000173875	protein_coding	0.0675231	4.6884	1.27678	0.221301	0.354586	NS	NS
B3GLCT	ENSG00000187676	protein_coding	0.123244	2.06376	1.27652	0.221391	0.354676	NS	NS
USE1	ENSG00000053501	protein_coding	0.055134	4.20615	1.27637	0.221442	0.354676	NS	NS
TMEM222	ENSG00000186501	protein_coding	-0.053937	6.85574	-1.27632	0.22146	0.354676	NS	NS
EIF2D	ENSG00000143486	protein_coding	0.0475539	5.86525	1.27628	0.221476	0.354676	NS	NS
FBXO21	ENSG00000135108	protein_coding	0.0571826	4.98564	1.27624	0.221488	0.354676	NS	NS
PDE6D	ENSG00000156973	protein_coding	0.0551986	4.9772	1.27615	0.22152	0.354686	NS	NS
PSD3	ENSG00000156011	protein_coding	-0.177626	-0.599673	-1.27592	0.221598	0.35477	NS	NS
XPNPEP2	ENSG00000122121	protein_coding	-0.16739	2.69082	-1.27573	0.221665	0.354778	NS	NS
NHEJ1	ENSG00000187736	protein_coding	-0.0968701	1.65021	-1.27564	0.221695	0.354778	NS	NS
SERPINC1	ENSG00000117601	protein_coding	-0.520184	-2.13112	-1.27558	0.221714	0.354778	NS	NS
GTSF1	ENSG00000170627	protein_coding	0.0815687	2.33988	1.27558	0.221715	0.354778	NS	NS
TNFRSF9	ENSG00000049249	protein_coding	-0.082542	3.56417	-1.27553	0.221733	0.354778	NS	NS
UTP3	ENSG00000132467	protein_coding	0.065026	4.86098	1.27531	0.221807	0.354855	NS	NS
TMEM129	ENSG00000168936	protein_coding	-0.0477295	5.98885	-1.27517	0.221858	0.354895	NS	NS
CPT2	ENSG00000157184	protein_coding	-0.0639156	3.49508	-1.27501	0.221912	0.35494	NS	NS
ERCC2	ENSG00000104884	protein_coding	-0.0682286	4.47571	-1.27484	0.221968	0.354988	NS	NS
TSC22D2	ENSG00000196428	protein_coding	0.0681266	3.9729	1.2737	0.222364	0.355579	NS	NS
LAX1	ENSG00000122188	protein_coding	-0.073488	4.48965	-1.2736	0.222399	0.355594	NS	NS
CA1	ENSG00000133742	protein_coding	-0.285032	4.4602	-1.27305	0.222588	0.355837	NS	NS
THAP2	ENSG00000173451	protein_coding	0.122871	1.88812	1.273	0.222603	0.355837	NS	NS
SFXN1	ENSG00000164466	protein_coding	0.0579344	5.03179	1.27222	0.222875	0.356218	NS	NS
C19orf53	ENSG00000104979	protein_coding	0.0537093	6.32565	1.27216	0.222893	0.356218	NS	NS
TIMD4	ENSG00000145850	protein_coding	0.212953	-0.65374	1.27188	0.22299	0.356318	NS	NS
BRWD3	ENSG00000165288	protein_coding	0.0552325	5.1658	1.27183	0.223008	0.356318	NS	NS
SCX	ENSG00000260428	protein_coding	-0.209179	0.0836068	-1.27072	0.223392	0.356852	NS	NS
ARG2	ENSG00000081181	protein_coding	-0.235208	-0.733792	-1.27071	0.223395	0.356852	NS	NS
DCHS1	ENSG00000166341	protein_coding	-0.0798047	3.07429	-1.27048	0.223475	0.356939	NS	NS
P2RX5	ENSG00000083454	protein_coding	0.0498558	5.27411	1.27023	0.223561	0.357035	NS	NS
SMURF2	ENSG00000108854	protein_coding	0.0810643	4.52021	1.27012	0.223602	0.357058	NS	NS
GCLC	ENSG00000001084	protein_coding	0.0881681	3.96023	1.26982	0.223703	0.357178	NS	NS
CAPN8	ENSG00000203697	protein_coding	-0.273451	-0.427513	-1.26945	0.223834	0.357344	NS	NS
KCNC3	ENSG00000131398	protein_coding	-0.096936	4.39935	-1.26935	0.223867	0.357356	NS	NS
SLC25A42	ENSG00000181035	protein_coding	0.0518865	5.42954	1.26927	0.223895	0.357359	NS	NS
MED12L	ENSG00000144893	protein_coding	-0.191765	-0.358142	-1.26868	0.224099	0.357642	NS	NS
AAR2	ENSG00000131043	protein_coding	-0.0563489	5.79603	-1.26848	0.22417	0.357715	NS	NS
NDUFB11	ENSG00000147123	protein_coding	-0.0579128	6.75209	-1.26795	0.224354	0.357965	NS	NS
PIEZO1	ENSG00000103335	protein_coding	-0.0540618	7.54338	-1.26781	0.224403	0.358002	NS	NS
ATG10	ENSG00000152348	protein_coding	-0.117732	1.20211	-1.26708	0.224657	0.358347	NS	NS
NAAA	ENSG00000138744	protein_coding	0.0513793	6.60606	1.26703	0.224672	0.358347	NS	NS
C5	ENSG00000106804	protein_coding	-0.0985368	1.88206	-1.26696	0.224698	0.358348	NS	NS
RXRB	ENSG00000204231	protein_coding	-0.0578887	6.90914	-1.26632	0.22492	0.358659	NS	NS
BEAN1	ENSG00000166546	protein_coding	-0.214447	-0.454679	-1.26579	0.225106	0.358914	NS	NS
EDF1	ENSG00000107223	protein_coding	-0.0555278	7.60681	-1.26565	0.225153	0.358948	NS	NS
NME7	ENSG00000143156	protein_coding	0.117735	1.61174	1.26527	0.225285	0.35911	NS	NS
PEX19	ENSG00000162735	protein_coding	0.0482224	5.24974	1.26521	0.225307	0.35911	NS	NS
MOAP1	ENSG00000165943	protein_coding	0.0550058	5.06216	1.26503	0.225371	0.359166	NS	NS
HCST	ENSG00000126264	protein_coding	-0.162615	5.46027	-1.26496	0.225395	0.359166	NS	NS
GRIN1	ENSG00000176884	protein_coding	-0.244346	-2.52209	-1.2648	0.225449	0.359202	NS	NS
HECW2	ENSG00000138411	protein_coding	0.146606	1.84788	1.26474	0.22547	0.359202	NS	NS
HNRNPU	ENSG00000153187	protein_coding	-0.0744675	8.46725	-1.26439	0.225591	0.359353	NS	NS
FBLN7	ENSG00000144152	protein_coding	-0.108277	1.88881	-1.26394	0.225749	0.359562	NS	NS
ASAP2	ENSG00000151693	protein_coding	-0.191807	-0.064847	-1.26364	0.225853	0.359686	NS	NS
CTSO	ENSG00000256043	protein_coding	0.0685642	5.2425	1.26304	0.226064	0.35998	NS	NS
CENPA	ENSG00000115163	protein_coding	0.446429	-1.45304	1.26227	0.226334	0.360368	NS	NS
BAMBI	ENSG00000095739	protein_coding	0.267362	-1.65808	1.26199	0.226431	0.360466	NS	NS
POLD3	ENSG00000077514	protein_coding	-0.0663903	4.55196	-1.26194	0.226449	0.360466	NS	NS
TAB1	ENSG00000100324	protein_coding	-0.055708	6.01313	-1.2618	0.226498	0.360503	NS	NS
MAZ	ENSG00000103495	protein_coding	-0.0619851	5.24923	-1.26124	0.226694	0.360745	NS	NS
SNAPC1	ENSG00000023608	protein_coding	0.188978	0.364345	1.26121	0.226703	0.360745	NS	NS
C2CD3	ENSG00000168014	protein_coding	-0.049861	5.68033	-1.26099	0.226782	0.360829	NS	NS
LZTR1	ENSG00000099949	protein_coding	-0.081714	4.71149	-1.26079	0.226852	0.360898	NS	NS
IGF1R	ENSG00000140443	protein_coding	-0.070209	5.9241	-1.26038	0.226994	0.361042	NS	NS
MICB	ENSG00000204516	protein_coding	0.0503381	5.54291	1.26038	0.226995	0.361042	NS	NS
RBPJ	ENSG00000168214	protein_coding	-0.0665953	6.55993	-1.26012	0.227087	0.361146	NS	NS
TRIB3	ENSG00000101255	protein_coding	0.066109	4.30802	1.25996	0.227141	0.361191	NS	NS
PLEKHG7	ENSG00000187510	protein_coding	-0.317495	-1.70124	-1.25941	0.227335	0.361456	NS	NS
TCN1	ENSG00000134827	protein_coding	0.162784	3.34815	1.25921	0.227405	0.361505	NS	NS
PPP2R5D	ENSG00000112640	protein_coding	-0.0558885	5.58855	-1.25917	0.227418	0.361505	NS	NS
PRKN	ENSG00000185345	protein_coding	-0.178652	-1.01326	-1.25893	0.227503	0.361597	NS	NS
XYLT2	ENSG00000015532	protein_coding	-0.0567804	5.76507	-1.25886	0.22753	0.361599	NS	NS
CLEC4F	ENSG00000152672	protein_coding	-0.187983	0.591282	-1.25871	0.22758	0.361636	NS	NS
SLC35G2	ENSG00000168917	protein_coding	0.180705	-0.121136	1.2573	0.228078	0.362385	NS	NS
TOMM40L	ENSG00000158882	protein_coding	-0.0810482	3.53479	-1.25692	0.228211	0.362524	NS	NS
ARMC3	ENSG00000165309	protein_coding	0.312313	-2.42235	1.2569	0.228219	0.362524	NS	NS
CDC34	ENSG00000099804	protein_coding	-0.0898437	7.36135	-1.25595	0.228553	0.363004	NS	NS
BCL7C	ENSG00000099385	protein_coding	-0.0780342	4.21544	-1.25589	0.228574	0.363004	NS	NS
NENF	ENSG00000117691	protein_coding	-0.104461	4.30741	-1.25532	0.228775	0.363282	NS	NS
MYH10	ENSG00000133026	protein_coding	-0.117667	1.52349	-1.25516	0.228833	0.36333	NS	NS
TSPAN16	ENSG00000130167	protein_coding	-0.138762	1.29455	-1.25507	0.228863	0.363337	NS	NS
NAA38	ENSG00000183011	protein_coding	0.0750233	3.91886	1.25452	0.229057	0.363546	NS	NS
CD9	ENSG00000010278	protein_coding	0.10443	4.56705	1.25452	0.229058	0.363546	NS	NS
CASP5	ENSG00000137757	protein_coding	0.114671	3.03321	1.25447	0.229075	0.363546	NS	NS
C2orf68	ENSG00000168887	protein_coding	0.0544312	6.7699	1.25412	0.2292	0.363702	NS	NS
CILP	ENSG00000138615	protein_coding	-0.135687	1.15667	-1.25403	0.229232	0.363711	NS	NS
MASTL	ENSG00000120539	protein_coding	-0.0952108	2.6513	-1.2536	0.229381	0.363906	NS	NS
ANKK1	ENSG00000170209	protein_coding	0.126068	0.889573	1.25335	0.229469	0.364003	NS	NS
MRPL43	ENSG00000055950	protein_coding	0.0642436	5.35538	1.25311	0.229556	0.364085	NS	NS
HAVCR2	ENSG00000135077	protein_coding	-0.0603932	4.87542	-1.25306	0.229574	0.364085	NS	NS
IL10	ENSG00000136634	protein_coding	-0.283863	-1.61665	-1.25294	0.229617	0.36411	NS	NS
TCEA3	ENSG00000204219	protein_coding	0.0719188	3.6836	1.25273	0.22969	0.364184	NS	NS
MAP3K2	ENSG00000169967	protein_coding	0.0867038	6.0728	1.25248	0.229777	0.36428	NS	NS
RPRD1A	ENSG00000141425	protein_coding	0.0626248	4.51561	1.25238	0.229814	0.364297	NS	NS
NDUFV3	ENSG00000160194	protein_coding	-0.0600856	5.62653	-1.25204	0.229935	0.364446	NS	NS
REXO5	ENSG00000005189	protein_coding	0.156709	0.272215	1.25175	0.230037	0.364565	NS	NS
PIK3CG	ENSG00000105851	protein_coding	0.0553696	6.341	1.25159	0.230095	0.364615	NS	NS
MRPL49	ENSG00000149792	protein_coding	0.0465802	5.86534	1.25104	0.23029	0.364881	NS	NS
PSMD1	ENSG00000173692	protein_coding	-0.0536474	6.0679	-1.25005	0.230639	0.365373	NS	NS
ZNF268	ENSG00000090612	protein_coding	0.0933179	2.88793	1.25001	0.230654	0.365373	NS	NS
KIAA0895	ENSG00000164542	protein_coding	-0.278917	-1.48368	-1.24971	0.230761	0.3655	NS	NS
RET	ENSG00000165731	protein_coding	-0.232415	-0.820619	-1.24911	0.230974	0.365754	NS	NS
NXF1	ENSG00000162231	protein_coding	-0.0545242	8.21544	-1.24911	0.230975	0.365754	NS	NS
KLHL25	ENSG00000183655	protein_coding	0.0863234	2.92509	1.2487	0.23112	0.365942	NS	NS
NSUN5	ENSG00000130305	protein_coding	-0.056029	5.70432	-1.24853	0.231179	0.365993	NS	NS
PRC1	ENSG00000198901	protein_coding	0.331419	-2.03429	1.24845	0.231207	0.365995	NS	NS
METTL16	ENSG00000127804	protein_coding	-0.0672017	4.85039	-1.24817	0.231306	0.36611	NS	NS
SH3RF3	ENSG00000172985	protein_coding	0.112186	2.76834	1.24791	0.2314	0.366192	NS	NS
ARL4D	ENSG00000175906	protein_coding	-0.212377	0.88645	-1.24788	0.231412	0.366192	NS	NS
OSBPL9	ENSG00000117859	protein_coding	0.0501903	6.14425	1.24775	0.231457	0.366216	NS	NS
BLM	ENSG00000197299	protein_coding	0.081277	2.82952	1.24769	0.231481	0.366216	NS	NS
ELANE	ENSG00000197561	protein_coding	-0.36499	2.6077	-1.24754	0.231532	0.366255	NS	NS
MYLPF	ENSG00000180209	protein_coding	0.240088	-1.06197	1.24691	0.231758	0.366552	NS	NS
ZNF831	ENSG00000124203	protein_coding	0.0557251	5.44302	1.2468	0.231795	0.366552	NS	NS
RMND1	ENSG00000155906	protein_coding	0.0805347	3.25569	1.24679	0.2318	0.366552	NS	NS
EGLN1	ENSG00000135766	protein_coding	0.105938	3.59163	1.24643	0.231928	0.366713	NS	NS
ANGPTL6	ENSG00000130812	protein_coding	-0.144784	0.365392	-1.24632	0.231968	0.366733	NS	NS
ITM2B	ENSG00000136156	protein_coding	-0.0859502	11.1501	-1.24563	0.232214	0.36708	NS	NS
MED13L	ENSG00000123066	protein_coding	-0.0598756	6.15416	-1.24535	0.232315	0.36718	NS	NS
BTBD6	ENSG00000184887	protein_coding	-0.059608	5.51552	-1.2453	0.232332	0.36718	NS	NS
NEK9	ENSG00000119638	protein_coding	-0.0517322	6.51982	-1.24475	0.232528	0.367446	NS	NS
CNIH1	ENSG00000100528	protein_coding	0.0842484	4.78376	1.24466	0.232559	0.367446	NS	NS
MAP2	ENSG00000078018	protein_coding	0.267329	-1.4687	1.2446	0.232581	0.367446	NS	NS
ZBTB12	ENSG00000204366	protein_coding	0.152259	0.417969	1.2444	0.232652	0.367516	NS	NS
ZDHHC9	ENSG00000188706	protein_coding	-0.0735768	2.80196	-1.24393	0.23282	0.367739	NS	NS
POLH	ENSG00000170734	protein_coding	-0.055603	4.72492	-1.24359	0.232944	0.36786	NS	NS
CNOT2	ENSG00000111596	protein_coding	0.0448789	6.48594	1.24357	0.23295	0.36786	NS	NS
ELOVL6	ENSG00000170522	protein_coding	0.0953963	2.70694	1.24316	0.233095	0.368047	NS	NS
BIK	ENSG00000100290	protein_coding	0.173275	1.10784	1.24262	0.233289	0.36831	NS	NS
NDUFA4L2	ENSG00000185633	protein_coding	0.354318	-2.08289	1.24216	0.233455	0.368499	NS	NS
BEND3	ENSG00000178409	protein_coding	-0.204755	0.536229	-1.24214	0.233463	0.368499	NS	NS
FHAD1	ENSG00000142621	protein_coding	0.202998	-0.216462	1.24202	0.233504	0.368522	NS	NS
WRAP73	ENSG00000116213	protein_coding	-0.0465642	5.61261	-1.24179	0.233587	0.368606	NS	NS
GUCD1	ENSG00000138867	protein_coding	-0.0522433	7.46486	-1.24172	0.233612	0.368606	NS	NS
STXBP6	ENSG00000168952	protein_coding	-0.350575	-2.77192	-1.24096	0.233887	0.368998	NS	NS
STXBP4	ENSG00000166263	protein_coding	0.116711	2.05439	1.24065	0.233996	0.369101	NS	NS
KIAA0319	ENSG00000137261	protein_coding	-0.141426	1.79116	-1.24062	0.234006	0.369101	NS	NS
GPSM2	ENSG00000121957	protein_coding	0.102016	2.20582	1.24043	0.234077	0.36917	NS	NS
IGBP1	ENSG00000089289	protein_coding	0.0536734	5.73727	1.23975	0.234319	0.369509	NS	NS
ROMO1	ENSG00000125995	protein_coding	0.0988248	3.56389	1.23925	0.234501	0.369753	NS	NS
CCDC183	ENSG00000213213	protein_coding	-0.143874	0.455714	-1.23915	0.234535	0.369765	NS	NS
BRD3OS	ENSG00000235106	protein_coding	0.0608912	4.2848	1.23907	0.234563	0.369767	NS	NS
RSPH4A	ENSG00000111834	protein_coding	0.237516	-1.13511	1.2388	0.234662	0.369879	NS	NS
EXOSC8	ENSG00000120699	protein_coding	0.0767952	4.24807	1.23816	0.234893	0.37016	NS	NS
LRRC46	ENSG00000141294	protein_coding	0.129412	1.12075	1.23804	0.234934	0.37016	NS	NS
DNAH11	ENSG00000105877	protein_coding	-0.359961	-2.83578	-1.23803	0.234939	0.37016	NS	NS
NSFL1C	ENSG00000088833	protein_coding	-0.0688377	7.18194	-1.238	0.234951	0.37016	NS	NS
UBFD1	ENSG00000103353	protein_coding	0.0599519	4.9684	1.2379	0.234984	0.37016	NS	NS
RAB11A	ENSG00000103769	protein_coding	0.0578903	6.35684	1.23785	0.235002	0.37016	NS	NS
CD177	ENSG00000204936	protein_coding	-0.363486	2.54247	-1.23756	0.235108	0.370284	NS	NS
PLOD2	ENSG00000152952	protein_coding	0.449584	-2.11667	1.23716	0.235253	0.37047	NS	NS
GLOD4	ENSG00000167699	protein_coding	0.0511177	5.72377	1.23708	0.235281	0.370471	NS	NS
FAM110C	ENSG00000184731	protein_coding	0.271436	-0.616679	1.23693	0.235333	0.370511	NS	NS
MAF1	ENSG00000179632	protein_coding	-0.0556803	7.65655	-1.23684	0.235367	0.370521	NS	NS
TRIB1	ENSG00000173334	protein_coding	-0.0959729	5.19297	-1.23606	0.235648	0.37092	NS	NS
GDAP1	ENSG00000104381	protein_coding	0.12521	1.33134	1.23533	0.235912	0.371293	NS	NS
TPRA1	ENSG00000163870	protein_coding	-0.0480324	5.19924	-1.23478	0.236111	0.371564	NS	NS
MYPOP	ENSG00000176182	protein_coding	-0.0762712	4.60481	-1.23385	0.236449	0.372052	NS	NS
ERLIN2	ENSG00000147475	protein_coding	0.0660961	4.59835	1.23302	0.23675	0.372483	NS	NS
GTF2IRD1	ENSG00000006704	protein_coding	-0.27328	-1.30871	-1.23245	0.236954	0.372724	NS	NS
APAF1	ENSG00000120868	protein_coding	0.0721027	5.40268	1.23244	0.236957	0.372724	NS	NS
SLC22A15	ENSG00000163393	protein_coding	-0.0857348	3.71911	-1.23229	0.237014	0.37277	NS	NS
FARP2	ENSG00000006607	protein_coding	0.0699466	3.76285	1.23163	0.237254	0.373068	NS	NS
NKAP	ENSG00000101882	protein_coding	0.0704711	4.0874	1.23162	0.237258	0.373068	NS	NS
TLR4	ENSG00000136869	protein_coding	-0.0920413	6.97431	-1.2313	0.237373	0.373206	NS	NS
MBD3	ENSG00000071655	protein_coding	-0.0695016	5.94842	-1.23122	0.237401	0.373207	NS	NS
TYW5	ENSG00000162971	protein_coding	0.0898369	3.22418	1.23096	0.237497	0.373315	NS	NS
DDIT4	ENSG00000168209	protein_coding	0.0992234	3.07925	1.2305	0.237664	0.373498	NS	NS
FAM227B	ENSG00000166262	protein_coding	0.145456	0.8082	1.23043	0.23769	0.373498	NS	NS
ALG6	ENSG00000088035	protein_coding	0.0778433	3.88907	1.23041	0.237696	0.373498	NS	NS
KRT72	ENSG00000170486	protein_coding	0.0730509	2.82796	1.23007	0.237819	0.373649	NS	NS
RNASEL	ENSG00000135828	protein_coding	0.0721188	5.48324	1.22951	0.238024	0.373928	NS	NS
LNP1	ENSG00000206535	protein_coding	-0.179821	-0.56092	-1.22918	0.238144	0.374073	NS	NS
COPS3	ENSG00000141030	protein_coding	0.0482648	5.82559	1.22886	0.238261	0.374169	NS	NS
DFFA	ENSG00000160049	protein_coding	-0.0539378	4.81137	-1.22883	0.23827	0.374169	NS	NS
IL10RB	ENSG00000243646	protein_coding	0.10112	2.78963	1.22879	0.238287	0.374169	NS	NS
RAD54L	ENSG00000085999	protein_coding	-0.259443	-0.555158	-1.2284	0.238428	0.374348	NS	NS
ZNF7	ENSG00000147789	protein_coding	0.0697927	4.55341	1.22804	0.238559	0.37451	NS	NS
IL20RB	ENSG00000174564	protein_coding	-0.168321	0.213484	-1.22675	0.239029	0.375205	NS	NS
FAN1	ENSG00000198690	protein_coding	0.0557497	4.57498	1.22628	0.239199	0.37543	NS	NS
SETD9	ENSG00000155542	protein_coding	0.173108	0.276575	1.22554	0.239472	0.375814	NS	NS
HSPA12A	ENSG00000165868	protein_coding	0.136434	0.170693	1.22507	0.239642	0.376038	NS	NS
NME1	ENSG00000239672	protein_coding	0.135338	2.12472	1.22494	0.23969	0.37607	NS	NS
UPP1	ENSG00000183696	protein_coding	0.0512354	6.58552	1.22454	0.239838	0.376223	NS	NS
RAB2B	ENSG00000129472	protein_coding	-0.0597629	5.02575	-1.22452	0.239843	0.376223	NS	NS
SDC1	ENSG00000115884	protein_coding	0.341272	-2.17742	1.22427	0.239937	0.376313	NS	NS
RRH	ENSG00000180245	protein_coding	0.555546	-2.37939	1.22422	0.239955	0.376313	NS	NS
NIPBL	ENSG00000164190	protein_coding	-0.0699083	6.30344	-1.22407	0.24001	0.376356	NS	NS
CHCHD10	ENSG00000250479	protein_coding	-0.0676983	6.14316	-1.2238	0.240109	0.376469	NS	NS
PPIB	ENSG00000166794	protein_coding	-0.048427	6.41146	-1.22356	0.240197	0.376549	NS	NS
CLCN6	ENSG00000011021	protein_coding	-0.056482	5.06002	-1.22351	0.240216	0.376549	NS	NS
ERCC5	ENSG00000134899	protein_coding	0.111702	1.28751	1.2233	0.240291	0.376624	NS	NS
TRIM65	ENSG00000141569	protein_coding	-0.0553796	5.20335	-1.22272	0.240503	0.376913	NS	NS
DUSP10	ENSG00000143507	protein_coding	-0.0876952	3.24606	-1.22195	0.240786	0.377312	NS	NS
PFDN1	ENSG00000113068	protein_coding	0.0629967	4.99862	1.22188	0.240813	0.377312	NS	NS
RTL6	ENSG00000188636	protein_coding	0.0488984	5.14183	1.2216	0.240913	0.377405	NS	NS
GPR88	ENSG00000181656	protein_coding	-0.272952	-1.76667	-1.22157	0.240927	0.377405	NS	NS
DDX39B	ENSG00000198563	protein_coding	0.0572189	8.56727	1.22145	0.240971	0.377429	NS	NS
PNLDC1	ENSG00000146453	protein_coding	-0.354878	-1.76318	-1.22134	0.241011	0.377449	NS	NS
AAGAB	ENSG00000103591	protein_coding	0.0505217	5.02507	1.22118	0.241071	0.377473	NS	NS
THYN1	ENSG00000151500	protein_coding	0.0495065	5.32554	1.22115	0.241081	0.377473	NS	NS
CIAPIN1	ENSG00000005194	protein_coding	-0.0480524	5.19694	-1.22091	0.241169	0.377567	NS	NS
NAP1L3	ENSG00000186310	protein_coding	0.153676	0.548411	1.2207	0.241245	0.377643	NS	NS
PLSCR1	ENSG00000188313	protein_coding	-0.070791	5.59668	-1.2203	0.241394	0.377833	NS	NS
S1PR2	ENSG00000267534	protein_coding	-0.0770079	3.34737	-1.2201	0.241468	0.377905	NS	NS
TMTC1	ENSG00000133687	protein_coding	-0.0913026	2.49066	-1.22	0.241504	0.377918	NS	NS
TIMM8A	ENSG00000126953	protein_coding	0.122499	1.12589	1.21942	0.241716	0.378207	NS	NS
GORAB	ENSG00000120370	protein_coding	0.122635	2.27388	1.219	0.241872	0.378408	NS	NS
DNLZ	ENSG00000213221	protein_coding	-0.18373	-0.483902	-1.21873	0.24197	0.378463	NS	NS
FABP3	ENSG00000121769	protein_coding	-0.154857	0.34574	-1.21871	0.24198	0.378463	NS	NS
ZBTB44	ENSG00000196323	protein_coding	0.0573158	5.64673	1.21868	0.241991	0.378463	NS	NS
RASSF1	ENSG00000068028	protein_coding	-0.0452025	7.294	-1.21855	0.242039	0.378495	NS	NS
C2CD2L	ENSG00000172375	protein_coding	-0.0505846	6.2807	-1.21809	0.242205	0.378712	NS	NS
OTUD7B	ENSG00000264522	protein_coding	0.0876171	3.18816	1.21774	0.242337	0.378876	NS	NS
IL15RA	ENSG00000134470	protein_coding	-0.0560847	4.35011	-1.21722	0.242526	0.379063	NS	NS
ARID3B	ENSG00000179361	protein_coding	-0.064634	6.41185	-1.21719	0.24254	0.379063	NS	NS
SYN3	ENSG00000185666	protein_coding	-0.16186	0.286632	-1.21719	0.242541	0.379063	NS	NS
STEAP4	ENSG00000127954	protein_coding	-0.123841	7.23124	-1.21691	0.242644	0.379181	NS	NS
SMIM35	ENSG00000255274	protein_coding	0.0747618	2.68572	1.21662	0.242749	0.379302	NS	NS
AHCYL1	ENSG00000168710	protein_coding	-0.0443465	6.35991	-1.21653	0.242783	0.379312	NS	NS
PPP1R26	ENSG00000196422	protein_coding	0.104773	2.31444	1.21632	0.242862	0.379371	NS	NS
HNRNPH2	ENSG00000126945	protein_coding	0.0575828	5.97905	1.21628	0.242876	0.379371	NS	NS
PRCP	ENSG00000137509	protein_coding	-0.069354	7.11957	-1.21603	0.242968	0.379471	NS	NS
CENPP	ENSG00000188312	protein_coding	0.117293	1.21973	1.21525	0.243258	0.37988	NS	NS
AMOTL1	ENSG00000166025	protein_coding	0.130878	0.438784	1.21504	0.243335	0.379932	NS	NS
TMEM204	ENSG00000131634	protein_coding	-0.0616985	5.45411	-1.21501	0.243346	0.379932	NS	NS
BICD2	ENSG00000185963	protein_coding	-0.0641478	6.54528	-1.21475	0.243442	0.380037	NS	NS
CALR	ENSG00000179218	protein_coding	-0.0589182	8.47981	-1.21466	0.243475	0.380045	NS	NS
WASF3	ENSG00000132970	protein_coding	-0.291859	-2.21865	-1.21427	0.243617	0.380225	NS	NS
ASPDH	ENSG00000204653	protein_coding	-0.168999	0.143816	-1.21398	0.243725	0.380349	NS	NS
GPR146	ENSG00000164849	protein_coding	-0.152031	1.11051	-1.21379	0.243799	0.380421	NS	NS
DCXR	ENSG00000169738	protein_coding	-0.0527585	5.53698	-1.21347	0.243916	0.38056	NS	NS
CCDC174	ENSG00000154781	protein_coding	-0.0459067	5.3731	-1.21324	0.244002	0.380651	NS	NS
PAN2	ENSG00000135473	protein_coding	0.0544265	5.45178	1.21293	0.244116	0.38075	NS	NS
TSPAN6	ENSG00000000003	protein_coding	0.53863	-1.85602	1.21292	0.244121	0.38075	NS	NS
SHC3	ENSG00000148082	protein_coding	-0.272106	-2.42238	-1.21268	0.24421	0.380821	NS	NS
NCAPH	ENSG00000121152	protein_coding	0.14512	1.44343	1.21264	0.244222	0.380821	NS	NS
TRADD	ENSG00000102871	protein_coding	-0.054093	6.41296	-1.21212	0.244418	0.381082	NS	NS
ARHGAP33	ENSG00000004777	protein_coding	-0.0939674	4.38653	-1.21179	0.244539	0.381223	NS	NS
MBD1	ENSG00000141644	protein_coding	-0.0443211	6.98537	-1.21172	0.244564	0.381223	NS	NS
LKAAEAR1	ENSG00000171695	protein_coding	0.31015	-1.54617	1.21141	0.24468	0.381361	NS	NS
ZGRF1	ENSG00000138658	protein_coding	0.123301	1.90914	1.21128	0.244728	0.381391	NS	NS
TLDC2	ENSG00000101342	protein_coding	0.136696	0.831573	1.2107	0.244944	0.381684	NS	NS
PYCR1	ENSG00000183010	protein_coding	0.185666	-0.231578	1.21046	0.245035	0.381783	NS	NS
POLR3G	ENSG00000113356	protein_coding	0.173968	0.0244404	1.2103	0.245092	0.381825	NS	NS
UBALD2	ENSG00000185262	protein_coding	-0.0786912	8.0451	-1.21024	0.245118	0.381825	NS	NS
STAR	ENSG00000147465	protein_coding	0.305675	-1.32936	1.20996	0.245219	0.381939	NS	NS
LAMP2	ENSG00000005893	protein_coding	-0.0834265	7.68383	-1.20977	0.245291	0.382008	NS	NS
FUT10	ENSG00000172728	protein_coding	0.164551	1.17588	1.2094	0.245431	0.382182	NS	NS
ZNF229	ENSG00000278318	protein_coding	-0.37978	-2.021	-1.20912	0.245534	0.382299	NS	NS
STEEP1	ENSG00000018610	protein_coding	-0.0576732	3.93179	-1.20892	0.245608	0.382371	NS	NS
VSIG4	ENSG00000155659	protein_coding	0.148229	1.53035	1.20875	0.245672	0.382427	NS	NS
WDR44	ENSG00000131725	protein_coding	0.0606352	4.22462	1.20834	0.245823	0.382562	NS	NS
NEDD9	ENSG00000111859	protein_coding	-0.0785647	6.88973	-1.20831	0.245836	0.382562	NS	NS
MXI1	ENSG00000119950	protein_coding	-0.0732932	5.95363	-1.20829	0.245843	0.382562	NS	NS
SLC22A14	ENSG00000144671	protein_coding	0.271207	-1.88251	1.20818	0.245884	0.382574	NS	NS
RAI2	ENSG00000131831	protein_coding	0.135345	0.161903	1.20812	0.245907	0.382574	NS	NS
OAZ1	ENSG00000104904	protein_coding	-0.077872	10.1174	-1.2079	0.24599	0.38266	NS	NS
ZNF620	ENSG00000177842	protein_coding	0.18578	0.835792	1.20774	0.246048	0.382707	NS	NS
LDHA	ENSG00000134333	protein_coding	-0.0507141	7.83331	-1.20763	0.246088	0.382726	NS	NS
TWNK	ENSG00000107815	protein_coding	-0.0677976	3.52097	-1.20749	0.24614	0.382763	NS	NS
CENPB	ENSG00000125817	protein_coding	-0.0555535	6.92564	-1.20696	0.246339	0.383029	NS	NS
SPSB1	ENSG00000171621	protein_coding	0.0890223	2.95129	1.20688	0.24637	0.383034	NS	NS
RUSC2	ENSG00000198853	protein_coding	-0.0911661	3.3423	-1.20625	0.246605	0.383334	NS	NS
ATXN1	ENSG00000124788	protein_coding	0.0541515	6.02938	1.20621	0.246619	0.383334	NS	NS
SRSF8	ENSG00000263465	protein_coding	0.0531779	5.43187	1.2056	0.246849	0.383617	NS	NS
ELOF1	ENSG00000130165	protein_coding	-0.0603778	6.55561	-1.20558	0.246857	0.383617	NS	NS
PAFAH1B3	ENSG00000079462	protein_coding	0.0754139	3.61855	1.20543	0.246913	0.38366	NS	NS
FHL1	ENSG00000022267	protein_coding	-0.0659979	4.23921	-1.20465	0.247205	0.38407	NS	NS
SDCBP2	ENSG00000125775	protein_coding	-0.145325	0.708334	-1.20453	0.247248	0.384093	NS	NS
SLC51A	ENSG00000163959	protein_coding	-0.0872231	2.8234	-1.20437	0.247308	0.384143	NS	NS
XPO7	ENSG00000130227	protein_coding	-0.0479771	6.37829	-1.20429	0.24734	0.384148	NS	NS
ANXA3	ENSG00000138772	protein_coding	-0.159696	4.70803	-1.20421	0.247371	0.384152	NS	NS
CDC25A	ENSG00000164045	protein_coding	0.224518	-1.12856	1.20375	0.247541	0.384373	NS	NS
MKNK1	ENSG00000079277	protein_coding	-0.0634746	6.86655	-1.20346	0.247649	0.384497	NS	NS
CABP5	ENSG00000105507	protein_coding	-0.156739	1.23991	-1.20234	0.248071	0.385109	NS	NS
GPBAR1	ENSG00000179921	protein_coding	-0.0809293	6.00791	-1.20201	0.248194	0.385253	NS	NS
CDKL5	ENSG00000008086	protein_coding	-0.0989916	3.14323	-1.20194	0.248221	0.385253	NS	NS
PLXDC1	ENSG00000161381	protein_coding	-0.0694815	4.33436	-1.20182	0.248266	0.385281	NS	NS
DDAH2	ENSG00000213722	protein_coding	-0.0838946	5.25941	-1.20168	0.248321	0.385292	NS	NS
CDK19	ENSG00000155111	protein_coding	-0.0604784	4.91556	-1.20165	0.24833	0.385292	NS	NS
RCCD1	ENSG00000166965	protein_coding	-0.087042	2.34531	-1.20155	0.248366	0.385304	NS	NS
MICALL1	ENSG00000100139	protein_coding	-0.0621303	5.50016	-1.20141	0.248419	0.385342	NS	NS
ANKMY1	ENSG00000144504	protein_coding	0.0526225	4.96331	1.20089	0.248615	0.385603	NS	NS
TMX4	ENSG00000125827	protein_coding	0.0610529	6.66667	1.20056	0.248741	0.385755	NS	NS
HNRNPL	ENSG00000104824	protein_coding	-0.0498608	7.84033	-1.19998	0.24896	0.386051	NS	NS
STIM2	ENSG00000109689	protein_coding	0.0450467	5.67793	1.19968	0.249071	0.38613	NS	NS
RTN4RL2	ENSG00000186907	protein_coding	0.225653	-1.41284	1.19965	0.249083	0.38613	NS	NS
RTL10	ENSG00000215012	protein_coding	0.0548144	4.65721	1.19958	0.249108	0.38613	NS	NS
MIGA2	ENSG00000148343	protein_coding	-0.0493799	6.03536	-1.19954	0.249125	0.38613	NS	NS
GPR3	ENSG00000181773	protein_coding	0.322611	-1.30585	1.19945	0.24916	0.386142	NS	NS
ARHGEF39	ENSG00000137135	protein_coding	-0.106325	1.55418	-1.19891	0.24936	0.386392	NS	NS
KCTD20	ENSG00000112078	protein_coding	-0.0502917	6.17762	-1.19881	0.249398	0.386392	NS	NS
LPIN3	ENSG00000132793	protein_coding	-0.366467	-2.17127	-1.19879	0.249406	0.386392	NS	NS
ZNF557	ENSG00000130544	protein_coding	0.0697863	3.08491	1.19871	0.249436	0.386394	NS	NS
KIAA1671	ENSG00000197077	protein_coding	-0.0745679	4.30353	-1.19812	0.24966	0.386696	NS	NS
PDS5B	ENSG00000083642	protein_coding	0.0589388	4.99092	1.19805	0.249687	0.386696	NS	NS
PAOX	ENSG00000148832	protein_coding	0.152235	-0.177948	1.19778	0.24979	0.386778	NS	NS
KRI1	ENSG00000129347	protein_coding	-0.0517655	6.18678	-1.19776	0.249797	0.386778	NS	NS
AXIN1	ENSG00000103126	protein_coding	-0.0479017	7.24432	-1.19737	0.249942	0.386959	NS	NS
RAB3C	ENSG00000152932	protein_coding	0.52718	-2.44421	1.19717	0.250018	0.387013	NS	NS
FCRLB	ENSG00000162746	protein_coding	0.101775	1.85996	1.1971	0.250046	0.387013	NS	NS
PSMG3	ENSG00000157778	protein_coding	0.0716164	3.78377	1.19706	0.250062	0.387013	NS	NS
KRTCAP3	ENSG00000157992	protein_coding	-0.115751	1.49617	-1.19687	0.250133	0.387036	NS	NS
HOXB4	ENSG00000182742	protein_coding	0.0834657	2.58735	1.19687	0.250133	0.387036	NS	NS
MTMR12	ENSG00000150712	protein_coding	-0.051392	5.0099	-1.19675	0.250179	0.387062	NS	NS
ZNF843	ENSG00000176723	protein_coding	0.379869	-2.10327	1.19605	0.250444	0.387402	NS	NS
CCDC40	ENSG00000141519	protein_coding	0.238355	-1.8185	1.19602	0.250455	0.387402	NS	NS
KCTD6	ENSG00000168301	protein_coding	0.0780906	3.2789	1.19593	0.250488	0.387409	NS	NS
GBP1	ENSG00000117228	protein_coding	0.0555427	7.28055	1.19568	0.250583	0.387498	NS	NS
AGPAT3	ENSG00000160216	protein_coding	-0.0527258	7.16441	-1.19563	0.250602	0.387498	NS	NS
ZBTB21	ENSG00000173276	protein_coding	0.10787	2.876	1.19494	0.250864	0.387858	NS	NS
VAMP1	ENSG00000139190	protein_coding	-0.0434588	6.60711	-1.19429	0.25111	0.388195	NS	NS
NMNAT2	ENSG00000157064	protein_coding	0.368845	-2.59326	1.19391	0.251254	0.388374	NS	NS
PLGLB2	ENSG00000125551	protein_coding	-0.183125	0.0110919	-1.19363	0.251361	0.388495	NS	NS
TMEM119	ENSG00000183160	protein_coding	-0.294148	0.63891	-1.19319	0.251529	0.388711	NS	NS
PLXNC1	ENSG00000136040	protein_coding	-0.0843167	7.40458	-1.19292	0.251629	0.388788	NS	NS
DCAF5	ENSG00000139990	protein_coding	-0.0441028	6.91389	-1.19288	0.251646	0.388788	NS	NS
USP42	ENSG00000106346	protein_coding	0.0647748	4.26994	1.19276	0.251689	0.388788	NS	NS
TMIE	ENSG00000181585	protein_coding	-0.177682	0.227855	-1.19272	0.251706	0.388788	NS	NS
GK	ENSG00000198814	protein_coding	-0.0951993	5.55281	-1.19268	0.251721	0.388788	NS	NS
ZDHHC2	ENSG00000104219	protein_coding	0.0755458	5.32082	1.19252	0.251781	0.388836	NS	NS
EMILIN1	ENSG00000138080	protein_coding	-0.109537	1.47867	-1.19234	0.251848	0.388897	NS	NS
CPA5	ENSG00000158525	protein_coding	0.25906	1.04397	1.19198	0.251987	0.389067	NS	NS
CXCL5	ENSG00000163735	protein_coding	-0.151927	0.962634	-1.19147	0.252181	0.389321	NS	NS
IFT20	ENSG00000109083	protein_coding	-0.0848049	3.42222	-1.1914	0.252209	0.389321	NS	NS
LAMP5	ENSG00000125869	protein_coding	-0.117129	1.18839	-1.19122	0.252276	0.389382	NS	NS
FSIP1	ENSG00000150667	protein_coding	-0.471853	-2.34141	-1.19084	0.252422	0.389519	NS	NS
GINS1	ENSG00000101003	protein_coding	0.201645	-0.431625	1.19084	0.252423	0.389519	NS	NS
RND1	ENSG00000172602	protein_coding	0.26978	-2.56165	1.19076	0.252452	0.38952	NS	NS
PTPN22	ENSG00000134242	protein_coding	0.0827651	5.72297	1.19067	0.252486	0.38952	NS	NS
ABHD16A	ENSG00000204427	protein_coding	0.0959848	1.71981	1.1906	0.25251	0.38952	NS	NS
SLC49A3	ENSG00000169026	protein_coding	-0.0786518	3.50975	-1.19053	0.252537	0.38952	NS	NS
AKAP10	ENSG00000108599	protein_coding	0.0564439	5.19581	1.19045	0.25257	0.389527	NS	NS
TUBG2	ENSG00000037042	protein_coding	-0.0663695	4.10781	-1.19036	0.252602	0.389533	NS	NS
RIBC1	ENSG00000158423	protein_coding	-0.173057	-0.135273	-1.18997	0.252752	0.38972	NS	NS
SHC2	ENSG00000129946	protein_coding	-0.198804	0.108514	-1.1896	0.252895	0.389897	NS	NS
CBFA2T2	ENSG00000078699	protein_coding	-0.0504262	5.31589	-1.18934	0.252994	0.389992	NS	NS
DCAF4L1	ENSG00000182308	protein_coding	0.20915	-0.28479	1.18928	0.253014	0.389992	NS	NS
ALYREF	ENSG00000183684	protein_coding	0.0587713	4.90985	1.1888	0.253198	0.390209	NS	NS
L1CAM	ENSG00000198910	protein_coding	-0.203032	0.729052	-1.18877	0.253212	0.390209	NS	NS
C12orf60	ENSG00000182993	protein_coding	0.18261	-0.227725	1.18862	0.253266	0.390248	NS	NS
ZFP36L1	ENSG00000185650	protein_coding	-0.0682751	9.15067	-1.18767	0.253631	0.390722	NS	NS
CTPS2	ENSG00000047230	protein_coding	0.0913535	2.76506	1.18767	0.253631	0.390722	NS	NS
CIB3	ENSG00000141977	protein_coding	-0.209987	-1.25352	-1.18667	0.254014	0.391269	NS	NS
EGR1	ENSG00000120738	protein_coding	0.165298	1.86331	1.18589	0.254311	0.391683	NS	NS
MPZL1	ENSG00000197965	protein_coding	-0.0863945	6.54752	-1.18579	0.254349	0.391697	NS	NS
MTFP1	ENSG00000242114	protein_coding	-0.240056	-0.536877	-1.18558	0.25443	0.391778	NS	NS
TSSK4	ENSG00000139908	protein_coding	0.103307	2.31781	1.18519	0.25458	0.391948	NS	NS
FAM13B	ENSG00000031003	protein_coding	0.0610134	5.242	1.18514	0.254599	0.391948	NS	NS
TUBGCP6	ENSG00000128159	protein_coding	-0.0495248	7.60516	-1.1842	0.25496	0.392461	NS	NS
KANK1	ENSG00000107104	protein_coding	-0.0877393	2.41024	-1.18382	0.255105	0.392632	NS	NS
MC1R	ENSG00000258839	protein_coding	0.123648	1.70965	1.18376	0.255129	0.392632	NS	NS
FBXL12	ENSG00000127452	protein_coding	-0.0637039	4.86831	-1.18355	0.255207	0.392708	NS	NS
BCS1L	ENSG00000074582	protein_coding	-0.0607835	4.34838	-1.18312	0.255375	0.392923	NS	NS
TMEM79	ENSG00000163472	protein_coding	0.0603696	4.08727	1.18252	0.255605	0.393207	NS	NS
LRRC23	ENSG00000010626	protein_coding	0.0832364	2.15673	1.18249	0.255617	0.393207	NS	NS
AGFG2	ENSG00000106351	protein_coding	-0.0548212	5.93209	-1.18207	0.255778	0.393409	NS	NS
MZB1	ENSG00000170476	protein_coding	0.0680303	4.57044	1.18199	0.255809	0.393412	NS	NS
TEFM	ENSG00000172171	protein_coding	0.158937	1.51947	1.18155	0.255979	0.39363	NS	NS
ZNF619	ENSG00000177873	protein_coding	0.0727189	3.03825	1.1809	0.256226	0.393966	NS	NS
RPUSD2	ENSG00000166133	protein_coding	0.0883219	3.57483	1.18067	0.256315	0.394026	NS	NS
CNTD1	ENSG00000176563	protein_coding	0.100672	1.73971	1.18057	0.256355	0.394026	NS	NS
AFAP1L2	ENSG00000169129	protein_coding	0.0900725	2.26511	1.18037	0.256431	0.394026	NS	NS
PIM1	ENSG00000137193	protein_coding	-0.0532691	8.0198	-1.18031	0.256455	0.394026	NS	NS
AGBL3	ENSG00000146856	protein_coding	0.196264	-0.0471545	1.18021	0.256492	0.394026	NS	NS
COX4I1	ENSG00000131143	protein_coding	0.0522125	7.70798	1.18017	0.256508	0.394026	NS	NS
DDX31	ENSG00000125485	protein_coding	-0.0621768	3.7992	-1.18017	0.256509	0.394026	NS	NS
TEP1	ENSG00000129566	protein_coding	0.0489183	6.51684	1.18017	0.256509	0.394026	NS	NS
XPNPEP1	ENSG00000108039	protein_coding	-0.0489487	5.70758	-1.18013	0.256525	0.394026	NS	NS
FAM91A1	ENSG00000176853	protein_coding	0.0713764	5.31352	1.17974	0.256675	0.394194	NS	NS
C9orf72	ENSG00000147894	protein_coding	0.0748594	5.05292	1.1797	0.256692	0.394194	NS	NS
ANKLE2	ENSG00000176915	protein_coding	-0.0444007	6.57446	-1.17932	0.256836	0.394369	NS	NS
STPG3	ENSG00000197768	protein_coding	0.33907	-2.02775	1.17919	0.256886	0.394369	NS	NS
GYPC	ENSG00000136732	protein_coding	-0.0931896	9.81582	-1.17914	0.256907	0.394369	NS	NS
LCN10	ENSG00000187922	protein_coding	-0.246521	-1.32921	-1.1791	0.256921	0.394369	NS	NS
CAB39	ENSG00000135932	protein_coding	0.054288	6.75993	1.17886	0.257014	0.394468	NS	NS
LEPROT	ENSG00000213625	protein_coding	0.04742	5.88888	1.17861	0.25711	0.39457	NS	NS
TRMT12	ENSG00000183665	protein_coding	0.0723402	2.91304	1.17842	0.257183	0.394638	NS	NS
ATP6V1F	ENSG00000128524	protein_coding	0.0639874	6.78053	1.17815	0.257287	0.394754	NS	NS
ETFDH	ENSG00000171503	protein_coding	0.0657298	3.69184	1.17802	0.257339	0.394789	NS	NS
TMEM86B	ENSG00000180089	protein_coding	-0.135513	4.20417	-1.17682	0.257805	0.395459	NS	NS
CCR6	ENSG00000112486	protein_coding	0.182218	-0.815387	1.176	0.258122	0.395901	NS	NS
SYAP1	ENSG00000169895	protein_coding	-0.0671427	4.97869	-1.1759	0.25816	0.395915	NS	NS
KDM5D	ENSG00000012817	protein_coding	0.0452088	5.88116	1.17549	0.258318	0.396113	NS	NS
MYCL	ENSG00000116990	protein_coding	-0.0779328	4.50413	-1.17497	0.25852	0.396327	NS	NS
OPN3	ENSG00000054277	protein_coding	0.204833	0.342707	1.1748	0.258588	0.396327	NS	NS
SERP1	ENSG00000120742	protein_coding	0.0639052	7.27171	1.17466	0.25864	0.396327	NS	NS
AFAP1	ENSG00000196526	protein_coding	-0.0961364	1.13598	-1.17459	0.258666	0.396327	NS	NS
MED10	ENSG00000133398	protein_coding	0.0766851	4.25518	1.17452	0.258694	0.396327	NS	NS
GSTM4	ENSG00000168765	protein_coding	0.0505783	4.71961	1.17451	0.2587	0.396327	NS	NS
ITIH1	ENSG00000055957	protein_coding	-0.209498	-0.237667	-1.17449	0.258706	0.396327	NS	NS
DNAJC21	ENSG00000168724	protein_coding	0.0708745	4.2813	1.17447	0.258713	0.396327	NS	NS
SEC22C	ENSG00000093183	protein_coding	0.0501887	5.17676	1.17446	0.258718	0.396327	NS	NS
ZNF432	ENSG00000256087	protein_coding	0.110818	2.95517	1.17401	0.258891	0.396542	NS	NS
TAF2	ENSG00000064313	protein_coding	0.0593889	4.56838	1.17388	0.258943	0.396542	NS	NS
TDP2	ENSG00000111802	protein_coding	0.0704832	6.15118	1.17387	0.258946	0.396542	NS	NS
SP140L	ENSG00000185404	protein_coding	0.0473775	6.18213	1.17364	0.259037	0.396637	NS	NS
TDRD7	ENSG00000196116	protein_coding	0.0592689	4.68364	1.17292	0.259317	0.396974	NS	NS
VAPB	ENSG00000124164	protein_coding	0.043276	5.31296	1.17285	0.259341	0.396974	NS	NS
C10orf143	ENSG00000237489	protein_coding	0.0774758	2.72618	1.17285	0.259344	0.396974	NS	NS
KDM1B	ENSG00000165097	protein_coding	0.0661971	5.45273	1.17266	0.259419	0.397043	NS	NS
CASP6	ENSG00000138794	protein_coding	0.0707311	3.28588	1.17207	0.259648	0.397324	NS	NS
PIWIL2	ENSG00000197181	protein_coding	0.202552	-0.579109	1.17204	0.25966	0.397324	NS	NS
PRDM10	ENSG00000170325	protein_coding	0.0735649	3.66457	1.17178	0.25976	0.397432	NS	NS
PAPSS1	ENSG00000138801	protein_coding	0.0611067	5.33997	1.17125	0.259967	0.397682	NS	NS
GATA1	ENSG00000102145	protein_coding	-0.126501	4.9776	-1.17116	0.260002	0.397682	NS	NS
TTC12	ENSG00000149292	protein_coding	-0.0596498	3.37625	-1.17114	0.260011	0.397682	NS	NS
GZF1	ENSG00000125812	protein_coding	0.0592977	3.81805	1.17088	0.260109	0.397787	NS	NS
SLC43A3	ENSG00000134802	protein_coding	-0.0767369	3.61228	-1.1707	0.260182	0.397855	NS	NS
GRIK4	ENSG00000149403	protein_coding	-0.340109	-0.909589	-1.17061	0.260214	0.397859	NS	NS
SMN2	ENSG00000205571	protein_coding	-0.147561	1.02757	-1.17032	0.260327	0.397987	NS	NS
PIDD1	ENSG00000177595	protein_coding	-0.0669959	5.33854	-1.17025	0.260357	0.397989	NS	NS
DHRS3	ENSG00000162496	protein_coding	-0.0664088	5.06346	-1.16889	0.260885	0.398714	NS	NS
TMEM272	ENSG00000281106	protein_coding	0.0729486	2.37181	1.16887	0.260892	0.398714	NS	NS
ALKBH7	ENSG00000125652	protein_coding	-0.0626068	5.21325	-1.16881	0.260919	0.398714	NS	NS
SGMS2	ENSG00000164023	protein_coding	0.124252	2.72515	1.16779	0.261315	0.399276	NS	NS
PRMT5	ENSG00000100462	protein_coding	-0.0646775	4.31813	-1.16733	0.261496	0.399508	NS	NS
ESPL1	ENSG00000135476	protein_coding	0.19019	0.468507	1.16722	0.26154	0.39953	NS	NS
TVP23A	ENSG00000166676	protein_coding	0.103669	1.53619	1.16705	0.261604	0.399543	NS	NS
BAIAP2L2	ENSG00000128298	protein_coding	-0.158331	1.57863	-1.16705	0.261607	0.399543	NS	NS
ZDHHC16	ENSG00000171307	protein_coding	0.0504635	4.82325	1.16694	0.261651	0.399564	NS	NS
CAPN10	ENSG00000142330	protein_coding	-0.0569724	5.54131	-1.1667	0.261741	0.399658	NS	NS
RHBDD3	ENSG00000100263	protein_coding	-0.0754484	3.54336	-1.16631	0.261896	0.399849	NS	NS
PDS5A	ENSG00000121892	protein_coding	0.0483872	6.27714	1.16537	0.262262	0.400329	NS	NS
CIB1	ENSG00000185043	protein_coding	-0.0499896	7.12843	-1.16531	0.262287	0.400329	NS	NS
SOS2	ENSG00000100485	protein_coding	0.0500441	6.18251	1.16528	0.262298	0.400329	NS	NS
CD1B	ENSG00000158485	protein_coding	-0.248365	-1.79773	-1.16521	0.262327	0.400329	NS	NS
PLK1	ENSG00000166851	protein_coding	-0.122398	2.76684	-1.16424	0.262707	0.400864	NS	NS
TMEM150B	ENSG00000180061	protein_coding	-0.0827514	3.68387	-1.16262	0.263343	0.401789	NS	NS
TFF3	ENSG00000160180	protein_coding	0.387255	-1.28988	1.16248	0.263399	0.401831	NS	NS
GUCY2D	ENSG00000132518	protein_coding	0.273645	-2.23495	1.16224	0.263494	0.401931	NS	NS
VNN1	ENSG00000112299	protein_coding	-0.107886	4.32691	-1.16204	0.263572	0.402001	NS	NS
ANKRD36C	ENSG00000174501	protein_coding	0.176846	0.360298	1.16197	0.263599	0.402001	NS	NS
ZBED6CL	ENSG00000188707	protein_coding	0.0570919	4.25912	1.1616	0.263747	0.402182	NS	NS
SLC4A5	ENSG00000188687	protein_coding	0.118608	0.680396	1.16126	0.263878	0.402336	NS	NS
AJUBA	ENSG00000129474	protein_coding	-0.203909	-0.425352	-1.1609	0.264021	0.402465	NS	NS
TNFRSF12A	ENSG00000006327	protein_coding	-0.111775	2.08747	-1.16062	0.264132	0.402465	NS	NS
INPP5J	ENSG00000185133	protein_coding	0.328822	-1.79687	1.16062	0.264133	0.402465	NS	NS
RAB7B	ENSG00000276600	protein_coding	-0.226975	-1.04375	-1.16061	0.264134	0.402465	NS	NS
FTL	ENSG00000087086	protein_coding	-0.0832252	12.6458	-1.16057	0.264151	0.402465	NS	NS
ZNF75D	ENSG00000186376	protein_coding	0.0732121	4.13967	1.16051	0.264174	0.402465	NS	NS
PES1	ENSG00000100029	protein_coding	-0.0554092	5.9168	-1.16047	0.264191	0.402465	NS	NS
ZBTB14	ENSG00000198081	protein_coding	0.099884	3.98515	1.16045	0.264198	0.402465	NS	NS
NR2C2	ENSG00000177463	protein_coding	0.057754	5.79464	1.16035	0.26424	0.402484	NS	NS
CRISP3	ENSG00000096006	protein_coding	-0.318835	1.95961	-1.16018	0.264305	0.402538	NS	NS
AREL1	ENSG00000119682	protein_coding	-0.048051	6.52318	-1.15978	0.264461	0.402732	NS	NS
CEACAM8	ENSG00000124469	protein_coding	-0.514604	2.5142	-1.15913	0.264718	0.403078	NS	NS
PICALM	ENSG00000073921	protein_coding	-0.0748	8.3765	-1.1587	0.264891	0.403258	NS	NS
CPD	ENSG00000108582	protein_coding	-0.0791255	6.37083	-1.15868	0.264896	0.403258	NS	NS
SHARPIN	ENSG00000179526	protein_coding	-0.0761461	7.39029	-1.15856	0.264945	0.403266	NS	NS
FKBP1C	ENSG00000198225	protein_coding	-0.141727	0.750648	-1.15852	0.264959	0.403266	NS	NS
ZFP41	ENSG00000181638	protein_coding	-0.0809968	3.18027	-1.15779	0.265251	0.403649	NS	NS
RMI1	ENSG00000178966	protein_coding	0.0923176	2.78943	1.15774	0.26527	0.403649	NS	NS
TRAPPC10	ENSG00000160218	protein_coding	0.0451418	5.49165	1.15686	0.265616	0.404105	NS	NS
RSPH9	ENSG00000172426	protein_coding	0.181102	0.098656	1.15683	0.265629	0.404105	NS	NS
RGPD3	ENSG00000153165	protein_coding	0.274782	-1.04444	1.15641	0.265795	0.40431	NS	NS
GPC4	ENSG00000076716	protein_coding	0.147673	-0.436872	1.15622	0.265871	0.40431	NS	NS
CSTF2	ENSG00000101811	protein_coding	0.0624199	3.8216	1.15621	0.265873	0.40431	NS	NS
MFSD14B	ENSG00000148110	protein_coding	0.0532659	5.80394	1.15617	0.265892	0.40431	NS	NS
ACD	ENSG00000102977	protein_coding	-0.0581429	5.62981	-1.15612	0.265912	0.40431	NS	NS
SHLD3	ENSG00000253251	protein_coding	0.236453	0.142417	1.15586	0.266014	0.404409	NS	NS
FOXRED2	ENSG00000100350	protein_coding	0.142951	2.21953	1.1558	0.266036	0.404409	NS	NS
VAMP2	ENSG00000220205	protein_coding	-0.0577152	8.38352	-1.15564	0.2661	0.404424	NS	NS
UNC5A	ENSG00000113763	protein_coding	-0.2562	-1.0078	-1.15558	0.266124	0.404424	NS	NS
MTURN	ENSG00000180354	protein_coding	-0.0728672	5.37325	-1.15554	0.266141	0.404424	NS	NS
MEAK7	ENSG00000140950	protein_coding	-0.0606482	3.46467	-1.15548	0.266164	0.404424	NS	NS
EIF2B5	ENSG00000145191	protein_coding	0.0518382	6.22146	1.15492	0.266386	0.404692	NS	NS
TSPAN31	ENSG00000135452	protein_coding	0.0543729	4.48589	1.15482	0.266427	0.404692	NS	NS
BTBD18	ENSG00000233436	protein_coding	-0.323912	-2.90313	-1.15481	0.266429	0.404692	NS	NS
CDC6	ENSG00000094804	protein_coding	0.182272	0.463738	1.15472	0.266466	0.404703	NS	NS
RAI1	ENSG00000108557	protein_coding	-0.0589549	4.55837	-1.15446	0.26657	0.404815	NS	NS
AK4	ENSG00000162433	protein_coding	0.181796	-0.274139	1.15432	0.266625	0.404826	NS	NS
MST1	ENSG00000173531	protein_coding	-0.108134	2.17296	-1.15429	0.266636	0.404826	NS	NS
KDM4A	ENSG00000066135	protein_coding	-0.0699151	3.81781	-1.15403	0.266739	0.404937	NS	NS
FAM177B	ENSG00000197520	protein_coding	-0.108079	1.5871	-1.15396	0.266768	0.404937	NS	NS
AP2S1	ENSG00000042753	protein_coding	-0.0690441	6.78097	-1.15388	0.266799	0.404938	NS	NS
MATN2	ENSG00000132561	protein_coding	-0.232893	-1.52914	-1.15336	0.267004	0.40518	NS	NS
SLC37A1	ENSG00000160190	protein_coding	-0.0474817	5.37868	-1.15333	0.267017	0.40518	NS	NS
MYLK4	ENSG00000145949	protein_coding	0.177107	0.0360361	1.15295	0.267167	0.405362	NS	NS
SMARCAL1	ENSG00000138375	protein_coding	-0.0545688	5.0877	-1.15277	0.267239	0.405426	NS	NS
CENPS	ENSG00000175279	protein_coding	0.330692	-2.24107	1.15242	0.267381	0.405597	NS	NS
TMEM101	ENSG00000091947	protein_coding	0.0479862	4.6592	1.15232	0.267418	0.405608	NS	NS
ATXN7L3	ENSG00000087152	protein_coding	-0.0474449	7.4687	-1.15212	0.2675	0.405686	NS	NS
CARHSP1	ENSG00000153048	protein_coding	-0.050666	5.57149	-1.15175	0.267646	0.405864	NS	NS
YWHAB	ENSG00000166913	protein_coding	-0.0584459	9.18251	-1.15157	0.267716	0.40592	NS	NS
C20orf27	ENSG00000101220	protein_coding	-0.0671917	6.35658	-1.15151	0.267742	0.40592	NS	NS
MSH5	ENSG00000204410	protein_coding	0.115485	1.126	1.15127	0.267838	0.406019	NS	NS
DPAGT1	ENSG00000172269	protein_coding	-0.0555572	5.13567	-1.15107	0.267917	0.406095	NS	NS
MAPK1IP1L	ENSG00000168175	protein_coding	0.042308	6.49233	1.15081	0.268023	0.406209	NS	NS
CDK11A	ENSG00000008128	protein_coding	-0.124688	1.65396	-1.15036	0.268199	0.406432	NS	NS
PSME2	ENSG00000100911	protein_coding	0.0481127	7.49173	1.15005	0.268323	0.406537	NS	NS
SETDB1	ENSG00000143379	protein_coding	-0.0527521	5.42027	-1.15004	0.268328	0.406537	NS	NS
SGIP1	ENSG00000118473	protein_coding	-0.306637	-1.15771	-1.14977	0.268436	0.406656	NS	NS
C6orf47	ENSG00000204439	protein_coding	-0.05411	5.5412	-1.14953	0.26853	0.406753	NS	NS
PDK1	ENSG00000152256	protein_coding	0.070678	4.41177	1.14945	0.268562	0.406756	NS	NS
CIAO3	ENSG00000103245	protein_coding	-0.0580593	4.77926	-1.14908	0.268712	0.406938	NS	NS
IL2RB	ENSG00000100385	protein_coding	-0.060111	8.62441	-1.14889	0.268786	0.407005	NS	NS
SP100	ENSG00000067066	protein_coding	-0.0536738	7.69257	-1.14871	0.268857	0.40704	NS	NS
TRIM2	ENSG00000109654	protein_coding	0.197463	-0.251093	1.14869	0.268868	0.40704	NS	NS
NIPSNAP1	ENSG00000184117	protein_coding	-0.0521834	5.22061	-1.14855	0.268923	0.407077	NS	NS
KLHL15	ENSG00000174010	protein_coding	0.100612	2.36119	1.14833	0.269012	0.407167	NS	NS
CNNM2	ENSG00000148842	protein_coding	0.0746012	3.20025	1.14823	0.269051	0.40718	NS	NS
ZNF85	ENSG00000105750	protein_coding	0.161084	0.902909	1.14783	0.269209	0.407358	NS	NS
ZNF100	ENSG00000197020	protein_coding	0.107781	2.05313	1.14779	0.269227	0.407358	NS	NS
GTSF1L	ENSG00000124196	protein_coding	-0.250869	-1.38368	-1.14738	0.269391	0.407559	NS	NS
RAB5C	ENSG00000108774	protein_coding	-0.0540377	6.7157	-1.14722	0.269454	0.407559	NS	NS
PRR14L	ENSG00000183530	protein_coding	-0.047735	6.03644	-1.14717	0.269476	0.407559	NS	NS
FAM217B	ENSG00000196227	protein_coding	-0.0592811	4.25863	-1.14716	0.26948	0.407559	NS	NS
PSMC3IP	ENSG00000131470	protein_coding	-0.15933	0.642026	-1.14703	0.26953	0.40759	NS	NS
SEC31B	ENSG00000075826	protein_coding	-0.0482237	5.86827	-1.14629	0.269828	0.407995	NS	NS
VWA5B2	ENSG00000145198	protein_coding	0.292021	-2.08783	1.14584	0.270009	0.408224	NS	NS
CEP85	ENSG00000130695	protein_coding	0.0530013	4.33192	1.14549	0.270146	0.408386	NS	NS
SMYD5	ENSG00000135632	protein_coding	-0.0686293	5.47126	-1.14518	0.270271	0.408529	NS	NS
GPR35	ENSG00000178623	protein_coding	-0.0764503	3.87832	-1.14478	0.270432	0.408728	NS	NS
DNASE1L2	ENSG00000167968	protein_coding	0.166406	1.08429	1.14446	0.270562	0.40885	NS	NS
ZNF25	ENSG00000175395	protein_coding	0.104604	3.13695	1.1444	0.270587	0.40885	NS	NS
SLC22A18AS	ENSG00000254827	protein_coding	-0.163325	0.0744384	-1.14436	0.270603	0.40885	NS	NS
MLLT11	ENSG00000213190	protein_coding	0.0926961	1.8578	1.14428	0.270633	0.40885	NS	NS
NF1	ENSG00000196712	protein_coding	-0.0535121	4.66962	-1.14396	0.270762	0.409	NS	NS
IGFLR1	ENSG00000126246	protein_coding	-0.0764047	3.02156	-1.14346	0.270964	0.409242	NS	NS
GOLGA6L9	ENSG00000197978	protein_coding	0.191461	0.0919116	1.14336	0.271003	0.409242	NS	NS
MASP2	ENSG00000009724	protein_coding	0.102872	2.03109	1.14334	0.271011	0.409242	NS	NS
SULT1A3	ENSG00000261052	protein_coding	-0.258689	-1.46421	-1.14281	0.271225	0.409519	NS	NS
GNB5	ENSG00000069966	protein_coding	-0.055968	3.95232	-1.14235	0.271408	0.40975	NS	NS
ZNF587B	ENSG00000269343	protein_coding	0.0559853	3.90926	1.14202	0.271541	0.409905	NS	NS
ECPAS	ENSG00000136813	protein_coding	-0.0464326	5.91026	-1.14182	0.271624	0.409985	NS	NS
SHB	ENSG00000107338	protein_coding	-0.14774	-0.618049	-1.14173	0.27166	0.409995	NS	NS
AGO2	ENSG00000123908	protein_coding	0.0461117	6.2562	1.14155	0.271732	0.410057	NS	NS
SUSD3	ENSG00000157303	protein_coding	-0.0478629	5.5714	-1.14147	0.271764	0.410061	NS	NS
ANKHD1	ENSG00000131503	protein_coding	0.121126	1.25372	1.14121	0.271869	0.410174	NS	NS
SLC6A4	ENSG00000108576	protein_coding	0.209965	-0.17625	1.14076	0.27205	0.410402	NS	NS
HBD	ENSG00000223609	protein_coding	-0.300883	2.59793	-1.14044	0.272179	0.41048	NS	NS
WRN	ENSG00000165392	protein_coding	0.0954496	3.07095	1.14033	0.272224	0.41048	NS	NS
ASNS	ENSG00000070669	protein_coding	-0.167388	-0.201328	-1.1403	0.272235	0.41048	NS	NS
ASH2L	ENSG00000129691	protein_coding	-0.0455716	6.00724	-1.14028	0.272243	0.41048	NS	NS
BACE2	ENSG00000182240	protein_coding	0.0608536	3.72291	1.14021	0.272273	0.41048	NS	NS
BOLA1	ENSG00000178096	protein_coding	-0.0716265	3.25257	-1.14016	0.272293	0.41048	NS	NS
H2BU1	ENSG00000196890	protein_coding	-0.15944	-0.391794	-1.14011	0.272312	0.41048	NS	NS
ANXA2	ENSG00000182718	protein_coding	-0.0622627	9.04093	-1.13929	0.272644	0.410935	NS	NS
AQR	ENSG00000021776	protein_coding	-0.0490589	5.7184	-1.13873	0.272871	0.411232	NS	NS
UTF1	ENSG00000171794	protein_coding	-0.234933	-0.229475	-1.13855	0.272943	0.411295	NS	NS
ABTB2	ENSG00000166016	protein_coding	0.0894471	2.76782	1.13836	0.27302	0.411365	NS	NS
LTA	ENSG00000226979	protein_coding	-0.0625721	4.4666	-1.13826	0.273058	0.411378	NS	NS
ALDH1A2	ENSG00000128918	protein_coding	-0.320111	-1.17775	-1.13806	0.273141	0.411432	NS	NS
TMEM41B	ENSG00000166471	protein_coding	0.0921962	3.85844	1.13802	0.273155	0.411432	NS	NS
OGFOD1	ENSG00000087263	protein_coding	-0.051945	4.83447	-1.13792	0.273198	0.411452	NS	NS
DCBLD2	ENSG00000057019	protein_coding	-0.149492	0.202791	-1.13752	0.273361	0.411652	NS	NS
LFNG	ENSG00000106003	protein_coding	-0.0498089	8.18458	-1.13742	0.273398	0.411663	NS	NS
TPBG	ENSG00000146242	protein_coding	0.35291	-0.966092	1.13735	0.273429	0.411664	NS	NS
TAS2R4	ENSG00000127364	protein_coding	0.125887	0.884122	1.13639	0.273816	0.412201	NS	NS
BEX1	ENSG00000133169	protein_coding	-0.242611	-1.24362	-1.13602	0.273965	0.412357	NS	NS
PTMS	ENSG00000159335	protein_coding	-0.0783272	6.32129	-1.13594	0.274	0.412357	NS	NS
BOLA2B	ENSG00000169627	protein_coding	-0.253774	-1.1696	-1.13591	0.27401	0.412357	NS	NS
GLTPD2	ENSG00000182327	protein_coding	0.247659	-1.75301	1.1353	0.274259	0.412687	NS	NS
FRMD4A	ENSG00000151474	protein_coding	0.0864335	2.20469	1.13519	0.274301	0.412703	NS	NS
CELA1	ENSG00000139610	protein_coding	-0.525796	-1.90826	-1.13512	0.27433	0.412703	NS	NS
CIR1	ENSG00000138433	protein_coding	0.0709578	6.72761	1.13408	0.274751	0.41326	NS	NS
ACER1	ENSG00000167769	protein_coding	-0.173314	-0.190449	-1.13406	0.274761	0.41326	NS	NS
MYO9A	ENSG00000066933	protein_coding	0.0641626	3.70844	1.13368	0.274916	0.413405	NS	NS
OLFM1	ENSG00000130558	protein_coding	-0.0788355	2.67001	-1.13368	0.274918	0.413405	NS	NS
SRCAP	ENSG00000080603	protein_coding	-0.081163	2.49917	-1.13336	0.275045	0.413551	NS	NS
YIPF5	ENSG00000145817	protein_coding	0.0474556	5.09351	1.13296	0.275207	0.413741	NS	NS
CERS6	ENSG00000172292	protein_coding	-0.0833148	2.5052	-1.1329	0.275232	0.413741	NS	NS
ACTR1B	ENSG00000115073	protein_coding	-0.0505044	6.22609	-1.13244	0.275419	0.413976	NS	NS
SSR2	ENSG00000163479	protein_coding	0.0628076	8.08134	1.13222	0.275508	0.414028	NS	NS
KIF22	ENSG00000079616	protein_coding	-0.0439833	5.86337	-1.13219	0.27552	0.414028	NS	NS
TMEM41A	ENSG00000163900	protein_coding	-0.078609	3.74305	-1.13214	0.275544	0.414028	NS	NS
MAPK14	ENSG00000112062	protein_coding	-0.0663473	7.29728	-1.13162	0.275754	0.414298	NS	NS
SAMD9L	ENSG00000177409	protein_coding	0.0538477	6.86808	1.13119	0.275931	0.414484	NS	NS
RAB21	ENSG00000080371	protein_coding	0.0563647	5.14684	1.13117	0.275939	0.414484	NS	NS
UBE2L6	ENSG00000156587	protein_coding	-0.0595357	8.34178	-1.13092	0.276039	0.414589	NS	NS
TBCA	ENSG00000171530	protein_coding	0.0610585	4.24063	1.12995	0.276433	0.415136	NS	NS
AGAP4	ENSG00000188234	protein_coding	0.0770512	3.06083	1.12914	0.276765	0.415588	NS	NS
SLC2A8	ENSG00000136856	protein_coding	0.0894152	2.81637	1.12902	0.276815	0.415617	NS	NS
LPP	ENSG00000145012	protein_coding	0.0584559	5.53242	1.12853	0.277015	0.415801	NS	NS
BCAS4	ENSG00000124243	protein_coding	0.062566	4.63141	1.1285	0.277027	0.415801	NS	NS
FDXR	ENSG00000161513	protein_coding	-0.0800652	3.26999	-1.1285	0.277028	0.415801	NS	NS
TRAK2	ENSG00000115993	protein_coding	0.0547458	5.44671	1.12825	0.277131	0.41588	NS	NS
WDFY2	ENSG00000139668	protein_coding	0.0470206	5.33362	1.12822	0.277142	0.41588	NS	NS
HOXA1	ENSG00000105991	protein_coding	0.136341	1.22076	1.12798	0.277241	0.415983	NS	NS
SCART1	ENSG00000214279	protein_coding	0.108686	1.44865	1.12767	0.277366	0.416109	NS	NS
BTN3A1	ENSG00000026950	protein_coding	-0.0468582	8.90226	-1.12757	0.277409	0.416109	NS	NS
GHITM	ENSG00000165678	protein_coding	0.0446947	7.12556	1.12753	0.277424	0.416109	NS	NS
LEAP2	ENSG00000164406	protein_coding	0.114093	1.01485	1.12747	0.277446	0.416109	NS	NS
SYTL2	ENSG00000137501	protein_coding	0.0690361	4.441	1.12706	0.277617	0.416318	NS	NS
SMU1	ENSG00000122692	protein_coding	0.0438514	6.13405	1.12662	0.277797	0.416543	NS	NS
EXD3	ENSG00000187609	protein_coding	-0.0690928	3.73561	-1.12619	0.277972	0.41676	NS	NS
BTBD11	ENSG00000151136	protein_coding	-0.0517881	3.92025	-1.12603	0.278036	0.416787	NS	NS
POTEF	ENSG00000196604	protein_coding	0.316779	-1.48241	1.126	0.278051	0.416787	NS	NS
AKR7A3	ENSG00000162482	protein_coding	0.234813	-0.845461	1.12557	0.278225	0.417001	NS	NS
LRCH1	ENSG00000136141	protein_coding	0.0528091	3.91068	1.12538	0.278305	0.417076	NS	NS
DGKD	ENSG00000077044	protein_coding	-0.0427027	7.27697	-1.12527	0.278348	0.417094	NS	NS
PALM2AKAP2	ENSG00000157654	protein_coding	0.0609814	4.85027	1.125	0.278461	0.417218	NS	NS
GPBP1L1	ENSG00000159592	protein_coding	-0.0500896	6.98511	-1.12478	0.278552	0.417309	NS	NS
HBP1	ENSG00000105856	protein_coding	0.0613137	5.93386	1.1246	0.278625	0.417373	NS	NS
PPHLN1	ENSG00000134283	protein_coding	0.0506892	6.06056	1.12436	0.278722	0.417429	NS	NS
DVL1	ENSG00000107404	protein_coding	-0.0534742	5.49216	-1.12436	0.278724	0.417429	NS	NS
CIT	ENSG00000122966	protein_coding	-0.130216	1.34548	-1.12428	0.278754	0.417429	NS	NS
ZFPL1	ENSG00000162300	protein_coding	0.0923155	1.39731	1.12407	0.278844	0.417517	NS	NS
BCLAF3	ENSG00000173681	protein_coding	0.0655321	3.87299	1.12395	0.27889	0.41754	NS	NS
DLC1	ENSG00000164741	protein_coding	-0.257635	-1.19171	-1.12368	0.279002	0.417663	NS	NS
ZG16B	ENSG00000162078	protein_coding	-0.230326	0.525654	-1.12356	0.279052	0.417667	NS	NS
MSL2	ENSG00000174579	protein_coding	0.0482142	6.13664	1.12352	0.279066	0.417667	NS	NS
PPM1D	ENSG00000170836	protein_coding	-0.0658087	4.45188	-1.12326	0.279177	0.417787	NS	NS
C19orf44	ENSG00000105072	protein_coding	-0.0947171	1.78621	-1.12303	0.279269	0.417879	NS	NS
CSNK1E	ENSG00000213923	protein_coding	0.0515994	5.19353	1.12286	0.279339	0.417938	NS	NS
CBL	ENSG00000110395	protein_coding	-0.0650209	6.97476	-1.1225	0.279489	0.41797	NS	NS
DSEL	ENSG00000171451	protein_coding	0.232761	-0.632381	1.12248	0.279496	0.41797	NS	NS
CLEC7A	ENSG00000172243	protein_coding	-0.0711023	7.3218	-1.12248	0.279497	0.41797	NS	NS
RAPGEF6	ENSG00000158987	protein_coding	0.0715682	4.2476	1.12241	0.279523	0.41797	NS	NS
HBB	ENSG00000244734	protein_coding	-0.114115	10.5822	-1.12238	0.279536	0.41797	NS	NS
BAG2	ENSG00000112208	protein_coding	0.107478	1.67835	1.12236	0.279543	0.41797	NS	NS
NBPF11	ENSG00000263956	protein_coding	0.0717095	4.05492	1.12225	0.279591	0.417995	NS	NS
FSTL1	ENSG00000163430	protein_coding	-0.153251	0.580387	-1.12211	0.279646	0.418032	NS	NS
PLAAT4	ENSG00000133321	protein_coding	0.0567539	6.85495	1.12201	0.279689	0.41805	NS	NS
ZDHHC3	ENSG00000163812	protein_coding	-0.042888	6.90537	-1.12155	0.279877	0.418286	NS	NS
SPNS3	ENSG00000182557	protein_coding	0.0971413	3.83366	1.12075	0.280207	0.418733	NS	NS
DYNC2H1	ENSG00000187240	protein_coding	0.131397	0.689308	1.12049	0.280314	0.418839	NS	NS
PXMP4	ENSG00000101417	protein_coding	-0.0495573	4.19165	-1.12043	0.280339	0.418839	NS	NS
FBXW2	ENSG00000119402	protein_coding	-0.0422704	6.38997	-1.12023	0.280421	0.418915	NS	NS
NAP1L5	ENSG00000177432	protein_coding	0.192503	0.371098	1.11986	0.280575	0.419001	NS	NS
REXO2	ENSG00000076043	protein_coding	0.078579	3.65046	1.11986	0.280577	0.419001	NS	NS
PHF2	ENSG00000197724	protein_coding	-0.0507333	5.88598	-1.11984	0.280583	0.419001	NS	NS
TPM2	ENSG00000198467	protein_coding	-0.0684564	3.71153	-1.1198	0.280601	0.419001	NS	NS
HPSE	ENSG00000173083	protein_coding	-0.0685701	5.2929	-1.11923	0.280835	0.419292	NS	NS
ZDHHC12	ENSG00000160446	protein_coding	-0.062416	6.15535	-1.11918	0.280858	0.419292	NS	NS
HSPBP1	ENSG00000133265	protein_coding	-0.0619181	4.95529	-1.11902	0.280921	0.419341	NS	NS
ZSCAN31	ENSG00000235109	protein_coding	-0.406503	-1.40053	-1.11788	0.281392	0.419999	NS	NS
KIF27	ENSG00000165115	protein_coding	0.0962855	2.19669	1.1178	0.281428	0.420006	NS	NS
CDK2AP2	ENSG00000167797	protein_coding	-0.0528644	7.30957	-1.11758	0.281519	0.420096	NS	NS
TMEM43	ENSG00000170876	protein_coding	-0.0565854	6.58719	-1.11743	0.281578	0.420139	NS	NS
NABP2	ENSG00000139579	protein_coding	0.0574565	4.93965	1.11734	0.281615	0.420141	NS	NS
DET1	ENSG00000140543	protein_coding	0.111991	1.88468	1.11727	0.281646	0.420141	NS	NS
GIPC1	ENSG00000123159	protein_coding	-0.0807136	5.359	-1.11721	0.281672	0.420141	NS	NS
KRT36	ENSG00000126337	protein_coding	0.262473	-2.90154	1.11678	0.28185	0.420361	NS	NS
RBM22	ENSG00000086589	protein_coding	-0.0486324	7.05444	-1.11657	0.281936	0.420443	NS	NS
SH3RF2	ENSG00000156463	protein_coding	-0.213652	-0.00681085	-1.11647	0.281976	0.420451	NS	NS
SERPINB8	ENSG00000166401	protein_coding	-0.0458358	4.92729	-1.11641	0.282002	0.420451	NS	NS
APBB2	ENSG00000163697	protein_coding	-0.181971	-0.440043	-1.11632	0.282038	0.420451	NS	NS
P2RY13	ENSG00000181631	protein_coding	-0.080978	8.42475	-1.11626	0.282064	0.420451	NS	NS
CD1E	ENSG00000158488	protein_coding	0.149933	0.321244	1.11563	0.282324	0.420792	NS	NS
RAE1	ENSG00000101146	protein_coding	-0.0433251	5.59816	-1.11505	0.282567	0.421108	NS	NS
CCT6A	ENSG00000146731	protein_coding	0.0426434	6.30861	1.1149	0.282629	0.421156	NS	NS
CCDC200	ENSG00000236383	protein_coding	0.121546	1.11354	1.11479	0.282672	0.421174	NS	NS
HBG2	ENSG00000196565	protein_coding	0.423363	1.2985	1.11447	0.282807	0.421304	NS	NS
SLC41A2	ENSG00000136052	protein_coding	0.179768	-0.341916	1.11438	0.282843	0.421304	NS	NS
SRCIN1	ENSG00000277363	protein_coding	-0.309594	-1.14341	-1.11436	0.282852	0.421304	NS	NS
CLEC4E	ENSG00000166523	protein_coding	0.0917629	6.28514	1.11377	0.283099	0.421625	NS	NS
PFDN4	ENSG00000101132	protein_coding	0.379221	-1.10733	1.11254	0.283607	0.422336	NS	NS
P4HA1	ENSG00000122884	protein_coding	0.0596001	4.20344	1.11242	0.283657	0.422364	NS	NS
BMX	ENSG00000102010	protein_coding	-0.150878	2.36004	-1.11234	0.28369	0.422367	NS	NS
PHLPP1	ENSG00000081913	protein_coding	-0.0802911	3.74711	-1.11225	0.28373	0.422381	NS	NS
FOXO1	ENSG00000150907	protein_coding	-0.0497185	5.2275	-1.11182	0.283908	0.422601	NS	NS
PADI6	ENSG00000276747	protein_coding	-0.159189	-1.135	-1.11172	0.283948	0.422613	NS	NS
TRIM39	ENSG00000204599	protein_coding	-0.0513708	4.49169	-1.11153	0.284029	0.422688	NS	NS
OFD1	ENSG00000046651	protein_coding	0.0480593	5.63827	1.11141	0.284078	0.422716	NS	NS
C1orf74	ENSG00000162757	protein_coding	0.0838083	3.03423	1.11122	0.284156	0.422772	NS	NS
RBM48	ENSG00000127993	protein_coding	0.0557064	4.54237	1.11117	0.284178	0.422772	NS	NS
MTARC2	ENSG00000117791	protein_coding	0.17483	-0.692914	1.11087	0.284305	0.422915	NS	NS
EYA3	ENSG00000158161	protein_coding	-0.0422981	5.53807	-1.11079	0.284337	0.422917	NS	NS
RASIP1	ENSG00000105538	protein_coding	-0.168826	-1.94256	-1.11054	0.284439	0.423023	NS	NS
BPHL	ENSG00000137274	protein_coding	0.109688	2.02063	1.1104	0.2845	0.423067	NS	NS
RBP7	ENSG00000162444	protein_coding	-0.0710012	4.25072	-1.11005	0.284646	0.423212	NS	NS
RGMB	ENSG00000174136	protein_coding	-0.114483	1.02196	-1.11002	0.28466	0.423212	NS	NS
ZNF732	ENSG00000186777	protein_coding	0.252231	-2.21157	1.10982	0.284741	0.423287	NS	NS
CRACDL	ENSG00000196872	protein_coding	-0.0984865	2.25313	-1.10848	0.2853	0.424072	NS	NS
ARL11	ENSG00000152213	protein_coding	0.0669835	4.80678	1.10801	0.285498	0.42432	NS	NS
CSDE1	ENSG00000009307	protein_coding	0.0476825	8.65372	1.10773	0.285613	0.424445	NS	NS
EFNB1	ENSG00000090776	protein_coding	-0.0731474	3.4598	-1.10764	0.285651	0.424455	NS	NS
RIT1	ENSG00000143622	protein_coding	0.0534017	5.23734	1.10664	0.286072	0.425034	NS	NS
TRPV2	ENSG00000187688	protein_coding	-0.0470872	6.51229	-1.10626	0.286229	0.425222	NS	NS
DERL1	ENSG00000136986	protein_coding	0.0440074	6.34911	1.10596	0.286354	0.425362	NS	NS
MBP	ENSG00000197971	protein_coding	-0.0570719	8.49173	-1.10585	0.286403	0.425388	NS	NS
ALG1L2	ENSG00000251287	protein_coding	-0.191457	-0.660466	-1.10556	0.286523	0.42552	NS	NS
APOL3	ENSG00000128284	protein_coding	-0.0550281	7.35175	-1.10539	0.286593	0.425577	NS	NS
HABP4	ENSG00000130956	protein_coding	-0.0572407	4.07404	-1.10525	0.286654	0.425622	NS	NS
BTNL9	ENSG00000165810	protein_coding	-0.160656	-0.418634	-1.105	0.286756	0.425728	NS	NS
SIDT1	ENSG00000072858	protein_coding	-0.053916	5.57485	-1.10437	0.287021	0.426075	NS	NS
LYRM2	ENSG00000083099	protein_coding	0.0753485	3.57164	1.10416	0.28711	0.426159	NS	NS
NAPEPLD	ENSG00000161048	protein_coding	0.0753838	3.45818	1.10392	0.287211	0.426264	NS	NS
MFSD11	ENSG00000092931	protein_coding	0.0623496	3.5132	1.10358	0.287352	0.426427	NS	NS
CNNM1	ENSG00000119946	protein_coding	-0.569008	-1.91628	-1.1035	0.287387	0.426432	NS	NS
RNF181	ENSG00000168894	protein_coding	0.0515646	6.03404	1.1031	0.287554	0.426634	NS	NS
ZNF207	ENSG00000010244	protein_coding	0.0452005	7.444	1.10296	0.287613	0.426676	NS	NS
FAM166B	ENSG00000215187	protein_coding	-0.268237	-1.56385	-1.10274	0.287709	0.426733	NS	NS
TDRD12	ENSG00000173809	protein_coding	0.296114	-1.30231	1.10272	0.287714	0.426733	NS	NS
PGAP1	ENSG00000197121	protein_coding	0.146456	0.468356	1.10258	0.287776	0.426778	NS	NS
TOPBP1	ENSG00000163781	protein_coding	0.0545299	5.58455	1.10216	0.287952	0.426993	NS	NS
SHISA4	ENSG00000198892	protein_coding	-0.145017	4.48195	-1.10072	0.288558	0.427844	NS	NS
WDR53	ENSG00000185798	protein_coding	0.0664248	3.08452	1.10008	0.288828	0.428198	NS	NS
TMEM11	ENSG00000178307	protein_coding	0.0534714	5.09849	1.09976	0.288962	0.42835	NS	NS
FCMR	ENSG00000162894	protein_coding	-0.0515135	8.90316	-1.09892	0.289317	0.428821	NS	NS
NDUFS4	ENSG00000164258	protein_coding	0.132712	2.12714	1.09886	0.289342	0.428821	NS	NS
GLA	ENSG00000102393	protein_coding	-0.0551843	4.61874	-1.09838	0.289544	0.429074	NS	NS
CRACD	ENSG00000109265	protein_coding	-0.388676	-2.91418	-1.0978	0.289789	0.429391	NS	NS
PKD1L1	ENSG00000158683	protein_coding	-0.189182	-1.40432	-1.09757	0.289885	0.42948	NS	NS
SNAP47	ENSG00000143740	protein_coding	0.0518125	4.78173	1.09751	0.289913	0.42948	NS	NS
KIF24	ENSG00000186638	protein_coding	-0.160323	0.253108	-1.09711	0.290082	0.429652	NS	NS
RAB15	ENSG00000139998	protein_coding	0.074784	3.33402	1.09709	0.290091	0.429652	NS	NS
TRMT10B	ENSG00000165275	protein_coding	0.0596367	3.57729	1.09603	0.290539	0.430269	NS	NS
ZFP92	ENSG00000189420	protein_coding	-0.084618	2.39466	-1.09594	0.290577	0.430278	NS	NS
PAPSS2	ENSG00000198682	protein_coding	-0.101389	1.96817	-1.09573	0.290665	0.430362	NS	NS
CEP170	ENSG00000143702	protein_coding	0.0828308	3.81655	1.09566	0.290697	0.430362	NS	NS
RAD54B	ENSG00000197275	protein_coding	0.382494	-1.47075	1.09527	0.290861	0.430543	NS	NS
STBD1	ENSG00000118804	protein_coding	0.167505	-0.209926	1.09522	0.290882	0.430543	NS	NS
ILRUN	ENSG00000196821	protein_coding	-0.0444016	7.49577	-1.09509	0.290937	0.430578	NS	NS
RAPGEFL1	ENSG00000108352	protein_coding	-0.0742798	3.8993	-1.09461	0.291142	0.430834	NS	NS
SF3B5	ENSG00000169976	protein_coding	0.0539217	6.09572	1.09405	0.291377	0.431135	NS	NS
EMP3	ENSG00000142227	protein_coding	-0.0515222	8.80433	-1.09284	0.291892	0.431851	NS	NS
CSTB	ENSG00000160213	protein_coding	0.0456915	7.34648	1.09223	0.292153	0.432179	NS	NS
MIA3	ENSG00000154305	protein_coding	-0.0460709	6.19469	-1.09217	0.292177	0.432179	NS	NS
ARPIN	ENSG00000242498	protein_coding	-0.157617	2.43	-1.09189	0.292294	0.432306	NS	NS
C12orf73	ENSG00000204954	protein_coding	0.122026	1.73083	1.0915	0.292462	0.432507	NS	NS
SMIM7	ENSG00000214046	protein_coding	0.0693576	4.06372	1.0914	0.292505	0.432523	NS	NS
INCENP	ENSG00000149503	protein_coding	-0.0877112	3.32501	-1.0913	0.292546	0.432538	NS	NS
FMNL3	ENSG00000161791	protein_coding	0.042625	6.20587	1.09105	0.292653	0.43265	NS	NS
CDKN1B	ENSG00000111276	protein_coding	0.0469006	7.1203	1.09076	0.292776	0.432785	NS	NS
FAM117A	ENSG00000121104	protein_coding	-0.0630522	8.00972	-1.08992	0.293136	0.433154	NS	NS
RHAG	ENSG00000112077	protein_coding	-0.354534	-1.77493	-1.0899	0.293145	0.433154	NS	NS
SIVA1	ENSG00000184990	protein_coding	-0.0512883	5.23224	-1.08983	0.293171	0.433154	NS	NS
MTSS2	ENSG00000132613	protein_coding	-0.151697	-0.0173376	-1.08974	0.293211	0.433154	NS	NS
TEK	ENSG00000120156	protein_coding	0.441038	-1.41281	1.08973	0.293214	0.433154	NS	NS
FAHD2B	ENSG00000144199	protein_coding	-0.0998125	2.47434	-1.08973	0.293216	0.433154	NS	NS
CAT	ENSG00000121691	protein_coding	0.0653918	8.44463	1.08905	0.293505	0.433534	NS	NS
RTTN	ENSG00000176225	protein_coding	-0.0713598	3.25882	-1.08878	0.293622	0.43366	NS	NS
PPP1R11	ENSG00000204619	protein_coding	-0.0520486	7.74254	-1.08867	0.293669	0.433683	NS	NS
PROB1	ENSG00000228672	protein_coding	-0.120437	1.65321	-1.08853	0.29373	0.433711	NS	NS
TRIM41	ENSG00000146063	protein_coding	-0.0463886	6.09614	-1.08847	0.293752	0.433711	NS	NS
ACTN3	ENSG00000248746	protein_coding	0.213898	-1.60559	1.08723	0.294282	0.434447	NS	NS
PROM2	ENSG00000155066	protein_coding	0.242538	-1.18128	1.08695	0.294403	0.434578	NS	NS
NANS	ENSG00000095380	protein_coding	0.0495314	4.89656	1.08666	0.294526	0.434713	NS	NS
BTG1	ENSG00000133639	protein_coding	0.0555693	8.51407	1.08646	0.294611	0.434791	NS	NS
NDUFB8	ENSG00000166136	protein_coding	0.111341	3.49724	1.08634	0.294663	0.434822	NS	NS
HSPA12B	ENSG00000132622	protein_coding	0.300013	-1.41201	1.08618	0.294731	0.434864	NS	NS
CBR4	ENSG00000145439	protein_coding	0.0718212	3.77634	1.08613	0.294756	0.434864	NS	NS
GMEB1	ENSG00000162419	protein_coding	-0.0455846	4.6631	-1.08588	0.294859	0.434969	NS	NS
SMDT1	ENSG00000183172	protein_coding	0.0640026	5.52991	1.08558	0.294989	0.43511	NS	NS
ZNF610	ENSG00000167554	protein_coding	0.219538	-0.86155	1.08551	0.295018	0.43511	NS	NS
ZNF350	ENSG00000256683	protein_coding	0.0631216	3.91311	1.08543	0.295055	0.435117	NS	NS
CCDC93	ENSG00000125633	protein_coding	-0.0494022	5.62399	-1.08521	0.295146	0.435205	NS	NS
HBQ1	ENSG00000086506	protein_coding	-0.156586	4.95284	-1.08488	0.29529	0.43537	NS	NS
ACVR1B	ENSG00000135503	protein_coding	0.0512658	5.00511	1.08436	0.295514	0.435653	NS	NS
NHS	ENSG00000188158	protein_coding	-0.122725	1.78165	-1.084	0.295665	0.435829	NS	NS
CASQ1	ENSG00000143318	protein_coding	-0.241919	-0.844183	-1.0839	0.295709	0.435847	NS	NS
MAP3K20	ENSG00000091436	protein_coding	-0.0548556	3.52544	-1.08366	0.295813	0.435917	NS	NS
MLANA	ENSG00000120215	protein_coding	-0.161179	3.05842e-05	-1.08364	0.29582	0.435917	NS	NS
B3GALT2	ENSG00000162630	protein_coding	0.137091	0.181029	1.08342	0.295914	0.436009	NS	NS
NIPSNAP3A	ENSG00000136783	protein_coding	0.0903457	3.34273	1.08288	0.296147	0.436305	NS	NS
HERPUD1	ENSG00000051108	protein_coding	-0.0425337	7.12008	-1.08208	0.296493	0.436707	NS	NS
WDR55	ENSG00000120314	protein_coding	0.0417106	5.63035	1.08204	0.296511	0.436707	NS	NS
TIGD1	ENSG00000221944	protein_coding	0.127289	1.31314	1.08202	0.296516	0.436707	NS	NS
LRRC63	ENSG00000173988	protein_coding	0.295253	-0.870946	1.08164	0.296682	0.436905	NS	NS
ZBTB9	ENSG00000213588	protein_coding	-0.0491903	4.27564	-1.08153	0.296728	0.436924	NS	NS
C12orf65	ENSG00000130921	protein_coding	-0.0682167	4.31523	-1.08097	0.296968	0.437232	NS	NS
CEP89	ENSG00000121289	protein_coding	-0.052583	4.36318	-1.08083	0.297031	0.437276	NS	NS
PTPMT1	ENSG00000110536	protein_coding	-0.194089	0.200439	-1.08001	0.297384	0.437749	NS	NS
GTF3C4	ENSG00000125484	protein_coding	0.0659977	3.64971	1.07947	0.297613	0.43804	NS	NS
CCDC30	ENSG00000186409	protein_coding	0.0936976	1.97252	1.07909	0.29778	0.438238	NS	NS
POPDC2	ENSG00000121577	protein_coding	-0.0706488	2.39883	-1.07897	0.29783	0.438265	NS	NS
PABPC3	ENSG00000151846	protein_coding	-0.112151	1.79999	-1.07849	0.298036	0.43852	NS	NS
JMJD7	ENSG00000243789	protein_coding	-0.304253	-2.37361	-1.07842	0.29807	0.438523	NS	NS
HOXC4	ENSG00000198353	protein_coding	-0.0696233	3.06084	-1.07824	0.298144	0.438585	NS	NS
OAF	ENSG00000184232	protein_coding	-0.0719773	4.9134	-1.07791	0.298288	0.438749	NS	NS
ZDHHC19	ENSG00000163958	protein_coding	-0.11882	1.52386	-1.07779	0.298341	0.43878	NS	NS
OBSL1	ENSG00000124006	protein_coding	0.172673	-1.40394	1.07771	0.298375	0.438783	NS	NS
FLRT1	ENSG00000126500	protein_coding	0.19862	-1.74276	1.07761	0.298417	0.438798	NS	NS
CISH	ENSG00000114737	protein_coding	-0.0665224	6.79435	-1.07743	0.298496	0.438836	NS	NS
TRIM13	ENSG00000204977	protein_coding	0.0642447	4.42021	1.07733	0.298537	0.438836	NS	NS
YTHDF1	ENSG00000149658	protein_coding	-0.0433324	6.10476	-1.07733	0.29854	0.438836	NS	NS
KRIT1	ENSG00000001631	protein_coding	0.0858247	2.22204	1.07696	0.298699	0.439024	NS	NS
SAPCD1	ENSG00000228727	protein_coding	0.272942	-2.21061	1.07661	0.298848	0.439195	NS	NS
HECTD1	ENSG00000092148	protein_coding	0.0496154	5.60141	1.07641	0.298937	0.439279	NS	NS
NAT1	ENSG00000171428	protein_coding	0.164387	1.61188	1.07622	0.29902	0.439353	NS	NS
CTNNAL1	ENSG00000119326	protein_coding	0.104428	0.852956	1.07563	0.299276	0.439682	NS	NS
PRRC1	ENSG00000164244	protein_coding	0.0580902	4.53347	1.07543	0.299359	0.439757	NS	NS
MDC1	ENSG00000137337	protein_coding	-0.0475765	6.11995	-1.07517	0.299475	0.43988	NS	NS
THAP7	ENSG00000184436	protein_coding	-0.0478149	5.56942	-1.07447	0.299777	0.440276	NS	NS
TUSC2	ENSG00000114383	protein_coding	0.047212	5.7023	1.07437	0.299822	0.440294	NS	NS
CCHCR1	ENSG00000204536	protein_coding	-0.0521803	4.12322	-1.07422	0.299885	0.44034	NS	NS
POLQ	ENSG00000051341	protein_coding	0.19549	-0.545	1.07331	0.300279	0.440872	NS	NS
QRICH2	ENSG00000129646	protein_coding	0.10656	2.1728	1.07319	0.30033	0.440899	NS	NS
GAREM2	ENSG00000157833	protein_coding	-0.089972	2.24624	-1.07298	0.300425	0.440991	NS	NS
SDHC	ENSG00000143252	protein_coding	0.0477351	5.58677	1.07253	0.300618	0.441204	NS	NS
FZD8	ENSG00000177283	protein_coding	0.329596	-2.88974	1.07243	0.300664	0.441204	NS	NS
ADIPOR1	ENSG00000159346	protein_coding	-0.0832551	9.66004	-1.07242	0.300667	0.441204	NS	NS
PRSS27	ENSG00000172382	protein_coding	0.169259	-0.0393295	1.07139	0.301113	0.441811	NS	NS
GAS8	ENSG00000141013	protein_coding	0.120659	1.08753	1.0712	0.301198	0.441887	NS	NS
BCAP31	ENSG00000185825	protein_coding	-0.0518068	7.6466	-1.07112	0.30123	0.441887	NS	NS
ZNF839	ENSG00000022976	protein_coding	-0.0536061	4.01216	-1.07092	0.301319	0.441899	NS	NS
ASH1L	ENSG00000116539	protein_coding	0.0443884	5.77866	1.07086	0.301346	0.441899	NS	NS
SLC12A8	ENSG00000221955	protein_coding	-0.28066	-1.35685	-1.07081	0.301365	0.441899	NS	NS
ILF3	ENSG00000129351	protein_coding	-0.0479727	8.13461	-1.07074	0.301395	0.441899	NS	NS
NME3	ENSG00000103024	protein_coding	-0.0629443	4.66856	-1.07068	0.301424	0.441899	NS	NS
CILK1	ENSG00000112144	protein_coding	0.0813324	3.81404	1.07066	0.301431	0.441899	NS	NS
ZNF462	ENSG00000148143	protein_coding	0.172539	-1.33126	1.07054	0.301484	0.441928	NS	NS
SCARB2	ENSG00000138760	protein_coding	0.0511789	5.26371	1.07042	0.301536	0.441957	NS	NS
CNN3	ENSG00000117519	protein_coding	0.16534	-0.0620574	1.07033	0.301575	0.441967	NS	NS
MAD2L1	ENSG00000164109	protein_coding	0.149337	1.3035	1.07022	0.301621	0.441988	NS	NS
UACA	ENSG00000137831	protein_coding	0.208544	0.184485	1.07003	0.301704	0.442036	NS	NS
CCR2	ENSG00000121807	protein_coding	0.040991	6.25651	1.07	0.301719	0.442036	NS	NS
FAM126B	ENSG00000155744	protein_coding	0.0863071	5.01896	1.06992	0.301755	0.442041	NS	NS
PROSER2	ENSG00000148426	protein_coding	0.114223	1.27243	1.06984	0.301787	0.442042	NS	NS
SALL2	ENSG00000165821	protein_coding	0.0866726	1.83337	1.06974	0.30183	0.442057	NS	NS
KLHL32	ENSG00000186231	protein_coding	-0.147619	0.126217	-1.0696	0.301893	0.442074	NS	NS
ATP6V1C1	ENSG00000155097	protein_coding	0.0428671	5.57781	1.0695	0.301936	0.442074	NS	NS
SLC22A3	ENSG00000146477	protein_coding	0.408913	-2.0078	1.06946	0.301956	0.442074	NS	NS
ENDOG	ENSG00000167136	protein_coding	-0.101041	1.60688	-1.06942	0.301971	0.442074	NS	NS
ZBTB20	ENSG00000181722	protein_coding	-0.16718	0.189707	-1.06919	0.302071	0.442172	NS	NS
TMEM132A	ENSG00000006118	protein_coding	0.346136	-2.61954	1.0689	0.302199	0.442312	NS	NS
PCYT2	ENSG00000185813	protein_coding	-0.0487533	4.95085	-1.06873	0.302274	0.442351	NS	NS
RAB5A	ENSG00000144566	protein_coding	0.0493984	5.19099	1.06869	0.30229	0.442351	NS	NS
ARL16	ENSG00000214087	protein_coding	-0.0657638	4.34617	-1.0685	0.302374	0.442427	NS	NS
ZSWIM6	ENSG00000130449	protein_coding	-0.0523835	4.48926	-1.06796	0.302608	0.442674	NS	NS
CXCL3	ENSG00000163734	protein_coding	0.262654	-1.97429	1.06783	0.302663	0.442674	NS	NS
ANKRD37	ENSG00000186352	protein_coding	0.146204	0.6839	1.06783	0.302665	0.442674	NS	NS
ZNF320	ENSG00000182986	protein_coding	0.0795245	3.11793	1.06781	0.302673	0.442674	NS	NS
PHLDA1	ENSG00000139289	protein_coding	-0.0915977	1.93001	-1.06764	0.302749	0.442722	NS	NS
TRAPPC11	ENSG00000168538	protein_coding	-0.0495527	5.24006	-1.06759	0.30277	0.442722	NS	NS
CATSPER1	ENSG00000175294	protein_coding	-0.10344	2.46801	-1.06728	0.302905	0.442843	NS	NS
TLR6	ENSG00000174130	protein_coding	-0.0809687	6.16592	-1.06725	0.302918	0.442843	NS	NS
SLC13A5	ENSG00000141485	protein_coding	0.273477	-2.5778	1.06706	0.303003	0.44292	NS	NS
ACAA2	ENSG00000167315	protein_coding	0.0418838	5.52514	1.06688	0.303081	0.442987	NS	NS
CISD3	ENSG00000277972	protein_coding	-0.0604433	4.86843	-1.06644	0.303271	0.443182	NS	NS
PIGZ	ENSG00000119227	protein_coding	-0.139936	1.18622	-1.06642	0.303279	0.443182	NS	NS
NEMF	ENSG00000165525	protein_coding	0.061042	4.16001	1.06632	0.303323	0.443199	NS	NS
PRDM2	ENSG00000116731	protein_coding	0.0402495	6.77777	1.0661	0.30342	0.443256	NS	NS
NDUFS2	ENSG00000158864	protein_coding	-0.0446104	6.66172	-1.06609	0.303427	0.443256	NS	NS
KCND3	ENSG00000171385	protein_coding	-0.211859	-1.42662	-1.06585	0.303532	0.443361	NS	NS
PLEKHH2	ENSG00000152527	protein_coding	0.299453	-1.4785	1.06536	0.303743	0.443597	NS	NS
VEZF1	ENSG00000136451	protein_coding	0.0465965	5.80548	1.06522	0.303807	0.443597	NS	NS
CALD1	ENSG00000122786	protein_coding	0.130071	-0.0384189	1.06513	0.303847	0.443597	NS	NS
ARPC2	ENSG00000163466	protein_coding	0.0537454	9.73219	1.06511	0.303855	0.443597	NS	NS
TMEM203	ENSG00000187713	protein_coding	0.0432916	5.25922	1.06511	0.303855	0.443597	NS	NS
METTL14	ENSG00000145388	protein_coding	0.069639	3.98075	1.06491	0.303941	0.443649	NS	NS
YBX2	ENSG00000006047	protein_coding	0.294172	-2.68006	1.06485	0.303968	0.443649	NS	NS
CRK	ENSG00000167193	protein_coding	0.0595609	4.65284	1.0648	0.303989	0.443649	NS	NS
PPFIA4	ENSG00000143847	protein_coding	0.0955998	1.85049	1.06466	0.304052	0.443677	NS	NS
SCYL3	ENSG00000000457	protein_coding	0.0436545	4.55591	1.06461	0.304073	0.443677	NS	NS
GNG8	ENSG00000167414	protein_coding	-0.186687	-1.1828	-1.06454	0.304105	0.443678	NS	NS
TMEM106A	ENSG00000184988	protein_coding	0.0672719	3.69159	1.0644	0.304164	0.443716	NS	NS
TOX2	ENSG00000124191	protein_coding	0.10736	2.33514	1.06422	0.304244	0.443786	NS	NS
PNMA1	ENSG00000176903	protein_coding	-0.0532757	4.56132	-1.06404	0.30432	0.443849	NS	NS
FLI1	ENSG00000151702	protein_coding	0.0522917	7.84128	1.06395	0.304361	0.443861	NS	NS
HMGCL	ENSG00000117305	protein_coding	-0.0462346	4.99701	-1.06375	0.30445	0.443944	NS	NS
FEZ2	ENSG00000171055	protein_coding	0.0439397	4.54854	1.06359	0.304521	0.444	NS	NS
FDPS	ENSG00000160752	protein_coding	-0.0426353	4.74523	-1.06339	0.304607	0.444078	NS	NS
OLFM4	ENSG00000102837	protein_coding	-0.624501	1.71461	-1.06329	0.30465	0.444093	NS	NS
SWI5	ENSG00000175854	protein_coding	-0.0674355	2.94255	-1.06321	0.304685	0.444097	NS	NS
DUSP8	ENSG00000184545	protein_coding	-0.080988	3.95233	-1.06307	0.304746	0.444126	NS	NS
ZNF814	ENSG00000204514	protein_coding	0.0684448	4.10888	1.06302	0.30477	0.444126	NS	NS
SERGEF	ENSG00000129158	protein_coding	0.0692216	3.36672	1.06292	0.304812	0.444139	NS	NS
SNX18	ENSG00000178996	protein_coding	-0.0517845	5.75621	-1.06273	0.304897	0.444207	NS	NS
VWCE	ENSG00000167992	protein_coding	-0.113202	3.77966	-1.06267	0.304923	0.444207	NS	NS
LY9	ENSG00000122224	protein_coding	0.0447716	7.07462	1.06236	0.305061	0.44436	NS	NS
B4GAT1	ENSG00000174684	protein_coding	0.0777086	2.37499	1.06225	0.30511	0.444374	NS	NS
SMUG1	ENSG00000123415	protein_coding	0.0619484	4.10101	1.06218	0.30514	0.444374	NS	NS
LAG3	ENSG00000089692	protein_coding	-0.0787687	5.24673	-1.06206	0.305189	0.444374	NS	NS
NFILZ	ENSG00000268480	protein_coding	0.163148	-1.79728	1.06204	0.305201	0.444374	NS	NS
UBE2G1	ENSG00000132388	protein_coding	0.0396195	6.05123	1.06135	0.305503	0.444767	NS	NS
PCDH9	ENSG00000184226	protein_coding	0.132054	1.49113	1.06059	0.305838	0.445207	NS	NS
FBXO15	ENSG00000141665	protein_coding	-0.210917	-0.705541	-1.06026	0.305982	0.44537	NS	NS
RIC3	ENSG00000166405	protein_coding	-0.0665434	3.68043	-1.06004	0.306079	0.445463	NS	NS
LGALS8	ENSG00000116977	protein_coding	0.0394641	6.37383	1.05993	0.30613	0.44549	NS	NS
HES4	ENSG00000188290	protein_coding	-0.130579	1.83318	-1.05953	0.306304	0.445607	NS	NS
LRRC59	ENSG00000108829	protein_coding	-0.0485503	5.92498	-1.05945	0.306338	0.445607	NS	NS
PRDX2	ENSG00000167815	protein_coding	-0.0436411	6.71548	-1.05945	0.306339	0.445607	NS	NS
MAPK8IP2	ENSG00000008735	protein_coding	0.166323	-0.374868	1.05945	0.306341	0.445607	NS	NS
PIP4K2A	ENSG00000150867	protein_coding	-0.0466137	8.22902	-1.05886	0.306601	0.445917	NS	NS
ALKBH2	ENSG00000189046	protein_coding	-0.0684282	2.52241	-1.05881	0.306619	0.445917	NS	NS
CD46	ENSG00000117335	protein_coding	0.0613442	7.65047	1.0585	0.306758	0.446072	NS	NS
CALHM2	ENSG00000138172	protein_coding	-0.0404345	6.50721	-1.05799	0.306982	0.446349	NS	NS
GZMH	ENSG00000100450	protein_coding	0.0510756	7.92501	1.05776	0.307083	0.4464	NS	NS
ARSD	ENSG00000006756	protein_coding	-0.0547992	4.13934	-1.05775	0.30709	0.4464	NS	NS
CBY3	ENSG00000204659	protein_coding	0.387497	-2.57485	1.05769	0.307114	0.4464	NS	NS
USP36	ENSG00000055483	protein_coding	-0.0455119	6.30835	-1.05719	0.307334	0.446646	NS	NS
VEGFA	ENSG00000112715	protein_coding	0.0826392	3.3996	1.05716	0.307349	0.446646	NS	NS
TSPAN15	ENSG00000099282	protein_coding	-0.13815	0.676106	-1.05673	0.307539	0.446862	NS	NS
HEXIM1	ENSG00000186834	protein_coding	-0.0402904	5.77602	-1.05667	0.307563	0.446862	NS	NS
PLA2G2D	ENSG00000117215	protein_coding	0.144922	-0.193837	1.05641	0.307678	0.44694	NS	NS
UFSP2	ENSG00000109775	protein_coding	0.0643961	3.93302	1.05641	0.307682	0.44694	NS	NS
BICRAL	ENSG00000112624	protein_coding	-0.0467802	5.87089	-1.05571	0.30799	0.44734	NS	NS
TJP2	ENSG00000119139	protein_coding	0.25501	-1.85931	1.055	0.308305	0.44775	NS	NS
FTCDNL1	ENSG00000226124	protein_coding	0.123754	0.0296174	1.05444	0.308552	0.448061	NS	NS
PTPRK	ENSG00000152894	protein_coding	0.131026	0.90644	1.05424	0.308641	0.448142	NS	NS
SUOX	ENSG00000139531	protein_coding	-0.0691712	3.83662	-1.05407	0.308717	0.448205	NS	NS
COL8A2	ENSG00000171812	protein_coding	-0.107453	1.80882	-1.05367	0.308892	0.448411	NS	NS
LBX2	ENSG00000179528	protein_coding	0.201751	-0.420088	1.05348	0.308977	0.448487	NS	NS
IDS	ENSG00000010404	protein_coding	-0.0754452	4.59573	-1.05274	0.309304	0.448914	NS	NS
ARPC4	ENSG00000241553	protein_coding	-0.0535112	8.12722	-1.05263	0.309354	0.44894	NS	NS
PIK3C2B	ENSG00000133056	protein_coding	-0.0506877	4.8939	-1.05234	0.309481	0.449051	NS	NS
TRMO	ENSG00000136932	protein_coding	-0.0472664	4.56808	-1.05231	0.309497	0.449051	NS	NS
ATP5F1B	ENSG00000110955	protein_coding	-0.0465149	8.69825	-1.05216	0.309561	0.449097	NS	NS
ATP6V1A	ENSG00000114573	protein_coding	-0.05618	5.84054	-1.05208	0.309599	0.449101	NS	NS
PDE6G	ENSG00000185527	protein_coding	-0.0664	2.75548	-1.05196	0.309651	0.449101	NS	NS
FBXO24	ENSG00000106336	protein_coding	0.186664	-0.890311	1.05193	0.309662	0.449101	NS	NS
PNPLA8	ENSG00000135241	protein_coding	0.0852354	4.32674	1.05074	0.310193	0.449822	NS	NS
CMTM6	ENSG00000091317	protein_coding	0.0675121	7.31018	1.05064	0.310237	0.449838	NS	NS
MPZL3	ENSG00000160588	protein_coding	-0.074387	5.9503	-1.05029	0.310395	0.45002	NS	NS
MREG	ENSG00000118242	protein_coding	0.0914318	1.84573	1.0502	0.310432	0.450026	NS	NS
POP7	ENSG00000172336	protein_coding	-0.0555204	4.13352	-1.05011	0.310471	0.450035	NS	NS
LRIG1	ENSG00000144749	protein_coding	-0.0551458	4.13214	-1.05003	0.310509	0.450042	NS	NS
ZNF383	ENSG00000188283	protein_coding	0.0673064	3.19805	1.04991	0.310562	0.450071	NS	NS
ZNF611	ENSG00000213020	protein_coding	0.0621075	3.16565	1.04973	0.310644	0.45013	NS	NS
SPATA7	ENSG00000042317	protein_coding	0.136502	1.14983	1.04967	0.310669	0.45013	NS	NS
PRRG2	ENSG00000126460	protein_coding	0.234497	-1.39738	1.04938	0.310798	0.450271	NS	NS
ARL2BP	ENSG00000102931	protein_coding	-0.133981	0.101913	-1.04927	0.310847	0.450293	NS	NS
TTPAL	ENSG00000124120	protein_coding	-0.0469325	4.57327	-1.04892	0.311001	0.450416	NS	NS
GMPR2	ENSG00000100938	protein_coding	-0.0477267	6.50783	-1.04888	0.311019	0.450416	NS	NS
CACNA1E	ENSG00000198216	protein_coding	-0.123498	2.69392	-1.04886	0.311031	0.450416	NS	NS
GSTK1	ENSG00000197448	protein_coding	-0.0514946	8.8978	-1.04856	0.311164	0.450562	NS	NS
RHOA	ENSG00000067560	protein_coding	-0.0547044	10.1361	-1.04828	0.311289	0.450695	NS	NS
JUP	ENSG00000173801	protein_coding	-0.0952876	5.1984	-1.04812	0.31136	0.450741	NS	NS
BLK	ENSG00000136573	protein_coding	-0.0399617	5.67853	-1.04794	0.311439	0.450741	NS	NS
LETM2	ENSG00000165046	protein_coding	-0.0886883	2.69804	-1.04792	0.311449	0.450741	NS	NS
FBXL14	ENSG00000171823	protein_coding	-0.0521961	4.34106	-1.04791	0.311453	0.450741	NS	NS
NUTM2D	ENSG00000214562	protein_coding	-0.152988	0.759639	-1.04746	0.311654	0.450984	NS	NS
CADM2	ENSG00000175161	protein_coding	-0.380204	-2.92204	-1.04732	0.311716	0.451026	NS	NS
EXOSC4	ENSG00000178896	protein_coding	-0.0925384	2.81644	-1.0472	0.311766	0.451052	NS	NS
UIMC1	ENSG00000087206	protein_coding	-0.0500748	5.5741	-1.04713	0.311801	0.451054	NS	NS
ZFP14	ENSG00000142065	protein_coding	0.087329	3.03056	1.04659	0.31204	0.451352	NS	NS
RBBP9	ENSG00000089050	protein_coding	0.0551704	3.5509	1.04602	0.312295	0.451672	NS	NS
DESI1	ENSG00000100418	protein_coding	-0.0415202	6.1366	-1.04502	0.312744	0.452275	NS	NS
TUSC1	ENSG00000198680	protein_coding	-0.134366	-0.748567	-1.04482	0.31283	0.452336	NS	NS
SRPK2	ENSG00000135250	protein_coding	-0.048373	6.11084	-1.04477	0.312853	0.452336	NS	NS
PUM1	ENSG00000134644	protein_coding	0.0394807	5.66122	1.04312	0.313593	0.453358	NS	NS
MFAP4	ENSG00000166482	protein_coding	0.197807	-2.02991	1.04292	0.313681	0.453437	NS	NS
TRAFD1	ENSG00000135148	protein_coding	-0.0611301	7.01233	-1.0428	0.313734	0.453453	NS	NS
AACS	ENSG00000081760	protein_coding	0.0560948	3.57239	1.04269	0.313783	0.453453	NS	NS
TLR2	ENSG00000137462	protein_coding	0.0939693	7.94871	1.04262	0.313815	0.453453	NS	NS
ROM1	ENSG00000149489	protein_coding	0.118532	0.656391	1.0426	0.313825	0.453453	NS	NS
TVP23C	ENSG00000175106	protein_coding	-0.133255	1.05635	-1.04236	0.313934	0.453538	NS	NS
PPP3CA	ENSG00000138814	protein_coding	0.0495194	5.74647	1.04232	0.313949	0.453538	NS	NS
TENT2	ENSG00000164329	protein_coding	0.0515307	5.59651	1.04179	0.314188	0.453736	NS	NS
SLC5A10	ENSG00000154025	protein_coding	0.0995208	2.63299	1.04161	0.314267	0.453736	NS	NS
RASGEF1B	ENSG00000138670	protein_coding	0.0639701	3.04037	1.04159	0.314278	0.453736	NS	NS
SLC35E2B	ENSG00000189339	protein_coding	-0.0396594	6.96111	-1.04157	0.314289	0.453736	NS	NS
CYB561	ENSG00000008283	protein_coding	-0.0522526	6.1182	-1.04156	0.314294	0.453736	NS	NS
RNF38	ENSG00000137075	protein_coding	0.0414576	6.06083	1.04154	0.314301	0.453736	NS	NS
DLL1	ENSG00000198719	protein_coding	0.161512	0.537383	1.0415	0.314319	0.453736	NS	NS
LMOD3	ENSG00000163380	protein_coding	0.17296	-0.567897	1.04137	0.314378	0.453773	NS	NS
PILRB	ENSG00000121716	protein_coding	-0.0665237	4.24333	-1.04118	0.314463	0.453843	NS	NS
TMEM63A	ENSG00000196187	protein_coding	-0.0414938	7.587	-1.04111	0.314493	0.453843	NS	NS
CPSF2	ENSG00000165934	protein_coding	-0.0389279	5.71309	-1.04093	0.314575	0.453913	NS	NS
CTBP1	ENSG00000159692	protein_coding	0.0455987	7.62648	1.04082	0.314622	0.453913	NS	NS
RPP38	ENSG00000152464	protein_coding	0.0520405	3.72224	1.04078	0.314641	0.453913	NS	NS
REELD1	ENSG00000250673	protein_coding	-0.0994341	1.91169	-1.04046	0.314785	0.454073	NS	NS
FCN2	ENSG00000160339	protein_coding	0.282511	-1.07573	1.04022	0.314895	0.454146	NS	NS
UQCR11	ENSG00000127540	protein_coding	0.0899684	4.03409	1.0402	0.314902	0.454146	NS	NS
ELF3	ENSG00000163435	protein_coding	0.203301	-1.2918	1.04005	0.314971	0.454197	NS	NS
IFNAR2	ENSG00000159110	protein_coding	0.073227	2.27646	1.03973	0.315113	0.454354	NS	NS
CYP2U1	ENSG00000155016	protein_coding	0.0669577	2.67605	1.03964	0.315156	0.454369	NS	NS
TMEM45B	ENSG00000151715	protein_coding	0.0859324	2.9315	1.03907	0.315411	0.454688	NS	NS
RETSAT	ENSG00000042445	protein_coding	-0.0465806	4.86868	-1.03892	0.315478	0.454736	NS	NS
CETN3	ENSG00000153140	protein_coding	0.281547	-0.408322	1.03822	0.315791	0.455093	NS	NS
INSIG1	ENSG00000186480	protein_coding	0.0483408	5.65904	1.0382	0.315804	0.455093	NS	NS
UBA52	ENSG00000221983	protein_coding	-0.0609475	10.962	-1.03815	0.315825	0.455093	NS	NS
EIF2B4	ENSG00000115211	protein_coding	-0.0432935	5.07251	-1.03802	0.315885	0.455132	NS	NS
COG5	ENSG00000164597	protein_coding	0.0478027	5.1987	1.03786	0.315953	0.455182	NS	NS
RSAD2	ENSG00000134321	protein_coding	-0.0823335	3.99318	-1.03762	0.316063	0.455244	NS	NS
PEA15	ENSG00000162734	protein_coding	0.0507216	6.98188	1.03762	0.316063	0.455244	NS	NS
DTX3	ENSG00000178498	protein_coding	-0.0638058	5.2095	-1.03748	0.316126	0.455266	NS	NS
AKAP1	ENSG00000121057	protein_coding	0.0493541	4.60666	1.03744	0.316145	0.455266	NS	NS
KCNN4	ENSG00000104783	protein_coding	-0.0445397	5.34503	-1.0373	0.316206	0.455306	NS	NS
GRK3	ENSG00000100077	protein_coding	-0.0474758	5.57774	-1.03717	0.316264	0.455332	NS	NS
MAGI3	ENSG00000081026	protein_coding	0.114929	0.803256	1.03712	0.31629	0.455332	NS	NS
ANKRD50	ENSG00000151458	protein_coding	-0.0902142	1.88312	-1.03664	0.316505	0.455593	NS	NS
RBM14-RBM4	ENSG00000248643	protein_coding	0.189811	-1.0139	1.03655	0.316545	0.455603	NS	NS
AUNIP	ENSG00000127423	protein_coding	0.175037	-0.57724	1.03648	0.316579	0.455604	NS	NS
ANXA2R	ENSG00000177721	protein_coding	0.0620168	4.74584	1.03634	0.316639	0.455641	NS	NS
SYNGR3	ENSG00000127561	protein_coding	-0.0958458	1.66045	-1.03625	0.31668	0.455653	NS	NS
ARHGAP18	ENSG00000146376	protein_coding	0.0696373	3.57029	1.03585	0.316861	0.455865	NS	NS
LRP5	ENSG00000162337	protein_coding	-0.131204	1.12391	-1.03567	0.316943	0.455935	NS	NS
POGLUT3	ENSG00000178202	protein_coding	0.0901458	3.17664	1.03551	0.317016	0.455992	NS	NS
CERS4	ENSG00000090661	protein_coding	-0.0462053	5.24115	-1.03542	0.317057	0.456003	NS	NS
TM4SF19	ENSG00000145107	protein_coding	-0.195438	-0.0475865	-1.03528	0.317121	0.456047	NS	NS
B4GALT1	ENSG00000086062	protein_coding	-0.0468943	7.63407	-1.03464	0.317407	0.456364	NS	NS
PLEKHF1	ENSG00000166289	protein_coding	0.0557263	5.80432	1.03464	0.317408	0.456364	NS	NS
C6orf52	ENSG00000137434	protein_coding	0.417616	-1.89969	1.03448	0.317482	0.456422	NS	NS
NPIPB11	ENSG00000254206	protein_coding	-0.0815423	2.03865	-1.03412	0.317644	0.456607	NS	NS
MTUS2	ENSG00000132938	protein_coding	-0.230422	-2.30191	-1.03372	0.317822	0.456815	NS	NS
H2BC15	ENSG00000233822	protein_coding	0.18963	0.248511	1.03279	0.318244	0.457349	NS	NS
RBM33	ENSG00000184863	protein_coding	0.0453081	7.26975	1.03275	0.318261	0.457349	NS	NS
ATP2B4	ENSG00000058668	protein_coding	-0.0428779	7.51725	-1.03262	0.31832	0.457387	NS	NS
PACRGL	ENSG00000163138	protein_coding	0.0989342	1.71035	1.0322	0.318514	0.457617	NS	NS
RAB25	ENSG00000132698	protein_coding	0.264912	-1.37387	1.03143	0.318859	0.458043	NS	NS
ZNF775	ENSG00000196456	protein_coding	-0.0906358	2.68528	-1.03139	0.318878	0.458043	NS	NS
ZNF697	ENSG00000143067	protein_coding	0.0880119	1.27141	1.03128	0.31893	0.458071	NS	NS
CCDC85C	ENSG00000205476	protein_coding	-0.0599988	3.80898	-1.0311	0.319009	0.458136	NS	NS
VIRMA	ENSG00000164944	protein_coding	-0.0443561	5.63574	-1.03097	0.319071	0.458177	NS	NS
FAM160A2	ENSG00000051009	protein_coding	-0.0397116	6.58496	-1.03079	0.319153	0.458242	NS	NS
MED18	ENSG00000130772	protein_coding	-0.0469242	4.68078	-1.03072	0.319184	0.458242	NS	NS
TRIM27	ENSG00000204713	protein_coding	-0.0427492	7.18169	-1.02995	0.319533	0.458635	NS	NS
CLPP	ENSG00000125656	protein_coding	-0.041415	6.00205	-1.02991	0.31955	0.458635	NS	NS
POMT2	ENSG00000009830	protein_coding	-0.0516587	3.39208	-1.02989	0.319558	0.458635	NS	NS
CDC20	ENSG00000117399	protein_coding	0.136193	1.40001	1.0298	0.319602	0.458649	NS	NS
PKIA	ENSG00000171033	protein_coding	0.0636056	3.12566	1.02961	0.319685	0.458721	NS	NS
KCNE1B	ENSG00000276289	protein_coding	-0.302085	-1.70097	-1.02922	0.319862	0.458927	NS	NS
CNKSR1	ENSG00000142675	protein_coding	-0.0802485	2.35098	-1.02911	0.319915	0.458955	NS	NS
TCF7L2	ENSG00000148737	protein_coding	0.0503285	4.07629	1.02895	0.319985	0.459007	NS	NS
ERCC6	ENSG00000225830	protein_coding	0.0611026	4.03836	1.02859	0.320152	0.459198	NS	NS
ABCB6	ENSG00000115657	protein_coding	-0.165486	-1.24437	-1.02801	0.320414	0.459482	NS	NS
MRPL55	ENSG00000162910	protein_coding	-0.0542237	4.5985	-1.028	0.320417	0.459482	NS	NS
EME1	ENSG00000154920	protein_coding	0.183039	-0.630642	1.02764	0.320582	0.459649	NS	NS
HLA-DQB1	ENSG00000179344	protein_coding	-0.0566353	8.05125	-1.0276	0.320601	0.459649	NS	NS
SLC2A6	ENSG00000160326	protein_coding	-0.076885	5.57924	-1.02737	0.320705	0.45975	NS	NS
OPRD1	ENSG00000116329	protein_coding	-0.211097	-0.967475	-1.02721	0.320778	0.459806	NS	NS
ASIP	ENSG00000101440	protein_coding	0.311525	-3.23035	1.02711	0.320822	0.459812	NS	NS
AGMAT	ENSG00000116771	protein_coding	-0.066806	2.68841	-1.02701	0.32087	0.459812	NS	NS
CDK5RAP3	ENSG00000108465	protein_coding	-0.0629389	4.72922	-1.02698	0.320883	0.459812	NS	NS
DPYSL2	ENSG00000092964	protein_coding	-0.0808737	5.86014	-1.02668	0.321018	0.459957	NS	NS
PDZD4	ENSG00000067840	protein_coding	0.0496634	5.88855	1.02651	0.321098	0.459992	NS	NS
CTR9	ENSG00000198730	protein_coding	-0.0511608	6.08903	-1.02648	0.321109	0.459992	NS	NS
KLHL31	ENSG00000124743	protein_coding	0.280238	-2.25533	1.02536	0.321623	0.460679	NS	NS
ASPM	ENSG00000066279	protein_coding	-0.241709	-0.597808	-1.02468	0.321933	0.461075	NS	NS
WRNIP1	ENSG00000124535	protein_coding	0.0403877	5.29376	1.02378	0.322342	0.461593	NS	NS
KCTD17	ENSG00000100379	protein_coding	-0.0535449	4.7843	-1.02374	0.322362	0.461593	NS	NS
MATK	ENSG00000007264	protein_coding	-0.0484851	6.80284	-1.02364	0.322405	0.461607	NS	NS
POLR3A	ENSG00000148606	protein_coding	-0.053049	4.53916	-1.02342	0.32251	0.461708	NS	NS
FEZ1	ENSG00000149557	protein_coding	0.0818274	2.5163	1.02295	0.322724	0.461966	NS	NS
TMOD1	ENSG00000136842	protein_coding	-0.153231	2.84311	-1.02274	0.322818	0.462052	NS	NS
ZNF333	ENSG00000160961	protein_coding	-0.0428056	4.79666	-1.02247	0.322941	0.46218	NS	NS
TOPORS	ENSG00000197579	protein_coding	0.0679026	4.78652	1.02231	0.323017	0.462193	NS	NS
RIOK1	ENSG00000124784	protein_coding	-0.0490967	4.28968	-1.02231	0.323018	0.462193	NS	NS
UNC119B	ENSG00000175970	protein_coding	0.0476616	4.70523	1.02209	0.323115	0.462283	NS	NS
CYB5RL	ENSG00000215883	protein_coding	-0.0643081	3.06239	-1.0218	0.323249	0.462426	NS	NS
SPDYE2B	ENSG00000173678	protein_coding	-0.362436	-2.48244	-1.02159	0.323344	0.462515	NS	NS
MAP3K9	ENSG00000006432	protein_coding	-0.0606057	2.92674	-1.02141	0.323428	0.462554	NS	NS
TP53I3	ENSG00000115129	protein_coding	0.0807543	2.26646	1.02138	0.323439	0.462554	NS	NS
C14orf132	ENSG00000227051	protein_coding	0.0742328	1.58689	1.02125	0.323501	0.462569	NS	NS
C19orf84	ENSG00000262874	protein_coding	-0.162389	0.124344	-1.02121	0.323517	0.462569	NS	NS
PSMB10	ENSG00000205220	protein_coding	-0.0541378	6.67516	-1.02114	0.323551	0.462569	NS	NS
MRPL16	ENSG00000166902	protein_coding	0.0399547	5.23335	1.02095	0.323637	0.462643	NS	NS
USP7	ENSG00000187555	protein_coding	-0.0436168	7.20647	-1.02065	0.323777	0.462795	NS	NS
PLS3	ENSG00000102024	protein_coding	0.271586	-1.68007	1.01999	0.324079	0.463179	NS	NS
GPR137	ENSG00000173264	protein_coding	-0.0570598	5.09105	-1.01897	0.324546	0.463776	NS	NS
GIGYF2	ENSG00000204120	protein_coding	-0.0513712	5.71804	-1.01893	0.324565	0.463776	NS	NS
IBA57	ENSG00000181873	protein_coding	0.0555941	3.63694	1.01821	0.324893	0.464197	NS	NS
IKZF4	ENSG00000123411	protein_coding	0.0524128	3.33396	1.01766	0.32515	0.464515	NS	NS
MSR1	ENSG00000038945	protein_coding	0.125869	2.02147	1.01744	0.325248	0.464606	NS	NS
IKBIP	ENSG00000166130	protein_coding	0.0860499	4.40343	1.01709	0.325413	0.464793	NS	NS
BTN2A2	ENSG00000124508	protein_coding	0.0411522	4.78767	1.01655	0.325658	0.465094	NS	NS
MSMO1	ENSG00000052802	protein_coding	0.0659932	3.87006	1.01648	0.325692	0.465094	NS	NS
LXN	ENSG00000079257	protein_coding	0.106983	2.35393	1.01639	0.325735	0.465107	NS	NS
CCDC80	ENSG00000091986	protein_coding	0.256902	-1.04064	1.0156	0.326095	0.465572	NS	NS
GBP2	ENSG00000162645	protein_coding	-0.0619421	8.91201	-1.01538	0.3262	0.465674	NS	NS
NHLRC3	ENSG00000188811	protein_coding	0.0591132	4.06629	1.01525	0.32626	0.465711	NS	NS
C7orf61	ENSG00000185955	protein_coding	-0.109393	0.736567	-1.01516	0.3263	0.46572	NS	NS
UBE2L3	ENSG00000185651	protein_coding	0.0411466	7.5593	1.01481	0.32646	0.465899	NS	NS
ARL17B	ENSG00000228696	protein_coding	0.0851397	1.44064	1.01472	0.326502	0.46591	NS	NS
AKIP1	ENSG00000166452	protein_coding	0.0682797	2.86232	1.0143	0.326695	0.466138	NS	NS
GCAT	ENSG00000100116	protein_coding	0.148947	0.859588	1.01407	0.326801	0.46624	NS	NS
GSPT2	ENSG00000189369	protein_coding	0.0726681	3.38432	1.01361	0.327013	0.466494	NS	NS
SNAP23	ENSG00000092531	protein_coding	-0.058235	4.38841	-1.01321	0.3272	0.466608	NS	NS
WNT10B	ENSG00000169884	protein_coding	0.0842268	3.6111	1.0132	0.327205	0.466608	NS	NS
DLGAP3	ENSG00000116544	protein_coding	-0.0827515	1.72993	-1.01318	0.327215	0.466608	NS	NS
EIF2AK4	ENSG00000128829	protein_coding	-0.0517073	4.60316	-1.01313	0.327236	0.466608	NS	NS
RABEPK	ENSG00000136933	protein_coding	-0.0472614	4.28886	-1.01307	0.327264	0.466608	NS	NS
MMAB	ENSG00000139428	protein_coding	0.0667744	3.3108	1.0127	0.327434	0.466754	NS	NS
MBD5	ENSG00000204406	protein_coding	-0.0516573	4.27921	-1.0127	0.327434	0.466754	NS	NS
MTMR2	ENSG00000087053	protein_coding	-0.0633822	3.95374	-1.01259	0.327484	0.466775	NS	NS
RAD9B	ENSG00000151164	protein_coding	-0.140235	0.00772581	-1.0123	0.327618	0.466906	NS	NS
VPS53	ENSG00000141252	protein_coding	-0.0420365	6.04985	-1.01219	0.327669	0.466906	NS	NS
ATG9B	ENSG00000181652	protein_coding	-0.0613338	3.25002	-1.01214	0.327695	0.466906	NS	NS
CAMSAP3	ENSG00000076826	protein_coding	-0.153708	-0.289912	-1.0121	0.327712	0.466906	NS	NS
PCYT1A	ENSG00000161217	protein_coding	-0.0378168	6.92761	-1.0119	0.327804	0.466988	NS	NS
MAP6	ENSG00000171533	protein_coding	-0.327696	-2.90133	-1.01179	0.327855	0.467013	NS	NS
RREB1	ENSG00000124782	protein_coding	-0.0414641	5.11327	-1.01055	0.328429	0.467781	NS	NS
G3BP1	ENSG00000145907	protein_coding	0.0411475	7.00656	1.01042	0.328491	0.467815	NS	NS
PTPRM	ENSG00000173482	protein_coding	0.0716331	3.26965	1.0103	0.328546	0.467815	NS	NS
TTC16	ENSG00000167094	protein_coding	0.0505966	5.80142	1.01028	0.328555	0.467815	NS	NS
HEATR4	ENSG00000187105	protein_coding	-0.123168	0.719036	-1.00988	0.32874	0.467993	NS	NS
SPOP	ENSG00000121067	protein_coding	-0.0403704	6.13525	-1.00985	0.328754	0.467993	NS	NS
GNLY	ENSG00000115523	protein_coding	-0.0645541	9.86455	-1.00979	0.328783	0.467993	NS	NS
CFD	ENSG00000197766	protein_coding	-0.0878053	7.5774	-1.00945	0.32894	0.468167	NS	NS
PLCG1	ENSG00000124181	protein_coding	-0.0468486	7.46446	-1.00893	0.32918	0.46846	NS	NS
PELI3	ENSG00000174516	protein_coding	-0.0569808	3.96241	-1.00881	0.329236	0.468491	NS	NS
FAM186A	ENSG00000185958	protein_coding	-0.303124	-1.97635	-1.00844	0.329408	0.468687	NS	NS
SPHK1	ENSG00000176170	protein_coding	-0.0804577	2.41985	-1.00767	0.329764	0.469145	NS	NS
ABCC2	ENSG00000023839	protein_coding	0.0812395	1.70223	1.00715	0.330006	0.46944	NS	NS
UBE2L5	ENSG00000236444	protein_coding	-0.197055	-2.28372	-1.00692	0.330112	0.469542	NS	NS
SLC43A1	ENSG00000149150	protein_coding	0.0552215	4.2328	1.00684	0.33015	0.469547	NS	NS
ERMN	ENSG00000136541	protein_coding	-0.0658641	3.23186	-1.00641	0.330351	0.469784	NS	NS
APRT	ENSG00000198931	protein_coding	-0.0566785	7.13504	-1.00624	0.33043	0.469787	NS	NS
LPCAT2	ENSG00000087253	protein_coding	0.0768717	5.86974	1.00624	0.330432	0.469787	NS	NS
ZNF346	ENSG00000113761	protein_coding	-0.0443711	4.5941	-1.00618	0.330456	0.469787	NS	NS
ZNF286A	ENSG00000187607	protein_coding	0.0819182	2.35337	1.00603	0.330528	0.469828	NS	NS
C1QTNF6	ENSG00000133466	protein_coding	0.0553434	4.46812	1.00598	0.330553	0.469828	NS	NS
DTNBP1	ENSG00000047579	protein_coding	0.0593976	4.8891	1.00553	0.330761	0.470074	NS	NS
MUS81	ENSG00000172732	protein_coding	-0.040343	6.06367	-1.00536	0.33084	0.470091	NS	NS
OSGEP	ENSG00000092094	protein_coding	-0.0401546	5.48733	-1.00536	0.330842	0.470091	NS	NS
EPN2	ENSG00000072134	protein_coding	-0.0796986	2.25859	-1.00514	0.330942	0.470184	NS	NS
LY6G6F	ENSG00000204424	protein_coding	-0.241339	-1.57589	-1.00506	0.330979	0.470188	NS	NS
EMP1	ENSG00000134531	protein_coding	0.148611	0.830275	1.00474	0.331128	0.470352	NS	NS
HSF4	ENSG00000102878	protein_coding	-0.0824054	2.85108	-1.00461	0.331188	0.470388	NS	NS
SURF1	ENSG00000148290	protein_coding	-0.0515781	5.41377	-1.00405	0.331451	0.470712	NS	NS
PIGX	ENSG00000163964	protein_coding	0.0576176	4.77826	1.00356	0.331679	0.470986	NS	NS
L3MBTL1	ENSG00000185513	protein_coding	-0.0716614	2.70422	-1.00327	0.331815	0.471131	NS	NS
C17orf49	ENSG00000258315	protein_coding	-0.131542	0.443744	-1.00282	0.332023	0.471336	NS	NS
MYO1D	ENSG00000176658	protein_coding	-0.0600818	3.13851	-1.00281	0.332029	0.471336	NS	NS
NPM2	ENSG00000158806	protein_coding	0.18353	-0.88677	1.00268	0.332087	0.47137	NS	NS
ST6GALNAC6	ENSG00000160408	protein_coding	-0.137712	0.133352	-1.00248	0.332185	0.47146	NS	NS
INHBB	ENSG00000163083	protein_coding	-0.219341	-0.529528	-1.00175	0.332521	0.471889	NS	NS
TMEM198	ENSG00000188760	protein_coding	0.265499	-1.27259	1.00113	0.332814	0.472256	NS	NS
EHD4	ENSG00000103966	protein_coding	-0.0506581	5.05048	-1.00094	0.332902	0.472331	NS	NS
ATF7	ENSG00000170653	protein_coding	-0.0546072	5.01997	-1.0004	0.333155	0.472617	NS	NS
CDON	ENSG00000064309	protein_coding	-0.268144	-1.96779	-1.00036	0.333172	0.472617	NS	NS
CHP1	ENSG00000187446	protein_coding	-0.0517121	6.61933	-1.00027	0.333215	0.472628	NS	NS
KIF13B	ENSG00000197892	protein_coding	-0.0524492	4.9078	-0.999735	0.333466	0.472862	NS	NS
DIP2A	ENSG00000160305	protein_coding	0.0657047	5.79346	0.999675	0.333494	0.472862	NS	NS
PUS7	ENSG00000091127	protein_coding	-0.073737	2.07851	-0.999641	0.33351	0.472862	NS	NS
ACER3	ENSG00000078124	protein_coding	0.0587551	4.36357	0.999623	0.333518	0.472862	NS	NS
ALS2	ENSG00000003393	protein_coding	0.0538965	3.75894	0.999469	0.333591	0.472913	NS	NS
SEC24A	ENSG00000113615	protein_coding	0.0632444	3.71646	0.999399	0.333623	0.472913	NS	NS
PPP1R2B	ENSG00000231989	protein_coding	0.183547	-0.93091	0.999089	0.333769	0.47307	NS	NS
NCBP3	ENSG00000074356	protein_coding	-0.0442487	5.82151	-0.998738	0.333933	0.473218	NS	NS
LAMA5	ENSG00000130702	protein_coding	-0.065802	2.52047	-0.998685	0.333958	0.473218	NS	NS
KCNK10	ENSG00000100433	protein_coding	-0.194881	-2.07416	-0.998628	0.333985	0.473218	NS	NS
CAST	ENSG00000153113	protein_coding	-0.0459895	7.58902	-0.998569	0.334012	0.473218	NS	NS
SIGLEC1	ENSG00000088827	protein_coding	-0.10957	3.12593	-0.998091	0.334236	0.473487	NS	NS
ACSL3	ENSG00000123983	protein_coding	0.0475514	4.49603	0.99785	0.334349	0.473598	NS	NS
SLAIN2	ENSG00000109171	protein_coding	0.0354782	5.53341	0.997725	0.334408	0.473632	NS	NS
SCD5	ENSG00000145284	protein_coding	0.108196	1.3699	0.997468	0.334529	0.473713	NS	NS
FBXL6	ENSG00000182325	protein_coding	-0.0590244	4.32665	-0.997421	0.334551	0.473713	NS	NS
HDAC4	ENSG00000068024	protein_coding	-0.0480665	5.77255	-0.997382	0.334569	0.473713	NS	NS
CATSPER2	ENSG00000166762	protein_coding	0.111068	2.13032	0.996901	0.334795	0.473951	NS	NS
USP15	ENSG00000135655	protein_coding	0.0556099	7.56359	0.996875	0.334807	0.473951	NS	NS
LRRFIP2	ENSG00000093167	protein_coding	0.0558225	5.42812	0.996508	0.334979	0.474146	NS	NS
SNED1	ENSG00000162804	protein_coding	0.0645423	3.07156	0.996024	0.335207	0.474419	NS	NS
SRGAP2C	ENSG00000171943	protein_coding	0.0998416	2.59125	0.995934	0.335249	0.47443	NS	NS
SMIM33	ENSG00000283288	protein_coding	0.233006	-1.29257	0.995627	0.335393	0.474585	NS	NS
TMEM240	ENSG00000205090	protein_coding	-0.206571	-1.00789	-0.995553	0.335428	0.474585	NS	NS
ZNF133	ENSG00000125846	protein_coding	-0.0532414	3.68506	-0.995349	0.335524	0.474624	NS	NS
CACNB1	ENSG00000067191	protein_coding	-0.0721124	4.85327	-0.995245	0.335573	0.474624	NS	NS
TDRKH	ENSG00000182134	protein_coding	-0.0606272	3.16633	-0.995193	0.335598	0.474624	NS	NS
AQP10	ENSG00000143595	protein_coding	-0.105597	2.19176	-0.995132	0.335626	0.474624	NS	NS
FBH1	ENSG00000134452	protein_coding	-0.0381297	5.71529	-0.995103	0.33564	0.474624	NS	NS
TNRC6C	ENSG00000078687	protein_coding	-0.0461741	5.15785	-0.995052	0.335664	0.474624	NS	NS
S100B	ENSG00000160307	protein_coding	0.147506	1.82062	0.994812	0.335777	0.474734	NS	NS
CAMK4	ENSG00000152495	protein_coding	0.0693532	5.41813	0.994641	0.335857	0.474799	NS	NS
BLOC1S5	ENSG00000188428	protein_coding	0.0662557	3.19829	0.994478	0.335934	0.474858	NS	NS
MDM2	ENSG00000135679	protein_coding	0.0524614	5.45079	0.994394	0.335973	0.474865	NS	NS
SLC25A26	ENSG00000144741	protein_coding	0.0611699	3.68952	0.993727	0.336287	0.47526	NS	NS
LGALSL	ENSG00000119862	protein_coding	-0.0961205	3.13248	-0.992924	0.336666	0.475746	NS	NS
ELOVL4	ENSG00000118402	protein_coding	0.195289	0.0363918	0.992734	0.336755	0.475814	NS	NS
SEC61B	ENSG00000106803	protein_coding	0.0544777	5.68119	0.992673	0.336784	0.475814	NS	NS
NAGPA	ENSG00000103174	protein_coding	-0.0472686	5.29425	-0.992273	0.336973	0.476031	NS	NS
GPR155	ENSG00000163328	protein_coding	-0.0435701	5.35477	-0.992173	0.33702	0.476049	NS	NS
PPP2R5A	ENSG00000066027	protein_coding	0.0496822	6.83922	0.991497	0.337339	0.476444	NS	NS
RBM20	ENSG00000203867	protein_coding	0.172669	-1.15188	0.991414	0.337378	0.476444	NS	NS
GPR61	ENSG00000156097	protein_coding	0.158303	-0.527947	0.991358	0.337404	0.476444	NS	NS
SERF2	ENSG00000140264	protein_coding	0.0826489	8.33779	0.990637	0.337745	0.476829	NS	NS
INIP	ENSG00000148153	protein_coding	0.0416707	4.76873	0.990633	0.337747	0.476829	NS	NS
PLEK2	ENSG00000100558	protein_coding	0.151155	2.32142	0.990448	0.337835	0.476904	NS	NS
GNG5P2	ENSG00000133136	protein_coding	0.277593	-1.57798	0.989381	0.338339	0.477566	NS	NS
LIN7A	ENSG00000111052	protein_coding	0.0929223	4.58467	0.988972	0.338532	0.477785	NS	NS
CDCP1	ENSG00000163814	protein_coding	-0.38387	-0.25323	-0.988907	0.338563	0.477785	NS	NS
TOR4A	ENSG00000198113	protein_coding	-0.0652338	6.04196	-0.988801	0.338613	0.477806	NS	NS
GORASP2	ENSG00000115806	protein_coding	0.0414751	6.85116	0.988605	0.338706	0.477887	NS	NS
ALOX15B	ENSG00000179593	protein_coding	-0.167475	0.602552	-0.988261	0.338869	0.478027	NS	NS
RBM12	ENSG00000244462	protein_coding	0.0432741	5.88107	0.988196	0.3389	0.478027	NS	NS
PTPRA	ENSG00000132670	protein_coding	-0.036524	6.82692	-0.988174	0.33891	0.478027	NS	NS
DHRS7B	ENSG00000109016	protein_coding	-0.053082	4.02307	-0.98797	0.339007	0.478114	NS	NS
PDE2A	ENSG00000186642	protein_coding	-0.128649	0.739903	-0.987835	0.339071	0.478155	NS	NS
DNAJC19	ENSG00000205981	protein_coding	0.0934848	3.38687	0.987186	0.339378	0.478539	NS	NS
APOL4	ENSG00000100336	protein_coding	0.156653	1.62399	0.986566	0.339672	0.478905	NS	NS
HMBOX1	ENSG00000147421	protein_coding	-0.0567858	4.54357	-0.985921	0.339979	0.479287	NS	NS
SNX22	ENSG00000157734	protein_coding	0.0437873	4.33377	0.985204	0.340319	0.479717	NS	NS
CAV2	ENSG00000105971	protein_coding	-0.165661	-1.495	-0.984843	0.34049	0.479906	NS	NS
RHOH	ENSG00000168421	protein_coding	0.0399044	6.0054	0.984775	0.340523	0.479906	NS	NS
GFI1B	ENSG00000165702	protein_coding	-0.0841629	4.53523	-0.984623	0.340595	0.479958	NS	NS
MTO1	ENSG00000135297	protein_coding	0.0474335	4.85161	0.984328	0.340735	0.480106	NS	NS
TMEM252	ENSG00000181778	protein_coding	0.164393	-0.102274	0.984008	0.340887	0.480271	NS	NS
FXYD7	ENSG00000221946	protein_coding	-0.0844244	2.96991	-0.983873	0.340952	0.480312	NS	NS
FUT2	ENSG00000176920	protein_coding	0.188432	-0.587188	0.983714	0.341027	0.480312	NS	NS
ARMC6	ENSG00000105676	protein_coding	-0.0448175	4.91004	-0.983597	0.341083	0.480312	NS	NS
FLACC1	ENSG00000155749	protein_coding	0.110342	0.625944	0.983587	0.341088	0.480312	NS	NS
SPATA25	ENSG00000149634	protein_coding	-0.208117	-1.13026	-0.983577	0.341092	0.480312	NS	NS
RANBP1	ENSG00000099901	protein_coding	0.0369095	5.65764	0.983458	0.341149	0.480329	NS	NS
TK1	ENSG00000167900	protein_coding	0.134575	2.07326	0.98339	0.341181	0.480329	NS	NS
ANP32B	ENSG00000136938	protein_coding	0.0372897	7.35934	0.983283	0.341232	0.480329	NS	NS
SLC6A16	ENSG00000063127	protein_coding	-0.0780121	3.06154	-0.983257	0.341245	0.480329	NS	NS
CALML4	ENSG00000129007	protein_coding	-0.409081	-2.64668	-0.983123	0.341309	0.480359	NS	NS
ZNF670	ENSG00000277462	protein_coding	0.146162	0.443062	0.983064	0.341337	0.480359	NS	NS
LYRM7	ENSG00000186687	protein_coding	0.0565864	3.90573	0.982837	0.341444	0.480462	NS	NS
EML4	ENSG00000143924	protein_coding	0.0503688	6.58387	0.982545	0.341584	0.480608	NS	NS
RNF216	ENSG00000011275	protein_coding	-0.0403457	7.09384	-0.98209	0.341801	0.480864	NS	NS
VSTM2L	ENSG00000132821	protein_coding	0.210891	-1.69261	0.981649	0.342011	0.48111	NS	NS
CLYBL	ENSG00000125246	protein_coding	0.07181	2.46417	0.981544	0.342061	0.48113	NS	NS
VSTM1	ENSG00000189068	protein_coding	0.0869315	4.92088	0.981437	0.342111	0.481153	NS	NS
MTERF3	ENSG00000156469	protein_coding	0.0719731	3.23906	0.981299	0.342178	0.481196	NS	NS
SLC25A17	ENSG00000100372	protein_coding	-0.0456894	3.9932	-0.980901	0.342367	0.481413	NS	NS
PET100	ENSG00000229833	protein_coding	-0.105142	2.00112	-0.980793	0.342419	0.481436	NS	NS
SLC2A14	ENSG00000173262	protein_coding	0.204036	-1.73727	0.980428	0.342593	0.481631	NS	NS
SDC2	ENSG00000169439	protein_coding	0.0768229	1.19939	0.979947	0.342823	0.481899	NS	NS
ARMC2	ENSG00000118690	protein_coding	0.0825456	1.92224	0.979882	0.342854	0.481899	NS	NS
PAK6	ENSG00000137843	protein_coding	-0.122723	1.48679	-0.979727	0.342927	0.481953	NS	NS
ZNF34	ENSG00000196378	protein_coding	-0.0755471	2.62895	-0.979559	0.343008	0.482017	NS	NS
CARNS1	ENSG00000172508	protein_coding	-0.0616975	4.6775	-0.979476	0.343048	0.482023	NS	NS
CATSPERE	ENSG00000179397	protein_coding	0.235605	-1.5685	0.979282	0.34314	0.482068	NS	NS
ISG20L2	ENSG00000143319	protein_coding	-0.039586	6.40681	-0.979261	0.34315	0.482068	NS	NS
PSME3IP1	ENSG00000172775	protein_coding	-0.0388034	7.5769	-0.978991	0.343279	0.482199	NS	NS
TTC8	ENSG00000165533	protein_coding	-0.10172	1.18519	-0.978635	0.343449	0.482389	NS	NS
HTR6	ENSG00000158748	protein_coding	-0.108337	0.900211	-0.978469	0.343529	0.482451	NS	NS
LSM1	ENSG00000175324	protein_coding	0.10985	2.01722	0.978365	0.343579	0.482471	NS	NS
PRPH2	ENSG00000112619	protein_coding	0.272154	-1.93451	0.977578	0.343955	0.48295	NS	NS
MBOAT4	ENSG00000177669	protein_coding	0.219287	-0.988065	0.97736	0.344059	0.483047	NS	NS
NPR2	ENSG00000159899	protein_coding	0.0794737	1.75416	0.977249	0.344113	0.483072	NS	NS
ZDHHC14	ENSG00000175048	protein_coding	-0.0619034	3.28312	-0.977001	0.344231	0.483189	NS	NS
SUPV3L1	ENSG00000156502	protein_coding	0.0465724	4.73413	0.976875	0.344291	0.483224	NS	NS
ATP8B3	ENSG00000130270	protein_coding	0.0619689	2.63249	0.976709	0.344371	0.483286	NS	NS
MAP3K1	ENSG00000095015	protein_coding	0.0541557	6.14282	0.976559	0.344443	0.483338	NS	NS
SP1	ENSG00000185591	protein_coding	-0.0597267	7.98497	-0.976256	0.344588	0.483491	NS	NS
MCMBP	ENSG00000197771	protein_coding	0.0393517	6.48105	0.976032	0.344696	0.483503	NS	NS
CIAO2B	ENSG00000166595	protein_coding	0.0411202	5.46725	0.975988	0.344717	0.483503	NS	NS
TTC28	ENSG00000100154	protein_coding	0.0986301	1.00237	0.975955	0.344732	0.483503	NS	NS
ADGRF3	ENSG00000173567	protein_coding	0.130434	-0.186659	0.975944	0.344737	0.483503	NS	NS
PLA2G2C	ENSG00000187980	protein_coding	-0.183612	-0.666876	-0.975646	0.344881	0.483654	NS	NS
G3BP2	ENSG00000138757	protein_coding	0.0451762	6.40969	0.974947	0.345216	0.484074	NS	NS
PSMC3	ENSG00000165916	protein_coding	-0.0369046	5.85165	-0.97485	0.345262	0.48409	NS	NS
CCNDBP1	ENSG00000166946	protein_coding	0.0450985	7.5948	0.974281	0.345535	0.484423	NS	NS
TOMM40	ENSG00000130204	protein_coding	0.051797	5.62982	0.974106	0.34562	0.484491	NS	NS
FANCE	ENSG00000112039	protein_coding	0.054329	3.25325	0.973218	0.346046	0.485039	NS	NS
HAUS4	ENSG00000092036	protein_coding	-0.0668361	3.43332	-0.973136	0.346086	0.485045	NS	NS
DERA	ENSG00000023697	protein_coding	0.0525355	3.95341	0.97301	0.346146	0.48506	NS	NS
MINDY2	ENSG00000128923	protein_coding	0.0888137	3.2718	0.972955	0.346172	0.48506	NS	NS
ALG14	ENSG00000172339	protein_coding	0.119421	1.2479	0.972893	0.346202	0.48506	NS	NS
LUC7L2	ENSG00000146963	protein_coding	-0.0399055	4.89767	-0.972528	0.346378	0.485208	NS	NS
COL23A1	ENSG00000050767	protein_coding	0.210694	-1.44999	0.972525	0.346379	0.485208	NS	NS
SYF2	ENSG00000117614	protein_coding	0.0475932	5.88913	0.972433	0.346424	0.48522	NS	NS
HSPA8	ENSG00000109971	protein_coding	0.0493836	10.1631	0.972183	0.346544	0.485339	NS	NS
TFG	ENSG00000114354	protein_coding	-0.0357276	6.05092	-0.97197	0.346646	0.485431	NS	NS
PRIM1	ENSG00000198056	protein_coding	-0.0970338	1.64971	-0.971899	0.34668	0.485431	NS	NS
ZNF689	ENSG00000156853	protein_coding	-0.0596858	4.50858	-0.971805	0.346726	0.485445	NS	NS
ADARB1	ENSG00000197381	protein_coding	-0.0415666	5.68174	-0.971582	0.346833	0.485545	NS	NS
HLA-G	ENSG00000204632	protein_coding	-0.0939144	3.25054	-0.971253	0.346991	0.485717	NS	NS
SETD2	ENSG00000181555	protein_coding	-0.0410454	6.59715	-0.970946	0.347139	0.485874	NS	NS
BYSL	ENSG00000112578	protein_coding	-0.0719212	2.98575	-0.970648	0.347283	0.486026	NS	NS
ATP1A3	ENSG00000105409	protein_coding	0.123775	1.71544	0.970449	0.347379	0.48611	NS	NS
SPAG1	ENSG00000104450	protein_coding	0.106342	2.44548	0.970222	0.347488	0.486213	NS	NS
CAMLG	ENSG00000164615	protein_coding	0.050275	4.75145	0.96979	0.347696	0.486439	NS	NS
ZNF888	ENSG00000213793	protein_coding	0.0892181	2.35969	0.969703	0.347738	0.486439	NS	NS
CHST2	ENSG00000175040	protein_coding	-0.0507722	5.37307	-0.969666	0.347756	0.486439	NS	NS
YIPF2	ENSG00000130733	protein_coding	-0.0623784	4.66768	-0.969519	0.347827	0.486488	NS	NS
PDGFB	ENSG00000100311	protein_coding	0.0695978	3.58983	0.969395	0.347887	0.486495	NS	NS
ARNT	ENSG00000143437	protein_coding	-0.0412714	6.33315	-0.969318	0.347924	0.486495	NS	NS
CHAC2	ENSG00000143942	protein_coding	0.145503	-0.234785	0.969288	0.347939	0.486495	NS	NS
KISS1R	ENSG00000116014	protein_coding	-0.173628	-0.0279261	-0.968872	0.348139	0.486726	NS	NS
CDK8	ENSG00000132964	protein_coding	0.0623694	3.33349	0.967443	0.34883	0.487641	NS	NS
ULK2	ENSG00000083290	protein_coding	0.0499444	4.30298	0.96704	0.349024	0.487863	NS	NS
PLS1	ENSG00000120756	protein_coding	0.166653	-0.20421	0.966781	0.34915	0.487969	NS	NS
ME2	ENSG00000082212	protein_coding	0.0392076	6.2959	0.966736	0.349171	0.487969	NS	NS
DIAPH2	ENSG00000147202	protein_coding	-0.0580089	4.27887	-0.966604	0.349235	0.488008	NS	NS
CCDC28B	ENSG00000160050	protein_coding	0.0726766	3.00585	0.966405	0.349332	0.488093	NS	NS
SEPTIN6	ENSG00000125354	protein_coding	-0.0431775	8.7171	-0.966022	0.349517	0.488302	NS	NS
MCC	ENSG00000171444	protein_coding	0.0800724	2.16238	0.965771	0.349638	0.488377	NS	NS
LUC7L	ENSG00000007392	protein_coding	0.0420336	5.74096	0.965764	0.349642	0.488377	NS	NS
ICAM5	ENSG00000105376	protein_coding	-0.126468	0.0608361	-0.965572	0.349735	0.488456	NS	NS
STX6	ENSG00000135823	protein_coding	-0.0534654	5.15315	-0.964923	0.350049	0.488846	NS	NS
ST13	ENSG00000100380	protein_coding	0.036049	7.40948	0.963427	0.350774	0.489808	NS	NS
SLC23A1	ENSG00000170482	protein_coding	-0.146367	0.0819792	-0.963217	0.350876	0.489901	NS	NS
TNIP3	ENSG00000050730	protein_coding	-0.147226	-0.400071	-0.962937	0.351012	0.49001	NS	NS
RYBP	ENSG00000163602	protein_coding	-0.0477714	5.91546	-0.962908	0.351027	0.49001	NS	NS
ASCL2	ENSG00000183734	protein_coding	0.0745039	4.81988	0.962802	0.351078	0.490032	NS	NS
RSAD1	ENSG00000136444	protein_coding	-0.0480145	5.49741	-0.962616	0.351168	0.490108	NS	NS
RPP25L	ENSG00000164967	protein_coding	-0.0431817	4.73108	-0.962441	0.351253	0.490177	NS	NS
DNAJC14	ENSG00000135392	protein_coding	0.0691	3.84826	0.962198	0.351371	0.490291	NS	NS
XPO4	ENSG00000132953	protein_coding	-0.0645291	4.67888	-0.96186	0.351535	0.49047	NS	NS
AFF1	ENSG00000172493	protein_coding	0.0497262	5.90882	0.96174	0.351594	0.490502	NS	NS
POLR1C	ENSG00000171453	protein_coding	-0.0575126	3.85983	-0.961597	0.351663	0.490507	NS	NS
IGHG4	ENSG00000211892	IG_C_gene	-0.115633	3.70272	-0.961541	0.35169	0.490507	NS	NS
ATXN7	ENSG00000163635	protein_coding	-0.0473758	5.57233	-0.961444	0.351738	0.490507	NS	NS
NOL4L	ENSG00000197183	protein_coding	0.0343014	6.3334	0.961384	0.351767	0.490507	NS	NS
STARD9	ENSG00000159433	protein_coding	0.0517977	4.09531	0.961307	0.351804	0.490507	NS	NS
PELI2	ENSG00000139946	protein_coding	-0.0629926	4.97448	-0.961289	0.351813	0.490507	NS	NS
CD274	ENSG00000120217	protein_coding	0.0954281	3.46173	0.960605	0.352146	0.490909	NS	NS
RETN	ENSG00000104918	protein_coding	0.0917085	2.89788	0.960515	0.35219	0.490909	NS	NS
DOK6	ENSG00000206052	protein_coding	0.16196	0.772329	0.960469	0.352212	0.490909	NS	NS
CPLX1	ENSG00000168993	protein_coding	-0.139657	0.185482	-0.960402	0.352245	0.490909	NS	NS
CUL1	ENSG00000055130	protein_coding	0.0403183	6.08474	0.959436	0.352715	0.491502	NS	NS
SLC33A1	ENSG00000169359	protein_coding	0.0680063	3.19374	0.959321	0.352771	0.491502	NS	NS
ACKR1	ENSG00000213088	protein_coding	-0.162933	0.964038	-0.959247	0.352807	0.491502	NS	NS
RIOK3	ENSG00000101782	protein_coding	0.0431752	6.07647	0.959231	0.352815	0.491502	NS	NS
SCAF11	ENSG00000139218	protein_coding	0.0411148	6.77038	0.959158	0.35285	0.491502	NS	NS
FAAP20	ENSG00000162585	protein_coding	-0.0456845	6.07721	-0.958818	0.353016	0.491652	NS	NS
TRIM68	ENSG00000167333	protein_coding	-0.0432234	4.25236	-0.95879	0.35303	0.491652	NS	NS
SLC47A1	ENSG00000142494	protein_coding	-0.129194	0.461289	-0.958461	0.35319	0.491825	NS	NS
KDM4C	ENSG00000107077	protein_coding	0.0374905	5.12522	0.958215	0.35331	0.491942	NS	NS
RRM2B	ENSG00000048392	protein_coding	0.0639907	4.69025	0.95792	0.353454	0.492092	NS	NS
LMNB2	ENSG00000176619	protein_coding	0.0470869	4.95715	0.957679	0.353571	0.492206	NS	NS
BCL2L11	ENSG00000153094	protein_coding	-0.0422146	5.74401	-0.957294	0.353759	0.492417	NS	NS
SLC16A11	ENSG00000174326	protein_coding	-0.10175	1.14926	-0.956953	0.353925	0.492598	NS	NS
ADPRS	ENSG00000116863	protein_coding	-0.0397928	5.27651	-0.956045	0.354369	0.493166	NS	NS
RAB31	ENSG00000168461	protein_coding	-0.0644632	7.11573	-0.95586	0.35446	0.493241	NS	NS
ZNF681	ENSG00000196172	protein_coding	0.129902	1.33829	0.955307	0.35473	0.493567	NS	NS
NDUFB1	ENSG00000183648	protein_coding	-0.0481046	3.97201	-0.954572	0.35509	0.493993	NS	NS
PIGC	ENSG00000135845	protein_coding	0.0467909	4.97917	0.954534	0.355108	0.493993	NS	NS
SMTNL1	ENSG00000214872	protein_coding	0.129624	1.36222	0.954147	0.355298	0.494206	NS	NS
XKR6	ENSG00000171044	protein_coding	0.102635	0.74932	0.953945	0.355397	0.494293	NS	NS
CETP	ENSG00000087237	protein_coding	0.0630865	2.41667	0.953416	0.355655	0.494603	NS	NS
CABIN1	ENSG00000099991	protein_coding	-0.0545145	8.54244	-0.953328	0.355699	0.494613	NS	NS
DCAF6	ENSG00000143164	protein_coding	0.0398691	5.25692	0.952908	0.355905	0.49482	NS	NS
YEATS2	ENSG00000163872	protein_coding	-0.0409624	5.00447	-0.952877	0.35592	0.49482	NS	NS
DAGLA	ENSG00000134780	protein_coding	-0.0739453	2.2033	-0.952346	0.35618	0.495062	NS	NS
KATNA1	ENSG00000186625	protein_coding	-0.0480375	3.71618	-0.952343	0.356182	0.495062	NS	NS
SFRP2	ENSG00000145423	protein_coding	-0.199328	1.72393	-0.952299	0.356203	0.495062	NS	NS
SMAD2	ENSG00000175387	protein_coding	0.0357146	6.05926	0.952073	0.356314	0.495139	NS	NS
LRRC66	ENSG00000188993	protein_coding	0.176248	-1.47828	0.95204	0.35633	0.495139	NS	NS
TTC32	ENSG00000183891	protein_coding	0.13905	1.69805	0.951838	0.356429	0.495226	NS	NS
VIM	ENSG00000026025	protein_coding	-0.0545831	10.2362	-0.951736	0.356479	0.495245	NS	NS
KMT5B	ENSG00000110066	protein_coding	0.0362894	5.53293	0.951238	0.356724	0.495534	NS	NS
VAV3	ENSG00000134215	protein_coding	0.0515223	4.96854	0.951079	0.356802	0.495592	NS	NS
RNF214	ENSG00000167257	protein_coding	0.0399142	4.71581	0.95093	0.356875	0.495644	NS	NS
CENPW	ENSG00000203760	protein_coding	0.145371	-0.0326143	0.950707	0.356985	0.49574	NS	NS
METTL2A	ENSG00000087995	protein_coding	0.0499802	3.55234	0.950588	0.357043	0.49574	NS	NS
LIX1L	ENSG00000271601	protein_coding	0.0417905	6.05524	0.950567	0.357054	0.49574	NS	NS
PPP1R9A	ENSG00000158528	protein_coding	0.372196	-1.83483	0.950375	0.357148	0.495792	NS	NS
MTRNR2L1	ENSG00000256618	protein_coding	0.210515	-0.99926	0.950307	0.357181	0.495792	NS	NS
E2F7	ENSG00000165891	protein_coding	-0.252594	-1.73299	-0.95024	0.357214	0.495792	NS	NS
DHX15	ENSG00000109606	protein_coding	0.0438543	6.47931	0.950196	0.357236	0.495792	NS	NS
PSMC5	ENSG00000087191	protein_coding	-0.0380415	6.17838	-0.950013	0.357326	0.495866	NS	NS
HPS6	ENSG00000166189	protein_coding	-0.0443352	5.31978	-0.949818	0.357422	0.495949	NS	NS
SNRNP35	ENSG00000184209	protein_coding	-0.0418309	4.89453	-0.949475	0.35759	0.496093	NS	NS
MBLAC1	ENSG00000214309	protein_coding	0.12054	0.437228	0.949451	0.357602	0.496093	NS	NS
PGAM4	ENSG00000226784	protein_coding	-0.205688	-1.47857	-0.949386	0.357634	0.496093	NS	NS
SCN4B	ENSG00000177098	protein_coding	0.203917	-1.63777	0.949169	0.357741	0.496191	NS	NS
TDG	ENSG00000139372	protein_coding	0.0648145	3.77338	0.948785	0.35793	0.496352	NS	NS
GSTO2	ENSG00000065621	protein_coding	-0.142069	0.809145	-0.948785	0.35793	0.496352	NS	NS
SLC25A37	ENSG00000147454	protein_coding	-0.0761771	10.5212	-0.948065	0.358284	0.496793	NS	NS
CBX1	ENSG00000108468	protein_coding	0.0438386	5.42049	0.94774	0.358444	0.496965	NS	NS
TADA2A	ENSG00000276234	protein_coding	0.0464931	4.27174	0.947472	0.358576	0.497092	NS	NS
CRPPA	ENSG00000214960	protein_coding	0.259106	-2.08742	0.947317	0.358653	0.497092	NS	NS
OXA1L	ENSG00000155463	protein_coding	-0.0410531	7.95911	-0.947297	0.358662	0.497092	NS	NS
PKP3	ENSG00000184363	protein_coding	-0.285136	-2.45963	-0.947258	0.358681	0.497092	NS	NS
POTEI	ENSG00000196834	protein_coding	-0.224703	-1.19549	-0.946428	0.359091	0.497608	NS	NS
ARHGAP21	ENSG00000107863	protein_coding	-0.0507704	4.04218	-0.946034	0.359285	0.497828	NS	NS
ZNF101	ENSG00000181896	protein_coding	0.0416349	5.47177	0.945924	0.35934	0.497853	NS	NS
REL	ENSG00000162924	protein_coding	-0.0473554	3.84029	-0.945784	0.359409	0.497898	NS	NS
DOCK6	ENSG00000130158	protein_coding	0.119701	0.793251	0.945205	0.359694	0.498243	NS	NS
SOX13	ENSG00000143842	protein_coding	-0.0509761	4.44098	-0.945078	0.359757	0.498277	NS	NS
YRDC	ENSG00000196449	protein_coding	0.058859	2.81212	0.945008	0.359791	0.498277	NS	NS
PYGO2	ENSG00000163348	protein_coding	-0.0390871	7.08121	-0.944825	0.359882	0.498352	NS	NS
UTP11	ENSG00000183520	protein_coding	0.0472517	4.27373	0.944702	0.359943	0.498385	NS	NS
FXN	ENSG00000165060	protein_coding	0.0637548	2.91511	0.944492	0.360047	0.498478	NS	NS
YME1L1	ENSG00000136758	protein_coding	0.0354153	6.85426	0.943837	0.36037	0.498833	NS	NS
PDLIM5	ENSG00000163110	protein_coding	0.0422996	4.66551	0.943826	0.360376	0.498833	NS	NS
PRKX	ENSG00000183943	protein_coding	-0.0348832	5.6651	-0.943627	0.360474	0.498919	NS	NS
PDHA1	ENSG00000131828	protein_coding	0.0356868	5.42191	0.943354	0.360609	0.499055	NS	NS
GRAP2	ENSG00000100351	protein_coding	-0.0447442	7.15579	-0.94302	0.360775	0.49922	NS	NS
MTLN	ENSG00000175701	protein_coding	-0.0530927	3.21803	-0.942879	0.360844	0.49922	NS	NS
REPS2	ENSG00000169891	protein_coding	-0.0811148	5.32999	-0.942833	0.360867	0.49922	NS	NS
RRAS	ENSG00000126458	protein_coding	-0.0465253	5.59758	-0.942818	0.360875	0.49922	NS	NS
PGS1	ENSG00000087157	protein_coding	-0.0516658	6.78853	-0.94201	0.361274	0.499723	NS	NS
EPHX1	ENSG00000143819	protein_coding	-0.048443	4.40712	-0.941896	0.361331	0.499748	NS	NS
PAPLN	ENSG00000100767	protein_coding	-0.124902	1.34747	-0.941826	0.361366	0.499748	NS	NS
ZNRD2	ENSG00000173465	protein_coding	-0.0515231	4.2898	-0.941261	0.361645	0.500075	NS	NS
AUH	ENSG00000148090	protein_coding	0.078853	2.66723	0.9412	0.361676	0.500075	NS	NS
NIN	ENSG00000100503	protein_coding	0.0474719	6.83182	0.941082	0.361734	0.500106	NS	NS
GET3	ENSG00000198356	protein_coding	-0.0376399	6.66911	-0.940384	0.36208	0.500534	NS	NS
HES7	ENSG00000179111	protein_coding	-0.300341	-1.99191	-0.939922	0.36231	0.5008	NS	NS
C17orf107	ENSG00000205710	protein_coding	-0.253279	-0.938928	-0.93968	0.36243	0.500916	NS	NS
NTMT1	ENSG00000148335	protein_coding	0.0616983	2.81156	0.938765	0.362884	0.501478	NS	NS
EDARADD	ENSG00000186197	protein_coding	-0.0818665	1.49381	-0.938712	0.362911	0.501478	NS	NS
CMPK2	ENSG00000134326	protein_coding	0.0630135	3.55109	0.938378	0.363076	0.501657	NS	NS
LRRC37B	ENSG00000185158	protein_coding	-0.0556442	4.32073	-0.938075	0.363227	0.501814	NS	NS
VASH1	ENSG00000071246	protein_coding	-0.0448723	4.05414	-0.937615	0.363456	0.50208	NS	NS
RAB4A	ENSG00000168118	protein_coding	0.0530926	4.31621	0.936935	0.363794	0.502496	NS	NS
HPD	ENSG00000158104	protein_coding	0.163914	-0.357541	0.936324	0.364098	0.502865	NS	NS
DUSP28	ENSG00000188542	protein_coding	0.0575561	3.52447	0.936216	0.364152	0.502889	NS	NS
ARHGAP15	ENSG00000075884	protein_coding	-0.0361674	6.91776	-0.936061	0.364229	0.502945	NS	NS
BZW2	ENSG00000136261	protein_coding	0.0500402	4.46422	0.935571	0.364473	0.503203	NS	NS
THTPA	ENSG00000259431	protein_coding	0.0772779	1.7532	0.935537	0.36449	0.503203	NS	NS
TRIQK	ENSG00000205133	protein_coding	0.0699074	3.11299	0.934871	0.364822	0.503545	NS	NS
HSD17B11	ENSG00000198189	protein_coding	0.0505044	7.14159	0.934862	0.364827	0.503545	NS	NS
PFN1	ENSG00000108518	protein_coding	-0.0504783	10.8856	-0.93482	0.364848	0.503545	NS	NS
TRAF2	ENSG00000127191	protein_coding	-0.0547295	4.98644	-0.934726	0.364895	0.503558	NS	NS
SFXN4	ENSG00000183605	protein_coding	0.0750497	3.19088	0.934422	0.365046	0.503717	NS	NS
FGL2	ENSG00000127951	protein_coding	0.0572065	8.61084	0.934244	0.365135	0.503789	NS	NS
DALRD3	ENSG00000178149	protein_coding	-0.044339	4.75527	-0.934128	0.365193	0.503789	NS	NS
RRAGA	ENSG00000155876	protein_coding	0.0342329	6.06968	0.934095	0.365209	0.503789	NS	NS
TESPA1	ENSG00000135426	protein_coding	-0.0425646	7.39077	-0.933966	0.365274	0.503827	NS	NS
SYT11	ENSG00000132718	protein_coding	-0.0381456	5.78049	-0.933154	0.365679	0.504335	NS	NS
ZNF669	ENSG00000188295	protein_coding	0.0746083	1.69642	0.933072	0.36572	0.504341	NS	NS
RNLS	ENSG00000184719	protein_coding	0.116391	1.37093	0.932342	0.366085	0.504702	NS	NS
WNT5B	ENSG00000111186	protein_coding	0.110918	0.0457393	0.93233	0.366091	0.504702	NS	NS
IGFBP4	ENSG00000141753	protein_coding	-0.0752457	3.1406	-0.932319	0.366096	0.504702	NS	NS
MAP1LC3B	ENSG00000140941	protein_coding	-0.0403657	7.26952	-0.932252	0.36613	0.504702	NS	NS
DPH7	ENSG00000148399	protein_coding	-0.0486131	5.06046	-0.932098	0.366207	0.504733	NS	NS
BTBD3	ENSG00000132640	protein_coding	0.0932341	1.09353	0.93206	0.366226	0.504733	NS	NS
FBXL20	ENSG00000108306	protein_coding	-0.0470248	5.28342	-0.931839	0.366336	0.504834	NS	NS
IVD	ENSG00000128928	protein_coding	-0.0412139	6.04297	-0.931242	0.366635	0.505195	NS	NS
HERPUD2	ENSG00000122557	protein_coding	0.0334531	6.48487	0.931019	0.366747	0.505298	NS	NS
AMACR	ENSG00000242110	protein_coding	-0.225312	-1.54735	-0.930499	0.367007	0.505605	NS	NS
PDAP1	ENSG00000106244	protein_coding	-0.0333146	6.60549	-0.929577	0.367469	0.506066	NS	NS
SPDYC	ENSG00000204710	protein_coding	-0.256451	-1.05903	-0.929549	0.367483	0.506066	NS	NS
TMEM260	ENSG00000070269	protein_coding	0.0604044	3.75874	0.929502	0.367507	0.506066	NS	NS
ZNF417	ENSG00000173480	protein_coding	0.049397	3.5422	0.929474	0.367521	0.506066	NS	NS
RNF34	ENSG00000170633	protein_coding	0.0359996	5.97061	0.929405	0.367555	0.506066	NS	NS
CCDC7	ENSG00000216937	protein_coding	0.118172	1.46156	0.929388	0.367564	0.506066	NS	NS
TMBIM1	ENSG00000135926	protein_coding	-0.044302	7.87678	-0.929222	0.367647	0.50613	NS	NS
PLCL2	ENSG00000154822	protein_coding	-0.0365285	6.05625	-0.928717	0.3679	0.506427	NS	NS
HCFC1R1	ENSG00000103145	protein_coding	0.0664523	5.10892	0.92795	0.368285	0.506898	NS	NS
SULT1C4	ENSG00000198075	protein_coding	-0.20008	-2.60199	-0.927839	0.368341	0.506898	NS	NS
LGI2	ENSG00000153012	protein_coding	-0.208086	-1.40431	-0.927814	0.368353	0.506898	NS	NS
AMDHD1	ENSG00000139344	protein_coding	0.0890338	0.76825	0.927446	0.368538	0.507101	NS	NS
DMWD	ENSG00000185800	protein_coding	0.0477937	4.90442	0.926808	0.368858	0.507491	NS	NS
C8G	ENSG00000176919	protein_coding	0.123691	1.07606	0.926159	0.369184	0.507889	NS	NS
INSYN2B	ENSG00000204767	protein_coding	0.25456	-1.83032	0.926052	0.369238	0.507912	NS	NS
LPAR3	ENSG00000171517	protein_coding	0.150517	-0.545676	0.925738	0.369396	0.508078	NS	NS
TUG1	ENSG00000253352	protein_coding	0.0436064	7.03644	0.925446	0.369543	0.508229	NS	NS
SARM1	ENSG00000004139	protein_coding	-0.046618	3.95567	-0.924824	0.369856	0.508583	NS	NS
SFRP5	ENSG00000120057	protein_coding	-0.171726	-0.568839	-0.924786	0.369875	0.508583	NS	NS
ZNF585B	ENSG00000245680	protein_coding	-0.0549029	4.18266	-0.924666	0.369935	0.508615	NS	NS
NLRC3	ENSG00000167984	protein_coding	0.041234	7.08662	0.924408	0.370065	0.508742	NS	NS
PDZK1IP1	ENSG00000162366	protein_coding	-0.0956219	6.02305	-0.924126	0.370208	0.508887	NS	NS
CEMIP	ENSG00000103888	protein_coding	-0.0906409	1.17393	-0.923871	0.370336	0.509012	NS	NS
ADAMTS13	ENSG00000160323	protein_coding	-0.0974987	0.928784	-0.923683	0.370431	0.509048	NS	NS
GSE1	ENSG00000131149	protein_coding	-0.0349387	6.12016	-0.923616	0.370464	0.509048	NS	NS
HADHB	ENSG00000138029	protein_coding	-0.0372122	6.52201	-0.923597	0.370474	0.509048	NS	NS
RTCB	ENSG00000100220	protein_coding	0.0332261	5.83169	0.923464	0.370541	0.509089	NS	NS
EGLN3	ENSG00000129521	protein_coding	0.0628525	1.80943	0.923035	0.370757	0.509315	NS	NS
RPUSD4	ENSG00000165526	protein_coding	0.039587	4.60343	0.92299	0.37078	0.509315	NS	NS
UQCRHL	ENSG00000233954	protein_coding	0.107649	0.574002	0.922869	0.370841	0.509348	NS	NS
COQ10A	ENSG00000135469	protein_coding	0.0552112	3.77847	0.922655	0.370949	0.509445	NS	NS
STMP1	ENSG00000243317	protein_coding	-0.0532527	6.53688	-0.922264	0.371146	0.509664	NS	NS
ZFP64	ENSG00000020256	protein_coding	-0.0473759	3.80815	-0.922077	0.371241	0.509742	NS	NS
ARPC5	ENSG00000162704	protein_coding	0.0556301	8.45484	0.921791	0.371385	0.509871	NS	NS
C7orf50	ENSG00000146540	protein_coding	-0.0543007	5.60376	-0.921744	0.371408	0.509871	NS	NS
SFXN3	ENSG00000107819	protein_coding	-0.0386996	6.40451	-0.921509	0.371527	0.509982	NS	NS
PNPLA4	ENSG00000006757	protein_coding	0.058777	2.63635	0.920658	0.371957	0.510521	NS	NS
CDC45	ENSG00000093009	protein_coding	-0.14852	0.0568804	-0.920336	0.37212	0.510656	NS	NS
HMGCS1	ENSG00000112972	protein_coding	0.0610787	3.24731	0.920316	0.37213	0.510656	NS	NS
FTSJ3	ENSG00000108592	protein_coding	-0.0414364	5.74424	-0.920046	0.372267	0.510792	NS	NS
NCOA7	ENSG00000111912	protein_coding	0.0499014	4.41742	0.919907	0.372337	0.510837	NS	NS
SEPTIN10	ENSG00000186522	protein_coding	-0.093487	0.984734	-0.919656	0.372464	0.51096	NS	NS
FKBP2	ENSG00000173486	protein_coding	-0.195707	-1.61326	-0.919504	0.37254	0.511014	NS	NS
PRRT3	ENSG00000163704	protein_coding	0.0617933	2.98034	0.919317	0.372635	0.511093	NS	NS
KIF7	ENSG00000166813	protein_coding	-0.235628	-1.76328	-0.919122	0.372734	0.511177	NS	NS
TRMT2B	ENSG00000188917	protein_coding	0.0372592	4.99833	0.918904	0.372844	0.511277	NS	NS
PRSS21	ENSG00000007038	protein_coding	0.0848354	0.801568	0.918721	0.372937	0.511353	NS	NS
PATJ	ENSG00000132849	protein_coding	-0.0517338	3.74973	-0.918546	0.373026	0.511423	NS	NS
DAZAP2	ENSG00000183283	protein_coding	-0.0492438	10.1039	-0.918411	0.373094	0.511465	NS	NS
TRUB2	ENSG00000167112	protein_coding	-0.0468339	4.27293	-0.918128	0.373237	0.511611	NS	NS
CDC42EP1	ENSG00000128283	protein_coding	-0.0943672	3.43878	-0.917512	0.373549	0.511987	NS	NS
ITPR1	ENSG00000150995	protein_coding	0.0510872	4.49163	0.917355	0.373629	0.512044	NS	NS
LARS1	ENSG00000133706	protein_coding	0.0405452	6.10395	0.91709	0.373763	0.512177	NS	NS
TRPT1	ENSG00000149743	protein_coding	0.0508088	4.19339	0.917006	0.373806	0.512184	NS	NS
NPIPB6	ENSG00000198156	protein_coding	0.207852	-1.00828	0.916906	0.373856	0.512202	NS	NS
ZNF786	ENSG00000197362	protein_coding	0.0510171	3.49192	0.916608	0.374007	0.512348	NS	NS
TRIAP1	ENSG00000170855	protein_coding	0.116925	2.30679	0.91649	0.374067	0.512348	NS	NS
TNFAIP8L2	ENSG00000163154	protein_coding	0.0394573	6.39207	0.916414	0.374106	0.512348	NS	NS
FAM153A	ENSG00000170074	protein_coding	0.0652093	2.29174	0.916401	0.374113	0.512348	NS	NS
CMTM3	ENSG00000140931	protein_coding	-0.0350579	7.08186	-0.91544	0.3746	0.512964	NS	NS
DISP2	ENSG00000140323	protein_coding	0.115185	0.521706	0.915309	0.374667	0.513004	NS	NS
CGRRF1	ENSG00000100532	protein_coding	0.110019	2.36102	0.914791	0.37493	0.513313	NS	NS
PKMYT1	ENSG00000127564	protein_coding	-0.17259	0.607652	-0.914639	0.375007	0.513367	NS	NS
TOGARAM1	ENSG00000198718	protein_coding	0.0884982	2.53858	0.913578	0.375546	0.514054	NS	NS
LHB	ENSG00000104826	protein_coding	-0.299561	-2.6065	-0.913437	0.375618	0.514101	NS	NS
PARG	ENSG00000227345	protein_coding	0.0454194	3.9229	0.913111	0.375784	0.514276	NS	NS
UNC5CL	ENSG00000124602	protein_coding	-0.0554809	2.97786	-0.912918	0.375882	0.514359	NS	NS
PPP2R5B	ENSG00000068971	protein_coding	-0.0422125	5.63132	-0.912446	0.376123	0.514596	NS	NS
ENTPD4	ENSG00000197217	protein_coding	0.0358506	6.6626	0.912431	0.376131	0.514596	NS	NS
KLF7	ENSG00000118263	protein_coding	0.0495506	5.89788	0.912138	0.376279	0.514748	NS	NS
SLC9A3R2	ENSG00000065054	protein_coding	0.0830326	2.45674	0.911754	0.376475	0.514964	NS	NS
BPTF	ENSG00000171634	protein_coding	0.0440344	6.05048	0.911503	0.376603	0.515063	NS	NS
C14orf119	ENSG00000179933	protein_coding	0.0365754	5.84787	0.911421	0.376645	0.515063	NS	NS
CHCHD6	ENSG00000159685	protein_coding	-0.0855281	1.88683	-0.911391	0.37666	0.515063	NS	NS
SLC22A23	ENSG00000137266	protein_coding	-0.0624071	3.37177	-0.911084	0.376816	0.515225	NS	NS
ZNF778	ENSG00000170100	protein_coding	0.0500247	3.51409	0.910885	0.376918	0.515313	NS	NS
FMO4	ENSG00000076258	protein_coding	-0.0740208	2.02425	-0.910717	0.377004	0.515378	NS	NS
IPO5	ENSG00000065150	protein_coding	0.0379304	5.92119	0.91064	0.377043	0.51538	NS	NS
LAGE3	ENSG00000196976	protein_coding	-0.0696062	4.02788	-0.909872	0.377435	0.515817	NS	NS
LRIF1	ENSG00000121931	protein_coding	0.0542642	3.9141	0.909866	0.377438	0.515817	NS	NS
PRKCA	ENSG00000154229	protein_coding	-0.0402696	5.02049	-0.909737	0.377504	0.515855	NS	NS
RMND5B	ENSG00000145916	protein_coding	-0.0385654	5.2699	-0.909632	0.377557	0.515876	NS	NS
CFAP45	ENSG00000213085	protein_coding	-0.119997	1.91112	-0.909558	0.377595	0.515877	NS	NS
SLC4A11	ENSG00000088836	protein_coding	0.135816	-0.355571	0.909454	0.377648	0.515898	NS	NS
DOC2A	ENSG00000149927	protein_coding	-0.280928	-2.24277	-0.909314	0.37772	0.515909	NS	NS
ATF1	ENSG00000123268	protein_coding	-0.0654904	4.07854	-0.90929	0.377732	0.515909	NS	NS
KIFBP	ENSG00000198954	protein_coding	0.047403	3.86466	0.908914	0.377924	0.51612	NS	NS
TIPARP	ENSG00000163659	protein_coding	0.039802	4.91988	0.908381	0.378196	0.51644	NS	NS
CD44	ENSG00000026508	protein_coding	-0.0459938	9.17018	-0.908016	0.378383	0.516643	NS	NS
GLIPR1	ENSG00000139278	protein_coding	0.0487374	7.2799	0.907834	0.378476	0.516719	NS	NS
SRGAP1	ENSG00000196935	protein_coding	0.147057	-0.91762	0.907323	0.378738	0.516976	NS	NS
MPRIP	ENSG00000133030	protein_coding	0.0402649	7.11846	0.907318	0.37874	0.516976	NS	NS
ATAD5	ENSG00000176208	protein_coding	0.0861807	1.79099	0.906795	0.379007	0.517289	NS	NS
PPAN	ENSG00000130810	protein_coding	-0.0745316	2.68006	-0.906468	0.379175	0.517467	NS	NS
SPATA5	ENSG00000145375	protein_coding	-0.0800186	2.02534	-0.90632	0.379251	0.517518	NS	NS
ENKUR	ENSG00000151023	protein_coding	-0.140225	0.778663	-0.905897	0.379467	0.517762	NS	NS
AHCTF1	ENSG00000153207	protein_coding	-0.0571857	5.8868	-0.905807	0.379514	0.517773	NS	NS
CCR3	ENSG00000183625	protein_coding	0.10614	5.95031	0.905666	0.379586	0.51782	NS	NS
BCL11A	ENSG00000119866	protein_coding	-0.0393667	4.70612	-0.905472	0.379685	0.517862	NS	NS
CAPS2	ENSG00000180881	protein_coding	-0.143226	0.0567667	-0.905343	0.379751	0.517862	NS	NS
MYH7B	ENSG00000078814	protein_coding	-0.0824479	1.41259	-0.905313	0.379767	0.517862	NS	NS
CCNI2	ENSG00000205089	protein_coding	-0.129061	0.288347	-0.90531	0.379768	0.517862	NS	NS
DCAF7	ENSG00000136485	protein_coding	-0.0401273	7.10244	-0.905089	0.379882	0.517965	NS	NS
PIMREG	ENSG00000129195	protein_coding	-0.254556	-2.16628	-0.904864	0.379997	0.518071	NS	NS
MSL1	ENSG00000188895	protein_coding	-0.0506112	8.16999	-0.904642	0.38011	0.518174	NS	NS
APOO	ENSG00000184831	protein_coding	0.0767283	2.13785	0.904234	0.38032	0.518408	NS	NS
LAMP3	ENSG00000078081	protein_coding	-0.104716	1.30845	-0.903811	0.380537	0.518649	NS	NS
COPS7A	ENSG00000111652	protein_coding	-0.0363546	5.68175	-0.903679	0.380605	0.518649	NS	NS
LRRC17	ENSG00000128606	protein_coding	0.237937	-1.93788	0.903668	0.380611	0.518649	NS	NS
SLPI	ENSG00000124107	protein_coding	0.0925136	4.95372	0.903429	0.380733	0.518764	NS	NS
SLC7A8	ENSG00000092068	protein_coding	0.0654104	2.09516	0.903326	0.380786	0.518784	NS	NS
NAA40	ENSG00000110583	protein_coding	0.0388844	5.10103	0.902807	0.381052	0.519095	NS	NS
CRACR2A	ENSG00000130038	protein_coding	-0.0420719	4.59151	-0.901923	0.381507	0.519663	NS	NS
PLEKHA4	ENSG00000105559	protein_coding	-0.114533	0.847961	-0.901516	0.381716	0.519864	NS	NS
FAM110B	ENSG00000169122	protein_coding	0.0996398	1.01128	0.901456	0.381747	0.519864	NS	NS
STIP1	ENSG00000168439	protein_coding	-0.0455817	7.0222	-0.901378	0.381787	0.519864	NS	NS
MTMR1	ENSG00000063601	protein_coding	-0.0319003	5.66371	-0.90134	0.381807	0.519864	NS	NS
ZNF785	ENSG00000197162	protein_coding	0.0535079	3.20072	0.900079	0.382456	0.520604	NS	NS
ALG3	ENSG00000214160	protein_coding	-0.0445583	5.62469	-0.900056	0.382467	0.520604	NS	NS
S1PR1	ENSG00000170989	protein_coding	0.0399399	7.72172	0.899985	0.382504	0.520604	NS	NS
DNAH12	ENSG00000174844	protein_coding	0.262468	-2.26676	0.899891	0.382553	0.520604	NS	NS
SOX4	ENSG00000124766	protein_coding	-0.0627168	2.57918	-0.899874	0.382561	0.520604	NS	NS
HOMER2	ENSG00000103942	protein_coding	-0.0997408	1.62707	-0.899818	0.38259	0.520604	NS	NS
SCAI	ENSG00000173611	protein_coding	0.0789592	2.68697	0.899766	0.382617	0.520604	NS	NS
ENOX2	ENSG00000165675	protein_coding	-0.047149	3.36776	-0.899214	0.382901	0.520871	NS	NS
SUMO3	ENSG00000184900	protein_coding	0.0387501	6.67854	0.899206	0.382905	0.520871	NS	NS
R3HDM1	ENSG00000048991	protein_coding	0.0392042	5.38781	0.89909	0.382965	0.520871	NS	NS
SYNE2	ENSG00000054654	protein_coding	-0.0378387	6.84145	-0.899072	0.382975	0.520871	NS	NS
BHLHE41	ENSG00000123095	protein_coding	-0.0825096	1.02886	-0.898772	0.383129	0.520871	NS	NS
EGLN2	ENSG00000269858	protein_coding	-0.0369921	5.14508	-0.898753	0.383139	0.520871	NS	NS
CDH26	ENSG00000124215	protein_coding	0.0947875	1.2589	0.898729	0.383152	0.520871	NS	NS
DPCD	ENSG00000166171	protein_coding	-0.0814091	1.81193	-0.898699	0.383167	0.520871	NS	NS
STAG3	ENSG00000066923	protein_coding	-0.0646458	3.16068	-0.898683	0.383175	0.520871	NS	NS
SERPINE1	ENSG00000106366	protein_coding	0.154685	-0.447665	0.898646	0.383194	0.520871	NS	NS
LACTB2	ENSG00000147592	protein_coding	-0.0994935	1.69459	-0.898184	0.383432	0.521089	NS	NS
SMG8	ENSG00000167447	protein_coding	-0.0421794	3.96825	-0.898146	0.383452	0.521089	NS	NS
ZFP90	ENSG00000184939	protein_coding	0.0410582	5.37275	0.898113	0.383469	0.521089	NS	NS
AJAP1	ENSG00000196581	protein_coding	0.184913	-0.684785	0.897898	0.38358	0.521188	NS	NS
NCR3	ENSG00000204475	protein_coding	-0.0389165	5.19682	-0.896637	0.384231	0.522021	NS	NS
MCCC2	ENSG00000131844	protein_coding	-0.0476384	5.72456	-0.89632	0.384395	0.522191	NS	NS
ADNP	ENSG00000101126	protein_coding	0.0334322	6.21126	0.895967	0.384577	0.522359	NS	NS
RUSC1	ENSG00000160753	protein_coding	0.0566221	4.75394	0.895934	0.384594	0.522359	NS	NS
ZNF48	ENSG00000180035	protein_coding	-0.0412815	3.97114	-0.895791	0.384668	0.522407	NS	NS
ZNF205	ENSG00000122386	protein_coding	-0.142108	0.188982	-0.895483	0.384827	0.522538	NS	NS
TIGD7	ENSG00000140993	protein_coding	-0.225125	-1.03728	-0.895457	0.384841	0.522538	NS	NS
RBBP4	ENSG00000162521	protein_coding	0.034899	6.78134	0.895264	0.384941	0.522585	NS	NS
FAM171A2	ENSG00000161682	protein_coding	0.304947	-2.264	0.895173	0.384988	0.522585	NS	NS
ASMTL	ENSG00000169093	protein_coding	-0.0415244	5.42132	-0.895143	0.385003	0.522585	NS	NS
DRC3	ENSG00000171962	protein_coding	0.0561146	2.73693	0.895095	0.385028	0.522585	NS	NS
NDUFS1	ENSG00000023228	protein_coding	-0.034791	5.31266	-0.894895	0.385132	0.522673	NS	NS
PSMB6	ENSG00000142507	protein_coding	0.036194	5.70957	0.894491	0.38534	0.522882	NS	NS
TLE1	ENSG00000196781	protein_coding	0.0567882	3.1825	0.89445	0.385362	0.522882	NS	NS
TTC26	ENSG00000105948	protein_coding	0.144168	0.728974	0.894348	0.385415	0.522902	NS	NS
ITGA11	ENSG00000137809	protein_coding	-0.180063	-2.21361	-0.893669	0.385766	0.523327	NS	NS
SPPL2A	ENSG00000138600	protein_coding	0.0431745	5.28823	0.893259	0.385979	0.523488	NS	NS
MGAM2	ENSG00000257743	protein_coding	-0.136564	1.96423	-0.893243	0.385987	0.523488	NS	NS
PSMA6	ENSG00000100902	protein_coding	0.096075	1.30583	0.893218	0.386	0.523488	NS	NS
PSD2	ENSG00000146005	protein_coding	0.31475	-2.63001	0.892723	0.386257	0.52376	NS	NS
CYBRD1	ENSG00000071967	protein_coding	-0.0563166	5.12335	-0.892683	0.386277	0.52376	NS	NS
TCAF1	ENSG00000198420	protein_coding	-0.0878034	1.35861	-0.892537	0.386353	0.523811	NS	NS
DHX40	ENSG00000108406	protein_coding	-0.0499979	4.84798	-0.89173	0.386771	0.524296	NS	NS
MRPL36	ENSG00000171421	protein_coding	0.061435	3.37774	0.8917	0.386787	0.524296	NS	NS
INVS	ENSG00000119509	protein_coding	-0.0496087	3.7568	-0.891579	0.38685	0.524329	NS	NS
TMEM154	ENSG00000170006	protein_coding	-0.0593928	8.06853	-0.890633	0.387341	0.524924	NS	NS
FASTKD5	ENSG00000215251	protein_coding	-0.0427493	4.44963	-0.890585	0.387366	0.524924	NS	NS
RNASEH2C	ENSG00000172922	protein_coding	-0.039804	5.26354	-0.890314	0.387507	0.525062	NS	NS
CCDC122	ENSG00000151773	protein_coding	0.19193	-0.857042	0.890123	0.387606	0.525145	NS	NS
IFT46	ENSG00000118096	protein_coding	0.0566713	3.20434	0.889813	0.387767	0.525312	NS	NS
CPVL	ENSG00000106066	protein_coding	-0.0442861	7.11896	-0.889502	0.387929	0.525478	NS	NS
CLMN	ENSG00000165959	protein_coding	-0.0459542	5.37572	-0.889256	0.388057	0.525599	NS	NS
TRIO	ENSG00000038382	protein_coding	0.0425763	4.13625	0.889145	0.388115	0.525626	NS	NS
C1orf216	ENSG00000142686	protein_coding	0.0507221	3.84101	0.888731	0.38833	0.525865	NS	NS
JHY	ENSG00000109944	protein_coding	0.0686682	2.04799	0.888423	0.38849	0.52603	NS	NS
VIL1	ENSG00000127831	protein_coding	-0.117809	0.448604	-0.887982	0.38872	0.526288	NS	NS
FUCA2	ENSG00000001036	protein_coding	0.0392184	4.25725	0.887778	0.388826	0.526381	NS	NS
RNASE4	ENSG00000258818	protein_coding	-0.163413	-0.976046	-0.88753	0.388955	0.526503	NS	NS
SPECC1	ENSG00000128487	protein_coding	-0.0498733	4.7412	-0.887294	0.389078	0.526617	NS	NS
EVL	ENSG00000196405	protein_coding	-0.0419992	9.34316	-0.887081	0.389189	0.526633	NS	NS
KIAA0825	ENSG00000185261	protein_coding	0.0982543	1.08765	0.887068	0.389196	0.526633	NS	NS
ALDH7A1	ENSG00000164904	protein_coding	0.130046	-0.913251	0.88705	0.389205	0.526633	NS	NS
NRROS	ENSG00000174004	protein_coding	-0.0488265	6.2728	-0.886692	0.389392	0.526814	NS	NS
PSMB2	ENSG00000126067	protein_coding	-0.0352388	6.641	-0.886646	0.389416	0.526814	NS	NS
FFAR4	ENSG00000186188	protein_coding	0.227447	-1.31642	0.88572	0.389899	0.527415	NS	NS
LPIN2	ENSG00000101577	protein_coding	-0.0342271	7.04138	-0.885302	0.390117	0.527607	NS	NS
ABCC1	ENSG00000103222	protein_coding	-0.0367745	6.12716	-0.885299	0.390118	0.527607	NS	NS
FANK1	ENSG00000203780	protein_coding	-0.197098	-0.477882	-0.885142	0.3902	0.527666	NS	NS
PKD1L3	ENSG00000277481	protein_coding	-0.21979	-2.74284	-0.884983	0.390283	0.527719	NS	NS
SMIM4	ENSG00000168273	protein_coding	0.0843432	1.981	0.88492	0.390316	0.527719	NS	NS
MGST2	ENSG00000085871	protein_coding	-0.0425525	4.20717	-0.884829	0.390364	0.52773	NS	NS
ZFYVE21	ENSG00000100711	protein_coding	0.0463028	3.56402	0.884552	0.390508	0.527874	NS	NS
POLR2F	ENSG00000100142	protein_coding	0.0519437	4.77945	0.884415	0.39058	0.527918	NS	NS
SLC25A5	ENSG00000005022	protein_coding	0.0352808	6.97823	0.884286	0.390647	0.527957	NS	NS
ZNF573	ENSG00000189144	protein_coding	-0.14421	-0.317427	-0.884172	0.390707	0.52797	NS	NS
SHPRH	ENSG00000146414	protein_coding	0.0969627	2.16564	0.884119	0.390734	0.52797	NS	NS
ZNF202	ENSG00000166261	protein_coding	-0.0423762	4.19465	-0.883947	0.390824	0.52804	NS	NS
EARS2	ENSG00000103356	protein_coding	0.0408051	4.07878	0.883178	0.391227	0.528531	NS	NS
LIG1	ENSG00000105486	protein_coding	-0.0429304	5.38904	-0.88275	0.39145	0.528781	NS	NS
ESCO1	ENSG00000141446	protein_coding	0.065348	3.90433	0.881978	0.391854	0.529274	NS	NS
TSG101	ENSG00000074319	protein_coding	-0.0371729	6.28555	-0.881779	0.391958	0.529362	NS	NS
BCL2L12	ENSG00000126453	protein_coding	-0.0504281	3.71483	-0.881556	0.392075	0.529468	NS	NS
KCNN3	ENSG00000143603	protein_coding	0.188438	-1.41821	0.881376	0.392169	0.529543	NS	NS
MAP3K10	ENSG00000130758	protein_coding	-0.0424533	5.17299	-0.881002	0.392366	0.529756	NS	NS
DDIT3	ENSG00000175197	protein_coding	-0.0805113	2.8154	-0.880548	0.392603	0.530024	NS	NS
ATF7IP2	ENSG00000166669	protein_coding	0.0561212	4.0854	0.880092	0.392842	0.530294	NS	NS
MXRA7	ENSG00000182534	protein_coding	0.0571887	4.52803	0.879277	0.39327	0.530793	NS	NS
PDE4D	ENSG00000113448	protein_coding	0.0698931	3.79166	0.87924	0.393289	0.530793	NS	NS
THOC6	ENSG00000131652	protein_coding	0.0433098	4.952	0.87871	0.393567	0.531078	NS	NS
AP1S3	ENSG00000152056	protein_coding	-0.109462	0.944213	-0.878689	0.393578	0.531078	NS	NS
CNOT10	ENSG00000182973	protein_coding	-0.0337429	5.2283	-0.87833	0.393767	0.531248	NS	NS
PARP16	ENSG00000138617	protein_coding	0.0399532	4.82914	0.878302	0.393782	0.531248	NS	NS
EXOC1	ENSG00000090989	protein_coding	0.04042	4.97427	0.877272	0.394323	0.531925	NS	NS
TSTD1	ENSG00000215845	protein_coding	0.0547497	4.52958	0.876483	0.394738	0.532432	NS	NS
ATP6V1D	ENSG00000100554	protein_coding	0.0479723	4.82053	0.875877	0.395057	0.53281	NS	NS
ABCA1	ENSG00000165029	protein_coding	0.0779158	3.84671	0.875098	0.395467	0.533294	NS	NS
SORCS2	ENSG00000184985	protein_coding	-0.145564	-0.413001	-0.875048	0.395493	0.533294	NS	NS
OR13A1	ENSG00000256574	protein_coding	0.184949	-0.699733	0.874889	0.395577	0.533354	NS	NS
HDAC3	ENSG00000171720	protein_coding	-0.0354525	6.25397	-0.874569	0.395746	0.533529	NS	NS
CLPX	ENSG00000166855	protein_coding	-0.0433859	4.88281	-0.874438	0.395814	0.533569	NS	NS
GEMIN4	ENSG00000179409	protein_coding	-0.0468928	4.56043	-0.874212	0.395934	0.533677	NS	NS
CEP131	ENSG00000141577	protein_coding	-0.0627338	3.51896	-0.874122	0.395981	0.533688	NS	NS
ZBED4	ENSG00000100426	protein_coding	-0.0375445	4.67228	-0.873983	0.396054	0.533734	NS	NS
SHANK1	ENSG00000161681	protein_coding	0.183147	-1.23882	0.873831	0.396135	0.533744	NS	NS
ATP23	ENSG00000166896	protein_coding	0.0896391	2.01379	0.873822	0.396139	0.533744	NS	NS
ZNF544	ENSG00000198131	protein_coding	0.0560762	3.94339	0.873595	0.396259	0.533853	NS	NS
TIMM23B-AGAP6	ENSG00000178440	protein_coding	-0.182802	-0.962426	-0.873298	0.396416	0.534011	NS	NS
MYCT1	ENSG00000120279	protein_coding	0.154149	-0.212047	0.872998	0.396574	0.534171	NS	NS
MYD88	ENSG00000172936	protein_coding	-0.0554398	8.99745	-0.872913	0.396619	0.534179	NS	NS
TNNI2	ENSG00000130598	protein_coding	-0.0613215	2.83522	-0.872118	0.397039	0.534692	NS	NS
CHMP1B	ENSG00000255112	protein_coding	0.040696	6.25623	0.872027	0.397087	0.534704	NS	NS
MCTP2	ENSG00000140563	protein_coding	-0.059403	6.32878	-0.871786	0.397214	0.534822	NS	NS
NBPF1	ENSG00000219481	protein_coding	0.0684081	1.98744	0.871237	0.397504	0.53516	NS	NS
PCNX1	ENSG00000100731	protein_coding	-0.0434119	6.97817	-0.87109	0.397581	0.535212	NS	NS
ZNF395	ENSG00000186918	protein_coding	-0.0365746	5.19106	-0.87095	0.397656	0.535259	NS	NS
MAD2L1BP	ENSG00000124688	protein_coding	0.0389018	4.69204	0.870826	0.397721	0.535294	NS	NS
PPP3R1	ENSG00000221823	protein_coding	-0.0356851	5.37831	-0.87059	0.397846	0.535409	NS	NS
HLA-F	ENSG00000204642	protein_coding	-0.0400439	8.35769	-0.870168	0.398069	0.535657	NS	NS
STMN3	ENSG00000197457	protein_coding	-0.0443108	6.68391	-0.869278	0.39854	0.536238	NS	NS
GALNT9	ENSG00000182870	protein_coding	-0.177948	-1.10214	-0.86879	0.398799	0.536533	NS	NS
CREB3L4	ENSG00000143578	protein_coding	-0.0604	2.48331	-0.868686	0.398854	0.536555	NS	NS
KYNU	ENSG00000115919	protein_coding	0.0455753	4.07005	0.868155	0.399135	0.53688	NS	NS
NOL9	ENSG00000162408	protein_coding	-0.0462418	4.86298	-0.867424	0.399522	0.537348	NS	NS
PCDH1	ENSG00000156453	protein_coding	-0.156341	0.928708	-0.86729	0.399594	0.537391	NS	NS
PDCD4	ENSG00000150593	protein_coding	0.0426513	6.6205	0.866968	0.399765	0.537568	NS	NS
MARCKSL1	ENSG00000175130	protein_coding	-0.0552356	7.22238	-0.86665	0.399933	0.537742	NS	NS
PHEX	ENSG00000102174	protein_coding	-0.120041	-0.222582	-0.86653	0.399997	0.537775	NS	NS
NEDD4	ENSG00000069869	protein_coding	0.108932	1.02608	0.865978	0.40029	0.538067	NS	NS
DNAJB11	ENSG00000090520	protein_coding	0.0531931	4.38469	0.865952	0.400304	0.538067	NS	NS
CHRNB1	ENSG00000170175	protein_coding	0.0703291	3.10728	0.865898	0.400332	0.538067	NS	NS
SHROOM4	ENSG00000158352	protein_coding	-0.246254	-1.92973	-0.86564	0.400469	0.538187	NS	NS
NGRN	ENSG00000182768	protein_coding	-0.0571764	3.16638	-0.865556	0.400514	0.538187	NS	NS
RALGPS1	ENSG00000136828	protein_coding	0.0536319	3.69124	0.865507	0.40054	0.538187	NS	NS
DYNLL2	ENSG00000264364	protein_coding	-0.033426	6.64036	-0.865224	0.40069	0.538336	NS	NS
GOLGA7	ENSG00000147533	protein_coding	-0.0510739	4.22277	-0.864803	0.400914	0.538584	NS	NS
SMIM3	ENSG00000256235	protein_coding	-0.0481756	4.3331	-0.864343	0.401158	0.538859	NS	NS
RING1	ENSG00000204227	protein_coding	-0.0365313	5.9367	-0.864177	0.401247	0.538925	NS	NS
ATG16L1	ENSG00000085978	protein_coding	-0.0327811	5.54274	-0.863886	0.401401	0.539063	NS	NS
IQSEC3	ENSG00000120645	protein_coding	0.107057	0.576518	0.863836	0.401428	0.539063	NS	NS
HTR7	ENSG00000148680	protein_coding	0.187176	-1.64266	0.863137	0.4018	0.539488	NS	NS
GSK3B	ENSG00000082701	protein_coding	-0.0424169	6.1847	-0.863025	0.40186	0.539488	NS	NS
H2BE1	ENSG00000285480	protein_coding	-0.16243	-1.69999	-0.863019	0.401863	0.539488	NS	NS
KIFC1	ENSG00000237649	protein_coding	-0.118769	1.38669	-0.862474	0.402153	0.539825	NS	NS
DDX20	ENSG00000064703	protein_coding	-0.0434836	4.54427	-0.862345	0.402222	0.539852	NS	NS
UPF2	ENSG00000151461	protein_coding	0.0419379	5.67133	0.862287	0.402253	0.539852	NS	NS
DNASE1L1	ENSG00000013563	protein_coding	-0.0536848	4.53418	-0.861643	0.402596	0.540208	NS	NS
KLHL23	ENSG00000213160	protein_coding	0.122358	-0.60596	0.861641	0.402597	0.540208	NS	NS
KLF5	ENSG00000102554	protein_coding	0.0785221	1.92872	0.861049	0.402912	0.540489	NS	NS
SDK1	ENSG00000146555	protein_coding	-0.158895	-1.61939	-0.861048	0.402913	0.540489	NS	NS
LDLRAP1	ENSG00000157978	protein_coding	-0.0386078	8.03184	-0.861025	0.402925	0.540489	NS	NS
NUDT16	ENSG00000198585	protein_coding	-0.0419135	5.54184	-0.860898	0.402993	0.540527	NS	NS
CRELD1	ENSG00000163703	protein_coding	0.0658118	2.15421	0.859984	0.403481	0.541128	NS	NS
SUMF2	ENSG00000129103	protein_coding	-0.0368555	6.61478	-0.859637	0.403666	0.541324	NS	NS
ZNF836	ENSG00000196267	protein_coding	-0.0525821	2.78864	-0.859277	0.403858	0.541528	NS	NS
ZNF382	ENSG00000161298	protein_coding	-0.0818173	2.13005	-0.859088	0.403959	0.54161	NS	NS
PHB2	ENSG00000215021	protein_coding	0.0348759	7.67866	0.858636	0.404201	0.541843	NS	NS
RNF112	ENSG00000128482	protein_coding	0.17123	-0.146733	0.858615	0.404212	0.541843	NS	NS
SUSD1	ENSG00000106868	protein_coding	-0.03676	5.30573	-0.857902	0.404593	0.542301	NS	NS
WHRN	ENSG00000095397	protein_coding	0.057997	3.66694	0.857019	0.405065	0.542846	NS	NS
CRMP1	ENSG00000072832	protein_coding	-0.131364	-0.0511226	-0.856942	0.405107	0.542846	NS	NS
TGFB3	ENSG00000119699	protein_coding	-0.0669285	2.32324	-0.856897	0.405131	0.542846	NS	NS
XRCC6	ENSG00000196419	protein_coding	-0.0432054	8.35466	-0.856844	0.405159	0.542846	NS	NS
MSH6	ENSG00000116062	protein_coding	-0.042839	4.73148	-0.856679	0.405247	0.542871	NS	NS
COL6A3	ENSG00000163359	protein_coding	-0.125214	0.45472	-0.856661	0.405257	0.542871	NS	NS
DUSP4	ENSG00000120875	protein_coding	-0.142078	1.12761	-0.856418	0.405387	0.542992	NS	NS
EMC10	ENSG00000161671	protein_coding	-0.0441903	6.90861	-0.856293	0.405454	0.543002	NS	NS
CRTC3	ENSG00000140577	protein_coding	-0.0383084	6.48516	-0.856256	0.405474	0.543002	NS	NS
C4BPA	ENSG00000123838	protein_coding	-0.184785	0.775973	-0.85592	0.405654	0.54319	NS	NS
CHD1	ENSG00000153922	protein_coding	0.0406548	5.73736	0.855829	0.405702	0.543201	NS	NS
C2CD2	ENSG00000157617	protein_coding	-0.0451719	3.46337	-0.855554	0.40585	0.543346	NS	NS
PSMG2	ENSG00000128789	protein_coding	0.0338839	5.81595	0.855335	0.405967	0.54345	NS	NS
CCDC47	ENSG00000108588	protein_coding	0.0381895	4.63552	0.855182	0.406049	0.543463	NS	NS
FAM83G	ENSG00000188522	protein_coding	0.0559158	3.76194	0.855106	0.40609	0.543463	NS	NS
USP48	ENSG00000090686	protein_coding	0.0356677	6.09089	0.855088	0.406099	0.543463	NS	NS
CCZ1	ENSG00000122674	protein_coding	0.0436302	3.3898	0.855019	0.406136	0.543463	NS	NS
AQP7	ENSG00000165269	protein_coding	-0.2186	-2.29334	-0.854686	0.406315	0.543621	NS	NS
TUBGCP5	ENSG00000275835	protein_coding	-0.0673384	3.33884	-0.854651	0.406334	0.543621	NS	NS
NR4A1	ENSG00000123358	protein_coding	-0.0843776	3.0351	-0.854567	0.406379	0.543628	NS	NS
METTL17	ENSG00000165792	protein_coding	0.0547197	4.62428	0.854347	0.406497	0.543733	NS	NS
PLA2G4B	ENSG00000243708	protein_coding	-0.104723	-0.66058	-0.854105	0.406627	0.543807	NS	NS
CEBPZOS	ENSG00000218739	protein_coding	0.0435757	4.29016	0.854096	0.406632	0.543807	NS	NS
PDIA3	ENSG00000167004	protein_coding	-0.0420232	7.97454	-0.853786	0.406798	0.543975	NS	NS
FOXJ1	ENSG00000129654	protein_coding	-0.211357	-0.590313	-0.85319	0.407118	0.544319	NS	NS
RNF212	ENSG00000178222	protein_coding	0.110326	0.542116	0.853131	0.40715	0.544319	NS	NS
LY86	ENSG00000112799	protein_coding	-0.0465534	5.67317	-0.853085	0.407174	0.544319	NS	NS
ACOXL	ENSG00000153093	protein_coding	-0.0943881	1.10969	-0.852656	0.407405	0.544572	NS	NS
PDLIM2	ENSG00000120913	protein_coding	-0.0386623	6.77252	-0.852584	0.407443	0.544572	NS	NS
BBOF1	ENSG00000119636	protein_coding	0.0965183	1.48552	0.852213	0.407642	0.544785	NS	NS
MAMLD1	ENSG00000013619	protein_coding	0.0616028	1.97941	0.851989	0.407763	0.544893	NS	NS
ARHGEF3	ENSG00000163947	protein_coding	0.037558	6.82063	0.851654	0.407943	0.545081	NS	NS
DCDC2B	ENSG00000222046	protein_coding	-0.299644	-2.15088	-0.851322	0.408121	0.545242	NS	NS
SLC66A1	ENSG00000040487	protein_coding	-0.0479303	4.19987	-0.851281	0.408143	0.545242	NS	NS
ANKRD35	ENSG00000198483	protein_coding	0.103762	-0.0271764	0.851087	0.408248	0.545328	NS	NS
PAX5	ENSG00000196092	protein_coding	-0.0476057	4.68314	-0.850953	0.40832	0.545371	NS	NS
TMEM141	ENSG00000244187	protein_coding	0.0930263	2.67857	0.850751	0.408429	0.545383	NS	NS
SYT15	ENSG00000204176	protein_coding	0.251708	-1.61443	0.850747	0.408431	0.545383	NS	NS
KNOP1	ENSG00000103550	protein_coding	-0.06306	2.69311	-0.850714	0.408449	0.545383	NS	NS
FGF17	ENSG00000158815	protein_coding	-0.167313	-1.50517	-0.850534	0.408545	0.545453	NS	NS
DNAJC24	ENSG00000170946	protein_coding	0.0725588	3.01218	0.850468	0.408581	0.545453	NS	NS
TMEM241	ENSG00000134490	protein_coding	-0.0730007	1.88989	-0.850346	0.408647	0.545481	NS	NS
GPATCH3	ENSG00000198746	protein_coding	-0.0375384	4.35135	-0.850281	0.408681	0.545481	NS	NS
CHAD	ENSG00000136457	protein_coding	-0.119628	0.763975	-0.84946	0.409123	0.545996	NS	NS
SPTLC2	ENSG00000100596	protein_coding	-0.0368699	6.35796	-0.849416	0.409147	0.545996	NS	NS
SUGCT	ENSG00000175600	protein_coding	-0.146787	-1.56107	-0.849189	0.40927	0.546054	NS	NS
MSL3	ENSG00000005302	protein_coding	0.0334372	7.171	0.849108	0.409313	0.546054	NS	NS
ZNF77	ENSG00000175691	protein_coding	0.0814166	1.53716	0.849104	0.409316	0.546054	NS	NS
ACBD6	ENSG00000230124	protein_coding	-0.0327348	4.99243	-0.848965	0.409391	0.546054	NS	NS
MRPL14	ENSG00000180992	protein_coding	0.0455042	3.76507	0.848964	0.409391	0.546054	NS	NS
HSPA4	ENSG00000170606	protein_coding	0.0344386	6.01274	0.84886	0.409447	0.546059	NS	NS
HIPK1	ENSG00000163349	protein_coding	-0.0362161	6.49024	-0.84881	0.409474	0.546059	NS	NS
PRDX5	ENSG00000126432	protein_coding	-0.0450451	6.80381	-0.84849	0.409647	0.546211	NS	NS
RTN4	ENSG00000115310	protein_coding	0.035949	7.47328	0.84845	0.409668	0.546211	NS	NS
FXYD6	ENSG00000137726	protein_coding	0.0744915	2.17796	0.848326	0.409735	0.546246	NS	NS
ABHD6	ENSG00000163686	protein_coding	-0.0491727	3.65522	-0.847899	0.409965	0.5465	NS	NS
ZFP91	ENSG00000186660	protein_coding	-0.0308236	5.98444	-0.847725	0.410059	0.546572	NS	NS
CROCC2	ENSG00000226321	protein_coding	0.136821	0.82975	0.847381	0.410245	0.546732	NS	NS
LMBR1L	ENSG00000139636	protein_coding	-0.0365082	6.31667	-0.847354	0.410259	0.546732	NS	NS
ADCY5	ENSG00000173175	protein_coding	0.130025	-0.146969	0.847019	0.41044	0.54692	NS	NS
ZCCHC4	ENSG00000168228	protein_coding	0.0670404	2.5905	0.846943	0.410481	0.546921	NS	NS
UBE2I	ENSG00000103275	protein_coding	-0.0364169	6.69466	-0.846524	0.410707	0.547133	NS	NS
DNM3	ENSG00000197959	protein_coding	0.13428	1.11404	0.8465	0.41072	0.547133	NS	NS
EIF2AK2	ENSG00000055332	protein_coding	-0.0385416	6.14527	-0.846371	0.41079	0.547173	NS	NS
EIF4H	ENSG00000106682	protein_coding	-0.036537	7.76863	-0.846143	0.410913	0.547178	NS	NS
DGCR6	ENSG00000183628	protein_coding	-0.219032	-2.25927	-0.846129	0.410921	0.547178	NS	NS
CCDC28A	ENSG00000024862	protein_coding	0.0400438	5.38223	0.846102	0.410935	0.547178	NS	NS
GGT5	ENSG00000099998	protein_coding	0.153205	-0.354763	0.846067	0.410954	0.547178	NS	NS
CINP	ENSG00000100865	protein_coding	0.0401036	4.81715	0.845948	0.411018	0.54721	NS	NS
DUSP13	ENSG00000079393	protein_coding	-0.152386	-0.515325	-0.845514	0.411253	0.547456	NS	NS
ODF2	ENSG00000136811	protein_coding	-0.0358764	5.64488	-0.845458	0.411283	0.547456	NS	NS
FAM185A	ENSG00000222011	protein_coding	0.0949035	1.24345	0.845241	0.411401	0.547559	NS	NS
PVR	ENSG00000073008	protein_coding	-0.0459335	3.23895	-0.844692	0.411697	0.547901	NS	NS
S100A3	ENSG00000188015	protein_coding	0.2398	-1.47242	0.844596	0.411749	0.547917	NS	NS
CCDC180	ENSG00000197816	protein_coding	-0.0595024	2.15538	-0.844361	0.411876	0.548032	NS	NS
NT5C3B	ENSG00000141698	protein_coding	-0.0702424	3.54905	-0.844158	0.411986	0.548125	NS	NS
JMJD1C	ENSG00000171988	protein_coding	0.0568803	5.93302	0.843924	0.412113	0.54819	NS	NS
HTR3B	ENSG00000149305	protein_coding	-0.177107	-1.97797	-0.843896	0.412128	0.54819	NS	NS
OTUD3	ENSG00000169914	protein_coding	0.0547394	3.6289	0.843823	0.412167	0.54819	NS	NS
C17orf113	ENSG00000267221	protein_coding	-0.128328	0.289406	-0.843772	0.412195	0.54819	NS	NS
DENND6A	ENSG00000174839	protein_coding	0.0527852	4.61345	0.843128	0.412544	0.548532	NS	NS
PLEK	ENSG00000115956	protein_coding	0.0424392	8.93139	0.843105	0.412557	0.548532	NS	NS
PNP	ENSG00000198805	protein_coding	0.0347395	5.90546	0.843075	0.412573	0.548532	NS	NS
WASL	ENSG00000106299	protein_coding	0.0702949	2.79987	0.842775	0.412735	0.548642	NS	NS
GPER1	ENSG00000164850	protein_coding	0.150797	0.684973	0.842649	0.412803	0.548642	NS	NS
DDA1	ENSG00000130311	protein_coding	0.0346841	6.46778	0.842632	0.412813	0.548642	NS	NS
UHRF1BP1	ENSG00000065060	protein_coding	0.0501226	3.51363	0.842625	0.412816	0.548642	NS	NS
DDX3X	ENSG00000215301	protein_coding	0.0497706	7.63215	0.842223	0.413034	0.548832	NS	NS
CYP2E1	ENSG00000130649	protein_coding	0.0927081	0.415613	0.842214	0.413039	0.548832	NS	NS
ANKRD13A	ENSG00000076513	protein_coding	-0.048031	7.86811	-0.841853	0.413235	0.549039	NS	NS
RETREG1	ENSG00000154153	protein_coding	0.0757183	2.98796	0.841562	0.413393	0.549195	NS	NS
ZNF74	ENSG00000185252	protein_coding	0.0412094	3.97285	0.840907	0.413748	0.54961	NS	NS
ASAH1	ENSG00000104763	protein_coding	0.0500481	8.09194	0.840837	0.413786	0.54961	NS	NS
ATE1	ENSG00000107669	protein_coding	0.0520669	3.71911	0.84037	0.414039	0.549845	NS	NS
GRK5	ENSG00000198873	protein_coding	-0.0346369	5.6203	-0.840363	0.414043	0.549845	NS	NS
GALNT8	ENSG00000130035	protein_coding	-0.164427	-0.975713	-0.83993	0.414278	0.550104	NS	NS
C1orf35	ENSG00000143793	protein_coding	-0.0419138	4.15883	-0.839524	0.414499	0.550344	NS	NS
ZNF578	ENSG00000258405	protein_coding	0.131526	-0.00667086	0.839234	0.414657	0.550499	NS	NS
TNRC6A	ENSG00000090905	protein_coding	0.0358113	5.88996	0.839075	0.414743	0.55056	NS	NS
TIMM23B	ENSG00000204152	protein_coding	0.0951996	0.890274	0.838977	0.414796	0.550578	NS	NS
BTN1A1	ENSG00000124557	protein_coding	-0.243416	-0.87555	-0.83878	0.414903	0.550666	NS	NS
CD7	ENSG00000173762	protein_coding	-0.0583627	8.4469	-0.838642	0.414978	0.550712	NS	NS
DMAP1	ENSG00000178028	protein_coding	-0.0314155	6.20939	-0.838546	0.415031	0.550728	NS	NS
NR3C2	ENSG00000151623	protein_coding	0.062187	3.03175	0.838367	0.415128	0.550804	NS	NS
RBM6	ENSG00000004534	protein_coding	-0.0374244	7.27292	-0.837666	0.415509	0.551257	NS	NS
SPOUT1	ENSG00000198917	protein_coding	-0.26194	-0.858377	-0.837413	0.415647	0.551385	NS	NS
USP28	ENSG00000048028	protein_coding	-0.0343308	5.74303	-0.837213	0.415756	0.551477	NS	NS
TXNL4A	ENSG00000141759	protein_coding	0.0344436	5.35107	0.837025	0.415858	0.551559	NS	NS
MAPKAP1	ENSG00000119487	protein_coding	0.0331008	6.04308	0.836543	0.416121	0.551853	NS	NS
ZSCAN9	ENSG00000137185	protein_coding	0.0483971	3.05219	0.835893	0.416475	0.552269	NS	NS
MRPL45	ENSG00000278845	protein_coding	0.0409147	4.4257	0.835397	0.416745	0.552574	NS	NS
BIVM	ENSG00000134897	protein_coding	0.071121	1.96918	0.834731	0.417108	0.553002	NS	NS
SMARCA2	ENSG00000080503	protein_coding	-0.0407819	6.80294	-0.834284	0.417352	0.553272	NS	NS
AZIN1	ENSG00000155096	protein_coding	0.0333504	5.51797	0.834061	0.417474	0.55338	NS	NS
NIBAN3	ENSG00000167483	protein_coding	-0.0325643	5.82166	-0.833802	0.417615	0.553513	NS	NS
ANP32A	ENSG00000140350	protein_coding	-0.0389091	8.06894	-0.833407	0.417831	0.553745	NS	NS
NELFCD	ENSG00000101158	protein_coding	-0.0373512	6.41937	-0.832815	0.418154	0.55412	NS	NS
ASAP3	ENSG00000088280	protein_coding	-0.107186	0.551583	-0.832592	0.418276	0.554228	NS	NS
NRARP	ENSG00000198435	protein_coding	0.209081	-1.73969	0.832352	0.418407	0.554308	NS	NS
FUT8	ENSG00000033170	protein_coding	0.0403439	3.83671	0.832333	0.418417	0.554308	NS	NS
BRD9	ENSG00000028310	protein_coding	-0.0293595	5.78833	-0.831963	0.41862	0.554522	NS	NS
ZNF701	ENSG00000167562	protein_coding	-0.0471257	3.45216	-0.831792	0.418713	0.554592	NS	NS
LINGO2	ENSG00000174482	protein_coding	0.162466	-0.874186	0.831473	0.418888	0.55477	NS	NS
TLCD3A	ENSG00000167695	protein_coding	0.0730804	1.03724	0.8312	0.419038	0.554914	NS	NS
ZDHHC1	ENSG00000159714	protein_coding	0.0795666	1.66837	0.831126	0.419078	0.554914	NS	NS
MRPS11	ENSG00000181991	protein_coding	0.0466366	4.18368	0.830453	0.419446	0.555348	NS	NS
MBD4	ENSG00000129071	protein_coding	0.0323875	6.27933	0.830053	0.419665	0.555556	NS	NS
TRPC3	ENSG00000138741	protein_coding	0.230176	-0.772173	0.830017	0.419685	0.555556	NS	NS
APBB1	ENSG00000166313	protein_coding	-0.0445308	6.04334	-0.829908	0.419745	0.555581	NS	NS
SOCS6	ENSG00000170677	protein_coding	-0.0874522	1.07323	-0.829828	0.419789	0.555586	NS	NS
TMCO3	ENSG00000150403	protein_coding	0.0403027	4.82552	0.829642	0.41989	0.555667	NS	NS
FAM209A	ENSG00000124103	protein_coding	-0.129868	0.69217	-0.82927	0.420094	0.555882	NS	NS
RUFY1	ENSG00000176783	protein_coding	-0.0380057	6.62754	-0.829087	0.420194	0.555961	NS	NS
ANKRD34A	ENSG00000272031	protein_coding	0.0570832	2.66384	0.82895	0.420269	0.555976	NS	NS
NIPSNAP3B	ENSG00000165028	protein_coding	-0.0612248	1.95439	-0.828918	0.420287	0.555976	NS	NS
EFNA1	ENSG00000169242	protein_coding	-0.112691	0.0524229	-0.828284	0.420635	0.556382	NS	NS
CHST10	ENSG00000115526	protein_coding	-0.0583966	2.68402	-0.827812	0.420894	0.556671	NS	NS
PCBP4	ENSG00000090097	protein_coding	0.0385701	5.10688	0.827077	0.421297	0.557151	NS	NS
ZNF287	ENSG00000141040	protein_coding	0.0988097	2.25217	0.826723	0.421491	0.557329	NS	NS
RFFL	ENSG00000092871	protein_coding	-0.0355493	5.88237	-0.826683	0.421513	0.557329	NS	NS
ABHD1	ENSG00000143994	protein_coding	-0.0910023	0.621303	-0.826469	0.421631	0.557431	NS	NS
GARRE1	ENSG00000166398	protein_coding	-0.0447177	4.73778	-0.826331	0.421707	0.557451	NS	NS
KCNA2	ENSG00000177301	protein_coding	0.089777	1.14912	0.826292	0.421728	0.557451	NS	NS
CLEC1A	ENSG00000150048	protein_coding	0.0981721	1.25734	0.825072	0.422399	0.55824	NS	NS
TRABD2A	ENSG00000186854	protein_coding	-0.0348857	6.01238	-0.825004	0.422436	0.55824	NS	NS
NABP1	ENSG00000173559	protein_coding	-0.0458584	6.63519	-0.824983	0.422448	0.55824	NS	NS
PLEKHG1	ENSG00000120278	protein_coding	-0.0718814	2.33081	-0.824452	0.42274	0.558558	NS	NS
RSBN1L	ENSG00000187257	protein_coding	-0.04213	5.27056	-0.824328	0.422808	0.558558	NS	NS
ESYT2	ENSG00000117868	protein_coding	0.0320319	6.92216	0.824324	0.422811	0.558558	NS	NS
CDC5L	ENSG00000096401	protein_coding	0.0358184	5.50736	0.824118	0.422924	0.558654	NS	NS
ETV3	ENSG00000117036	protein_coding	-0.0364848	4.78318	-0.823878	0.423056	0.558774	NS	NS
ICA1	ENSG00000003147	protein_coding	-0.0724066	1.71033	-0.823773	0.423114	0.558796	NS	NS
MYCBP	ENSG00000214114	protein_coding	0.0488993	4.33189	0.823444	0.423295	0.558981	NS	NS
PROK2	ENSG00000163421	protein_coding	-0.083808	6.51494	-0.823348	0.423348	0.558997	NS	NS
AGBL2	ENSG00000165923	protein_coding	0.0784173	1.52493	0.823026	0.423525	0.559177	NS	NS
MBTPS2	ENSG00000012174	protein_coding	-0.101066	1.87955	-0.822736	0.423685	0.559298	NS	NS
PTK7	ENSG00000112655	protein_coding	-0.0880233	1.50041	-0.822683	0.423714	0.559298	NS	NS
IL34	ENSG00000157368	protein_coding	-0.228336	-0.984987	-0.822638	0.423739	0.559298	NS	NS
LAMA2	ENSG00000196569	protein_coding	-0.180062	-0.362151	-0.82233	0.423909	0.559468	NS	NS
LCN8	ENSG00000204001	protein_coding	0.179625	-0.213442	0.821899	0.424146	0.559727	NS	NS
DNAJC17	ENSG00000104129	protein_coding	0.0460384	3.69377	0.821295	0.42448	0.560113	NS	NS
ENTPD7	ENSG00000198018	protein_coding	-0.0516377	2.65691	-0.821087	0.424594	0.560211	NS	NS
B3GALNT1	ENSG00000169255	protein_coding	0.161327	-1.07164	0.820942	0.424674	0.560262	NS	NS
MAP2K4	ENSG00000065559	protein_coding	-0.0381773	5.44875	-0.820787	0.42476	0.56032	NS	NS
ODAD3	ENSG00000198003	protein_coding	-0.107512	0.120064	-0.820347	0.425003	0.560552	NS	NS
C19orf47	ENSG00000160392	protein_coding	-0.0396826	4.40053	-0.820283	0.425038	0.560552	NS	NS
MS4A4A	ENSG00000110079	protein_coding	0.0723453	1.96253	0.820247	0.425058	0.560552	NS	NS
CISD2	ENSG00000145354	protein_coding	0.0559647	3.62884	0.819749	0.425333	0.56086	NS	NS
VPS37A	ENSG00000155975	protein_coding	0.0508645	4.29822	0.818732	0.425895	0.561507	NS	NS
SLC18B1	ENSG00000146409	protein_coding	0.0465471	4.11463	0.818714	0.425905	0.561507	NS	NS
PPP1R14A	ENSG00000167641	protein_coding	-0.0883756	2.11841	-0.8186	0.425968	0.561535	NS	NS
FAM120AOS	ENSG00000188938	protein_coding	-0.0344145	5.86079	-0.817834	0.426392	0.561963	NS	NS
RYR1	ENSG00000196218	protein_coding	0.0648698	2.75206	0.817834	0.426392	0.561963	NS	NS
FAM104A	ENSG00000133193	protein_coding	-0.0431829	4.72609	-0.81779	0.426416	0.561963	NS	NS
EEF1D	ENSG00000104529	protein_coding	-0.0355209	6.99623	-0.817394	0.426636	0.56216	NS	NS
IFI6	ENSG00000126709	protein_coding	-0.0439859	6.27204	-0.817345	0.426663	0.56216	NS	NS
SLC4A1AP	ENSG00000163798	protein_coding	-0.0360548	5.09265	-0.817271	0.426704	0.56216	NS	NS
POMK	ENSG00000185900	protein_coding	0.0368545	4.31458	0.817222	0.42673	0.56216	NS	NS
FCGR1A	ENSG00000150337	protein_coding	-0.097609	5.1802	-0.817123	0.426785	0.562164	NS	NS
ACSF3	ENSG00000176715	protein_coding	-0.0352461	6.20522	-0.817019	0.426843	0.562164	NS	NS
KRTCAP2	ENSG00000163463	protein_coding	0.0475134	3.45962	0.816995	0.426856	0.562164	NS	NS
HYKK	ENSG00000188266	protein_coding	-0.126619	0.216493	-0.816266	0.42726	0.562641	NS	NS
SNX15	ENSG00000110025	protein_coding	-0.0960259	1.43146	-0.81588	0.427474	0.562869	NS	NS
TMEM266	ENSG00000169758	protein_coding	0.161059	-0.616176	0.815794	0.427522	0.562878	NS	NS
A2M	ENSG00000175899	protein_coding	0.133325	-0.251294	0.814986	0.42797	0.563413	NS	NS
PPIL4	ENSG00000131013	protein_coding	0.064143	4.00827	0.814878	0.42803	0.563438	NS	NS
AKR1A1	ENSG00000117448	protein_coding	0.0336365	5.89209	0.81473	0.428112	0.563492	NS	NS
PDZD2	ENSG00000133401	protein_coding	0.132265	0.271166	0.814494	0.428242	0.563609	NS	NS
DIO1	ENSG00000211452	protein_coding	-0.182977	-1.13168	-0.814213	0.428398	0.56376	NS	NS
XPNPEP3	ENSG00000196236	protein_coding	-0.0426293	3.69093	-0.81326	0.428928	0.564403	NS	NS
C22orf39	ENSG00000242259	protein_coding	0.0358588	4.90179	0.812873	0.429143	0.564631	NS	NS
CYRIA	ENSG00000197872	protein_coding	-0.0413925	6.61673	-0.812378	0.429418	0.564938	NS	NS
LYSMD4	ENSG00000183060	protein_coding	-0.0448951	3.50095	-0.812148	0.429546	0.565053	NS	NS
RABIF	ENSG00000183155	protein_coding	0.0361645	4.83273	0.811941	0.429661	0.565148	NS	NS
BTN3A3	ENSG00000111801	protein_coding	0.0305999	7.48426	0.811869	0.429701	0.565148	NS	NS
OSBPL6	ENSG00000079156	protein_coding	0.218912	-1.5788	0.811761	0.429761	0.565172	NS	NS
PHACTR2	ENSG00000112419	protein_coding	-0.0473423	4.04357	-0.811623	0.429837	0.565219	NS	NS
DIS3L	ENSG00000166938	protein_coding	0.0363663	4.93009	0.811539	0.429884	0.565226	NS	NS
TMEM269	ENSG00000274386	protein_coding	-0.174253	-1.13345	-0.811299	0.430018	0.565347	NS	NS
PTMA	ENSG00000187514	protein_coding	0.0427304	9.4689	0.811079	0.43014	0.565453	NS	NS
LIAS	ENSG00000121897	protein_coding	-0.0425071	3.50583	-0.81087	0.430257	0.565512	NS	NS
KIF15	ENSG00000163808	protein_coding	-0.150007	-0.327065	-0.810819	0.430285	0.565512	NS	NS
ADSS2	ENSG00000035687	protein_coding	0.0343837	5.45504	0.810759	0.430318	0.565512	NS	NS
HOXA2	ENSG00000105996	protein_coding	0.220707	-1.89514	0.810702	0.43035	0.565512	NS	NS
ITGA7	ENSG00000135424	protein_coding	-0.119021	0.686217	-0.810547	0.430437	0.565571	NS	NS
SGK3	ENSG00000104205	protein_coding	0.0606964	2.94515	0.81046	0.430484	0.56558	NS	NS
DDX42	ENSG00000198231	protein_coding	-0.0353973	6.66081	-0.810312	0.430567	0.565634	NS	NS
SIPA1L2	ENSG00000116991	protein_coding	-0.0790663	4.0844	-0.810087	0.430693	0.565744	NS	NS
TMEM121B	ENSG00000183307	protein_coding	-0.0750391	4.63592	-0.81	0.430741	0.565754	NS	NS
LCNL1	ENSG00000214402	protein_coding	-0.221906	-0.575395	-0.808881	0.431364	0.566518	NS	NS
ADCY10	ENSG00000143199	protein_coding	-0.17175	-1.5271	-0.808719	0.431455	0.566583	NS	NS
WDR54	ENSG00000005448	protein_coding	0.0399501	4.27525	0.80846	0.431599	0.566674	NS	NS
LEF1	ENSG00000138795	protein_coding	-0.0379621	7.54743	-0.808445	0.431608	0.566674	NS	NS
GFER	ENSG00000127554	protein_coding	0.0521532	3.39298	0.807748	0.431997	0.56713	NS	NS
USP8	ENSG00000138592	protein_coding	0.0345711	5.29603	0.807661	0.432045	0.567139	NS	NS
DYRK1A	ENSG00000157540	protein_coding	0.035789	6.03517	0.807439	0.432169	0.567247	NS	NS
GLMP	ENSG00000198715	protein_coding	-0.0433273	5.24349	-0.807167	0.432321	0.567392	NS	NS
TOR1AIP1	ENSG00000143337	protein_coding	0.0389883	6.88795	0.806973	0.432429	0.567436	NS	NS
RAD51B	ENSG00000182185	protein_coding	0.0697141	1.77137	0.806946	0.432444	0.567436	NS	NS
XRCC5	ENSG00000079246	protein_coding	0.0353745	8.465	0.806884	0.432479	0.567436	NS	NS
DNAI3	ENSG00000162643	protein_coding	-0.293217	0.121892	-0.806633	0.432619	0.567566	NS	NS
STAM	ENSG00000136738	protein_coding	0.0355927	4.23506	0.806291	0.43281	0.567762	NS	NS
MIF4GD	ENSG00000125457	protein_coding	0.0353804	5.15895	0.806148	0.432889	0.567776	NS	NS
PCDHGA6	ENSG00000253731	protein_coding	-0.14347	-1.00958	-0.806122	0.432904	0.567776	NS	NS
NUSAP1	ENSG00000137804	protein_coding	-0.158762	-0.528692	-0.80596	0.432995	0.567841	NS	NS
CTF1	ENSG00000150281	protein_coding	-0.148929	-0.765826	-0.805726	0.433125	0.567958	NS	NS
HSD3B7	ENSG00000099377	protein_coding	-0.108747	0.52161	-0.805136	0.433455	0.568312	NS	NS
EPOP	ENSG00000273604	protein_coding	0.117144	0.855032	0.805095	0.433478	0.568312	NS	NS
LYPD5	ENSG00000159871	protein_coding	0.306919	-2.03999	0.804141	0.434012	0.568957	NS	NS
TIAM2	ENSG00000146426	protein_coding	0.0645546	2.82708	0.804043	0.434067	0.568974	NS	NS
GGT7	ENSG00000131067	protein_coding	-0.0349603	4.68359	-0.803616	0.434306	0.569233	NS	NS
PEX13	ENSG00000162928	protein_coding	0.0503727	3.12715	0.803509	0.434366	0.569256	NS	NS
RAB40B	ENSG00000141542	protein_coding	0.0629116	2.10625	0.80269	0.434824	0.569803	NS	NS
TBC1D30	ENSG00000111490	protein_coding	-0.121856	0.0180332	-0.802581	0.434885	0.569828	NS	NS
BAG5	ENSG00000166170	protein_coding	0.0354418	5.30096	0.802392	0.434992	0.569867	NS	NS
GPR150	ENSG00000178015	protein_coding	0.136631	-0.361256	0.802349	0.435015	0.569867	NS	NS
LIPA	ENSG00000107798	protein_coding	0.0353251	6.70567	0.802306	0.43504	0.569867	NS	NS
SLC34A3	ENSG00000198569	protein_coding	-0.24934	-2.52816	-0.802086	0.435163	0.56991	NS	NS
PLPP6	ENSG00000205808	protein_coding	0.0455549	3.62758	0.801968	0.435229	0.56991	NS	NS
DUSP14	ENSG00000276023	protein_coding	0.0635674	2.78874	0.801962	0.435233	0.56991	NS	NS
SH3BGRL3	ENSG00000142669	protein_coding	-0.0513519	10.8209	-0.801949	0.43524	0.56991	NS	NS
SETSIP	ENSG00000230667	protein_coding	0.255085	-2.33056	0.801367	0.435566	0.570283	NS	NS
OSER1	ENSG00000132823	protein_coding	-0.0456321	6.07821	-0.801065	0.435736	0.57045	NS	NS
FAHD2A	ENSG00000115042	protein_coding	-0.0436832	4.37237	-0.800866	0.435847	0.57049	NS	NS
MFSD5	ENSG00000182544	protein_coding	-0.0409954	5.4667	-0.800863	0.435849	0.57049	NS	NS
CEP104	ENSG00000116198	protein_coding	0.0327051	4.95984	0.800366	0.436128	0.570763	NS	NS
BOD1	ENSG00000145919	protein_coding	0.0473455	3.49643	0.800342	0.436141	0.570763	NS	NS
NETO2	ENSG00000171208	protein_coding	0.0698978	2.27634	0.800001	0.436333	0.570918	NS	NS
TLR9	ENSG00000239732	protein_coding	-0.139937	0.671256	-0.799982	0.436344	0.570918	NS	NS
DHX35	ENSG00000101452	protein_coding	0.0407169	3.80589	0.799833	0.436427	0.570973	NS	NS
ST6GALNAC1	ENSG00000070526	protein_coding	0.0833464	1.52608	0.799523	0.436602	0.571127	NS	NS
NUDT7	ENSG00000140876	protein_coding	0.0935716	0.330856	0.799474	0.436629	0.571127	NS	NS
SEMG1	ENSG00000124233	protein_coding	-0.179738	-0.0126477	-0.799142	0.436815	0.57121	NS	NS
TM2D3	ENSG00000184277	protein_coding	0.03456	5.26581	0.799096	0.436841	0.57121	NS	NS
HIGD1B	ENSG00000131097	protein_coding	0.195677	-2.34276	0.799079	0.436851	0.57121	NS	NS
ACAP2	ENSG00000114331	protein_coding	0.0444263	6.66049	0.799063	0.43686	0.57121	NS	NS
PODNL1	ENSG00000132000	protein_coding	-0.13264	-0.603806	-0.7981	0.437401	0.571864	NS	NS
TLR5	ENSG00000187554	protein_coding	-0.061084	5.04665	-0.797305	0.437848	0.572394	NS	NS
CD8B	ENSG00000172116	protein_coding	0.0419966	7.14336	0.796957	0.438044	0.572545	NS	NS
ZNF19	ENSG00000157429	protein_coding	0.0840394	1.22884	0.79695	0.438048	0.572545	NS	NS
FAM3D	ENSG00000198643	protein_coding	-0.225066	-2.33775	-0.796778	0.438145	0.572618	NS	NS
NUGGC	ENSG00000189233	protein_coding	0.0505029	3.07458	0.796649	0.438218	0.572658	NS	NS
GYPB	ENSG00000250361	protein_coding	-0.248756	1.93195	-0.795947	0.438613	0.573027	NS	NS
DPM2	ENSG00000136908	protein_coding	-0.0528451	6.43843	-0.795931	0.438622	0.573027	NS	NS
TAMALIN	ENSG00000161835	protein_coding	-0.0587503	2.8936	-0.795903	0.438638	0.573027	NS	NS
DBH	ENSG00000123454	protein_coding	-0.113981	0.162958	-0.79585	0.438668	0.573027	NS	NS
ALDH4A1	ENSG00000159423	protein_coding	0.0771278	2.5197	0.795307	0.438974	0.573356	NS	NS
COQ6	ENSG00000119723	protein_coding	0.0568953	2.68146	0.795254	0.439004	0.573356	NS	NS
INTS12	ENSG00000138785	protein_coding	0.0416506	3.48454	0.794949	0.439176	0.573526	NS	NS
ZGLP1	ENSG00000220201	protein_coding	0.0820577	1.089	0.794483	0.439439	0.573752	NS	NS
DPH6	ENSG00000134146	protein_coding	0.0730351	1.91704	0.794437	0.439465	0.573752	NS	NS
FZD7	ENSG00000155760	protein_coding	0.15173	-1.58435	0.794387	0.439493	0.573752	NS	NS
TEX29	ENSG00000153495	protein_coding	-0.135067	-1.14577	-0.794344	0.439517	0.573752	NS	NS
TSPAN4	ENSG00000214063	protein_coding	-0.0493023	4.32856	-0.793561	0.439959	0.57426	NS	NS
GALK2	ENSG00000156958	protein_coding	0.0581477	2.44535	0.793505	0.43999	0.57426	NS	NS
HEATR5A	ENSG00000129493	protein_coding	0.054298	3.07387	0.792967	0.440294	0.574602	NS	NS
DDX60	ENSG00000137628	protein_coding	-0.0432247	4.67758	-0.792665	0.440465	0.57477	NS	NS
LMO4	ENSG00000143013	protein_coding	0.0301697	5.20926	0.792568	0.44052	0.574787	NS	NS
GRWD1	ENSG00000105447	protein_coding	-0.0371787	5.10634	-0.79238	0.440626	0.574822	NS	NS
C16orf72	ENSG00000182831	protein_coding	0.0382909	6.27715	0.792371	0.440631	0.574822	NS	NS
VARS2	ENSG00000137411	protein_coding	0.132347	-0.832267	0.79169	0.441016	0.575232	NS	NS
DHX9	ENSG00000135829	protein_coding	-0.0357221	7.19974	-0.791667	0.441029	0.575232	NS	NS
CNOT11	ENSG00000158435	protein_coding	0.0297158	6.24944	0.790838	0.441498	0.575788	NS	NS
CCDC15	ENSG00000149548	protein_coding	0.0996671	0.845975	0.790733	0.441557	0.575793	NS	NS
NOSIP	ENSG00000142546	protein_coding	-0.0314827	7.57252	-0.790682	0.441586	0.575793	NS	NS
MYOF	ENSG00000138119	protein_coding	-0.0844532	4.45432	-0.789911	0.442023	0.576307	NS	NS
RAB7A	ENSG00000075785	protein_coding	-0.0475921	8.93777	-0.789763	0.442106	0.576362	NS	NS
C11orf80	ENSG00000173715	protein_coding	0.041363	3.70818	0.788903	0.442593	0.576941	NS	NS
TUBB	ENSG00000196230	protein_coding	-0.0377082	8.28765	-0.788688	0.442715	0.577001	NS	NS
TSSK3	ENSG00000162526	protein_coding	0.186255	-1.67983	0.788674	0.442723	0.577001	NS	NS
GRIK5	ENSG00000105737	protein_coding	0.102081	0.00598855	0.787831	0.443201	0.577532	NS	NS
GINS4	ENSG00000147536	protein_coding	0.148083	0.639323	0.787806	0.443216	0.577532	NS	NS
MORN1	ENSG00000116151	protein_coding	0.0581045	1.7978	0.787456	0.443414	0.577675	NS	NS
NAIP	ENSG00000249437	protein_coding	0.0454764	4.08104	0.78736	0.443469	0.577675	NS	NS
TLE5	ENSG00000104964	protein_coding	-0.0374789	9.39143	-0.787324	0.443489	0.577675	NS	NS
GABBR1	ENSG00000204681	protein_coding	-0.0460418	7.09482	-0.787315	0.443494	0.577675	NS	NS
MLX	ENSG00000108788	protein_coding	0.0357779	6.64959	0.786712	0.443836	0.578065	NS	NS
SLC25A3	ENSG00000075415	protein_coding	-0.0331085	8.09107	-0.786366	0.444032	0.578266	NS	NS
OTUD1	ENSG00000165312	protein_coding	0.046521	4.12335	0.786282	0.44408	0.578273	NS	NS
ZNF641	ENSG00000167528	protein_coding	0.0312624	6.71281	0.785473	0.44454	0.578816	NS	NS
MKRN2OS	ENSG00000225526	protein_coding	-0.217099	-1.61759	-0.78509	0.444757	0.579044	NS	NS
ITPRIPL2	ENSG00000205730	protein_coding	0.0571651	2.93132	0.784809	0.444917	0.579197	NS	NS
TRIP11	ENSG00000100815	protein_coding	-0.0393767	4.43386	-0.784511	0.445087	0.579363	NS	NS
PHLDA3	ENSG00000174307	protein_coding	0.095695	0.459408	0.784017	0.445368	0.579673	NS	NS
NOD1	ENSG00000106100	protein_coding	-0.0342043	4.39832	-0.783815	0.445483	0.579768	NS	NS
CDK4	ENSG00000135446	protein_coding	-0.0364805	4.57972	-0.783661	0.44557	0.579827	NS	NS
SCPEP1	ENSG00000121064	protein_coding	-0.0429514	6.36905	-0.783129	0.445873	0.580165	NS	NS
THRA	ENSG00000126351	protein_coding	-0.034874	5.9905	-0.782994	0.44595	0.58021	NS	NS
PFKP	ENSG00000067057	protein_coding	-0.0315361	6.25305	-0.781944	0.446548	0.580896	NS	NS
WIPI1	ENSG00000070540	protein_coding	0.031921	5.25702	0.781919	0.446562	0.580896	NS	NS
PHLDB1	ENSG00000019144	protein_coding	0.113391	0.0545073	0.781704	0.446685	0.580978	NS	NS
RNF169	ENSG00000166439	protein_coding	0.0539774	3.84866	0.78166	0.44671	0.580978	NS	NS
CRELD2	ENSG00000184164	protein_coding	0.0352368	4.93989	0.781454	0.446827	0.581071	NS	NS
CEP70	ENSG00000114107	protein_coding	0.112488	0.651835	0.781307	0.446911	0.581071	NS	NS
GK3P	ENSG00000229894	protein_coding	-0.295909	-2.93358	-0.781257	0.446939	0.581071	NS	NS
CORO2B	ENSG00000103647	protein_coding	0.0602586	1.41652	0.781235	0.446952	0.581071	NS	NS
APOBEC3B	ENSG00000179750	protein_coding	0.0730596	1.71803	0.780772	0.447216	0.581359	NS	NS
SMIM19	ENSG00000176209	protein_coding	0.0494206	3.65392	0.780628	0.447298	0.581365	NS	NS
SLC16A14	ENSG00000163053	protein_coding	-0.130434	-0.490856	-0.78061	0.447308	0.581365	NS	NS
S100A8	ENSG00000143546	protein_coding	0.0836355	8.02244	0.780519	0.44736	0.581365	NS	NS
MTMR4	ENSG00000108389	protein_coding	0.0300855	5.44195	0.780452	0.447398	0.581365	NS	NS
ZNF16	ENSG00000170631	protein_coding	-0.0581423	2.763	-0.780392	0.447433	0.581365	NS	NS
DYNC2I2	ENSG00000119333	protein_coding	0.0460569	3.40874	0.780224	0.447528	0.581434	NS	NS
BRD1	ENSG00000100425	protein_coding	-0.0300256	5.59854	-0.780014	0.447648	0.581534	NS	NS
ATR	ENSG00000175054	protein_coding	0.0462523	4.65239	0.779776	0.447785	0.581627	NS	NS
HSD11B1L	ENSG00000167733	protein_coding	0.0758668	1.19116	0.77974	0.447805	0.581627	NS	NS
CES4A	ENSG00000172824	protein_coding	-0.0680935	2.21376	-0.779297	0.448058	0.581874	NS	NS
ZNF649	ENSG00000198093	protein_coding	-0.074176	1.78791	-0.779258	0.44808	0.581874	NS	NS
UNG	ENSG00000076248	protein_coding	0.0417074	4.29355	0.779136	0.44815	0.581909	NS	NS
NKD1	ENSG00000140807	protein_coding	-0.0488204	3.06303	-0.778826	0.448327	0.582083	NS	NS
CCDC184	ENSG00000177875	protein_coding	0.171488	-1.87697	0.778691	0.448404	0.582129	NS	NS
NDUFC1	ENSG00000109390	protein_coding	-0.0414904	4.66848	-0.778189	0.448691	0.582446	NS	NS
UBE2C	ENSG00000175063	protein_coding	-0.0889548	1.66848	-0.778098	0.448743	0.582458	NS	NS
FCF1	ENSG00000119616	protein_coding	0.0362864	4.95066	0.777738	0.448949	0.582614	NS	NS
MESP1	ENSG00000166823	protein_coding	-0.208879	-2.01284	-0.777681	0.448981	0.582614	NS	NS
HLA-DQA1	ENSG00000196735	protein_coding	0.0337512	7.51587	0.777664	0.448991	0.582614	NS	NS
RILP	ENSG00000167705	protein_coding	-0.0771334	5.20104	-0.777323	0.449186	0.582812	NS	NS
PIP5K1A	ENSG00000143398	protein_coding	0.033855	5.52518	0.776328	0.449755	0.583495	NS	NS
FHDC1	ENSG00000137460	protein_coding	-0.081922	1.88955	-0.775365	0.450307	0.584155	NS	NS
ABHD5	ENSG00000011198	protein_coding	-0.0610671	5.97524	-0.774439	0.450838	0.584788	NS	NS
MITF	ENSG00000187098	protein_coding	0.0975716	0.639285	0.77426	0.45094	0.584844	NS	NS
ALPK2	ENSG00000198796	protein_coding	0.0728289	0.0579761	0.774187	0.450982	0.584844	NS	NS
FAM174B	ENSG00000185442	protein_coding	-0.0742348	1.14668	-0.77414	0.451009	0.584844	NS	NS
KIF26A	ENSG00000066735	protein_coding	-0.106808	-0.79839	-0.77378	0.451215	0.585056	NS	NS
DNAJC3	ENSG00000102580	protein_coding	0.0451679	5.73281	0.773397	0.451435	0.585285	NS	NS
DIPK1B	ENSG00000165716	protein_coding	-0.0703933	1.44929	-0.773265	0.451511	0.585328	NS	NS
SCUBE3	ENSG00000146197	protein_coding	0.0930996	0.272926	0.773176	0.451562	0.585339	NS	NS
MEGF11	ENSG00000157890	protein_coding	-0.116595	-0.197954	-0.772226	0.452107	0.58599	NS	NS
AFF4	ENSG00000072364	protein_coding	0.0384011	5.26432	0.771382	0.452592	0.586512	NS	NS
FBXO2	ENSG00000116661	protein_coding	-0.0668845	2.15876	-0.771375	0.452596	0.586512	NS	NS
ZNF506	ENSG00000081665	protein_coding	0.0355828	5.16632	0.771136	0.452733	0.586635	NS	NS
MED29	ENSG00000063322	protein_coding	-0.0289808	6.44296	-0.771026	0.452796	0.586642	NS	NS
SNX33	ENSG00000173548	protein_coding	0.0503224	3.71631	0.770916	0.45286	0.586642	NS	NS
SCIMP	ENSG00000161929	protein_coding	-0.0418909	6.28965	-0.770814	0.452918	0.586642	NS	NS
PTPN7	ENSG00000143851	protein_coding	-0.03012	7.41515	-0.770785	0.452935	0.586642	NS	NS
SLC15A4	ENSG00000139370	protein_coding	-0.0394077	6.64668	-0.770752	0.452954	0.586642	NS	NS
GPNMB	ENSG00000136235	protein_coding	-0.0968616	-0.413253	-0.770607	0.453038	0.586686	NS	NS
POLR2I	ENSG00000105258	protein_coding	0.0696975	2.5181	0.770544	0.453073	0.586686	NS	NS
BAG1	ENSG00000107262	protein_coding	-0.0496905	6.37467	-0.770172	0.453288	0.586891	NS	NS
USP31	ENSG00000103404	protein_coding	-0.0766715	2.20448	-0.77012	0.453317	0.586891	NS	NS
SUPT16H	ENSG00000092201	protein_coding	-0.031549	6.78282	-0.76863	0.454175	0.587946	NS	NS
SPHK2	ENSG00000063176	protein_coding	0.0472797	4.47363	0.767982	0.454548	0.588373	NS	NS
TMEM186	ENSG00000184857	protein_coding	-0.0459104	2.76811	-0.765716	0.455855	0.590009	NS	NS
SLC35E4	ENSG00000100036	protein_coding	0.0862802	1.21882	0.765056	0.456236	0.590446	NS	NS
IRAK3	ENSG00000090376	protein_coding	0.0364522	5.77216	0.764864	0.456347	0.590508	NS	NS
MEI1	ENSG00000167077	protein_coding	-0.0312672	5.35778	-0.764789	0.456391	0.590508	NS	NS
C2orf16	ENSG00000221843	protein_coding	0.117877	0.164738	0.764749	0.456414	0.590508	NS	NS
NT5DC2	ENSG00000168268	protein_coding	-0.0569553	3.02905	-0.76459	0.456505	0.590571	NS	NS
SPTY2D1	ENSG00000179119	protein_coding	-0.0414984	4.44159	-0.764403	0.456613	0.590645	NS	NS
GRB14	ENSG00000115290	protein_coding	0.21667	-1.84062	0.764341	0.456649	0.590645	NS	NS
STRC	ENSG00000242866	protein_coding	-0.281198	-2.71526	-0.764187	0.456738	0.5907	NS	NS
SIMC1	ENSG00000170085	protein_coding	-0.043998	3.98145	-0.764118	0.456778	0.5907	NS	NS
IQCK	ENSG00000174628	protein_coding	0.136762	-1.0058	0.764002	0.456845	0.590731	NS	NS
CAMSAP2	ENSG00000118200	protein_coding	-0.106364	0.463053	-0.763743	0.456995	0.590862	NS	NS
MPI	ENSG00000178802	protein_coding	-0.0334474	5.76949	-0.763646	0.457051	0.590862	NS	NS
IRAG2	ENSG00000118308	protein_coding	0.0410495	6.3524	0.763603	0.457076	0.590862	NS	NS
GGH	ENSG00000137563	protein_coding	0.0859905	0.907248	0.763505	0.457133	0.590879	NS	NS
SLC25A27	ENSG00000153291	protein_coding	-0.186574	-1.87637	-0.763235	0.457289	0.591025	NS	NS
CDK14	ENSG00000058091	protein_coding	-0.0620462	3.39534	-0.762831	0.457522	0.591271	NS	NS
C3orf33	ENSG00000174928	protein_coding	-0.1632	-1.67904	-0.762696	0.4576	0.591316	NS	NS
HACL1	ENSG00000131373	protein_coding	0.0327697	4.24733	0.762524	0.4577	0.591389	NS	NS
IFNLR1	ENSG00000185436	protein_coding	0.0585564	3.41247	0.761672	0.458193	0.59197	NS	NS
SCAMP5	ENSG00000198794	protein_coding	0.0613403	2.31195	0.761013	0.458575	0.592407	NS	NS
H4C8	ENSG00000158406	protein_coding	-0.0583669	3.05991	-0.760699	0.458757	0.592586	NS	NS
DAZAP1	ENSG00000071626	protein_coding	-0.0319126	7.57679	-0.760344	0.458962	0.592796	NS	NS
SAMD1	ENSG00000141858	protein_coding	-0.0339778	5.63387	-0.760179	0.459058	0.592863	NS	NS
GART	ENSG00000159131	protein_coding	-0.0317004	5.51877	-0.759815	0.459269	0.59308	NS	NS
CYTIP	ENSG00000115165	protein_coding	0.0349942	7.66412	0.759642	0.459369	0.593153	NS	NS
TMEM117	ENSG00000139173	protein_coding	0.106603	0.439672	0.759447	0.459483	0.593244	NS	NS
SPIN3	ENSG00000204271	protein_coding	0.0436947	3.32508	0.758708	0.459911	0.593741	NS	NS
WNK2	ENSG00000165238	protein_coding	0.112321	-0.45338	0.758572	0.45999	0.593751	NS	NS
UCK1	ENSG00000130717	protein_coding	-0.0303936	5.22565	-0.758545	0.460006	0.593751	NS	NS
INTS7	ENSG00000143493	protein_coding	-0.0362832	4.17186	-0.757995	0.460325	0.594107	NS	NS
IL17RE	ENSG00000163701	protein_coding	0.118992	0.57422	0.757095	0.460848	0.594726	NS	NS
AFG3L2	ENSG00000141385	protein_coding	-0.0355567	4.15964	-0.756541	0.46117	0.595085	NS	NS
LOXL4	ENSG00000138131	protein_coding	0.159389	-1.35028	0.756284	0.461319	0.595221	NS	NS
ZNF714	ENSG00000160352	protein_coding	-0.0862752	1.21021	-0.755613	0.46171	0.595669	NS	NS
NEURL1	ENSG00000107954	protein_coding	0.0745902	3.59351	0.755256	0.461918	0.595881	NS	NS
CXCL6	ENSG00000124875	protein_coding	0.181523	-2.07141	0.7551	0.462008	0.595931	NS	NS
CATSPER3	ENSG00000152705	protein_coding	0.198906	-1.87874	0.75504	0.462044	0.595931	NS	NS
EMC6	ENSG00000127774	protein_coding	0.150872	-0.753195	0.754133	0.462571	0.59651	NS	NS
CACFD1	ENSG00000160325	protein_coding	0.0480971	3.11139	0.754118	0.46258	0.59651	NS	NS
SHLD1	ENSG00000171984	protein_coding	0.0537472	3.05989	0.754018	0.462639	0.596529	NS	NS
PASK	ENSG00000115687	protein_coding	0.0345599	5.97217	0.75351	0.462935	0.596812	NS	NS
MLST8	ENSG00000167965	protein_coding	-0.0360981	5.36262	-0.75347	0.462958	0.596812	NS	NS
LTA4H	ENSG00000111144	protein_coding	-0.035612	8.34288	-0.753416	0.462989	0.596812	NS	NS
P3H3	ENSG00000110811	protein_coding	0.0621219	1.33679	0.752738	0.463384	0.597265	NS	NS
CDPF1	ENSG00000205643	protein_coding	0.0405632	3.90751	0.752158	0.463723	0.597645	NS	NS
ZNF425	ENSG00000204947	protein_coding	0.07593	1.31128	0.752075	0.463771	0.597651	NS	NS
PRR29	ENSG00000224383	protein_coding	-0.0571071	2.84957	-0.751796	0.463934	0.597805	NS	NS
STK35	ENSG00000125834	protein_coding	-0.0323248	6.25465	-0.751613	0.464041	0.597886	NS	NS
EFCC1	ENSG00000114654	protein_coding	-0.213735	-1.61208	-0.751437	0.464143	0.597962	NS	NS
ZNF487	ENSG00000243660	protein_coding	-0.07408	2.41405	-0.751333	0.464204	0.597984	NS	NS
WDR12	ENSG00000138442	protein_coding	0.0494432	3.09211	0.751256	0.464249	0.597985	NS	NS
PRSS22	ENSG00000005001	protein_coding	-0.21739	-2.17994	-0.751083	0.46435	0.598059	NS	NS
LZIC	ENSG00000162441	protein_coding	0.0331392	4.98527	0.750988	0.464405	0.598074	NS	NS
AIM2	ENSG00000163568	protein_coding	0.0702024	3.50288	0.750572	0.464649	0.59827	NS	NS
ITPR2	ENSG00000123104	protein_coding	0.0405558	4.44323	0.750543	0.464665	0.59827	NS	NS
SSR4	ENSG00000180879	protein_coding	0.0336461	6.78464	0.750502	0.464689	0.59827	NS	NS
NBPF12	ENSG00000268043	protein_coding	-0.0448357	4.1457	-0.750067	0.464943	0.598541	NS	NS
TRIM74	ENSG00000155428	protein_coding	0.181844	-2.13792	0.749761	0.465123	0.598716	NS	NS
ZNF616	ENSG00000204611	protein_coding	0.047392	2.8684	0.749548	0.465247	0.598804	NS	NS
SPAG5	ENSG00000076382	protein_coding	0.0595644	1.97514	0.749493	0.465279	0.598804	NS	NS
PEX3	ENSG00000034693	protein_coding	0.0549333	2.75319	0.749392	0.465338	0.598823	NS	NS
XCL1	ENSG00000143184	protein_coding	0.0903727	1.67097	0.749266	0.465412	0.598834	NS	NS
LSM12	ENSG00000161654	protein_coding	0.039315	4.12919	0.749229	0.465433	0.598834	NS	NS
PJVK	ENSG00000204311	protein_coding	-0.106486	-0.174652	-0.748147	0.466066	0.599591	NS	NS
NOLC1	ENSG00000166197	protein_coding	-0.0358802	5.75741	-0.74806	0.466117	0.599601	NS	NS
MRFAP1	ENSG00000179010	protein_coding	0.0278023	6.77295	0.747725	0.466313	0.599796	NS	NS
NAV3	ENSG00000067798	protein_coding	-0.140397	-1.40766	-0.747603	0.466384	0.599831	NS	NS
H2BC6	ENSG00000274290	protein_coding	0.128577	-0.508978	0.747221	0.466608	0.60006	NS	NS
LRATD2	ENSG00000168672	protein_coding	0.064026	3.08719	0.747149	0.46665	0.60006	NS	NS
RP9	ENSG00000164610	protein_coding	-0.0406521	3.60303	-0.746758	0.466879	0.600299	NS	NS
NKIRAS2	ENSG00000168256	protein_coding	-0.0350989	6.177	-0.746599	0.466973	0.600362	NS	NS
ZNF415	ENSG00000170954	protein_coding	-0.166924	-0.897735	-0.746334	0.467128	0.600506	NS	NS
BEX3	ENSG00000166681	protein_coding	0.0468352	3.7528	0.745958	0.467348	0.600732	NS	NS
AKR1C1	ENSG00000187134	protein_coding	-0.109087	-0.0218166	-0.745748	0.467472	0.600834	NS	NS
UBE2D2	ENSG00000131508	protein_coding	0.0307969	6.98802	0.745664	0.46752	0.60084	NS	NS
SPDYE2	ENSG00000205238	protein_coding	0.0859493	0.00111832	0.745486	0.467625	0.600918	NS	NS
SIRT2	ENSG00000068903	protein_coding	-0.0368969	7.25358	-0.745097	0.467853	0.601155	NS	NS
CACUL1	ENSG00000151893	protein_coding	-0.0355446	5.89245	-0.744795	0.46803	0.601317	NS	NS
ADAMTSL2	ENSG00000197859	protein_coding	0.306526	-2.12476	0.744732	0.468067	0.601317	NS	NS
TIPIN	ENSG00000075131	protein_coding	0.120663	0.390989	0.74448	0.468215	0.60145	NS	NS
MTA1	ENSG00000182979	protein_coding	-0.0292859	6.18883	-0.744094	0.468441	0.601684	NS	NS
SRRM1	ENSG00000133226	protein_coding	-0.0308397	7.13732	-0.744009	0.468491	0.601692	NS	NS
MVB12B	ENSG00000196814	protein_coding	0.0371056	4.83772	0.743833	0.468595	0.601741	NS	NS
HTRA2	ENSG00000115317	protein_coding	0.0371841	4.29826	0.743794	0.468618	0.601741	NS	NS
