## Supplemental Table 1 for "Therapeutic blockade of IL-1β in PWH reduced the HIV reservoir via mechanisms of enhanced CD8 and CD4 effector function and reversal of monocyte dysfunction" (part 2 of 3)

### Sheet: Fig 1C - DEG Wk8 vs Wk0 (continued)
Figure 1C — Differential expression, Week 8 vs Week 0
TEDC2	ENSG00000162062	protein_coding	-0.157498	-1.27739	-0.743715	0.468664	0.601744	NS	NS
LAT	ENSG00000213658	protein_coding	-0.0542402	2.69662	-0.742593	0.469323	0.602534	NS	NS
MARVELD1	ENSG00000155254	protein_coding	0.0475728	4.39432	0.742481	0.469389	0.602545	NS	NS
ABCB1	ENSG00000085563	protein_coding	0.0597158	3.19522	0.742429	0.46942	0.602545	NS	NS
C1QC	ENSG00000159189	protein_coding	0.134478	0.54542	0.742321	0.469483	0.60257	NS	NS
ZNF394	ENSG00000160908	protein_coding	0.0306564	5.88804	0.741361	0.470048	0.603237	NS	NS
MAP2K1	ENSG00000169032	protein_coding	-0.029044	5.23897	-0.741207	0.470138	0.603285	NS	NS
TTC39A	ENSG00000085831	protein_coding	-0.107066	0.231792	-0.741148	0.470173	0.603285	NS	NS
UBR3	ENSG00000144357	protein_coding	0.0338995	4.4544	0.74084	0.470354	0.603461	NS	NS
ZNF618	ENSG00000157657	protein_coding	0.0635675	1.32804	0.740386	0.470621	0.603747	NS	NS
SPTLC1	ENSG00000090054	protein_coding	0.0370414	5.29651	0.738753	0.471583	0.604924	NS	NS
NFYA	ENSG00000001167	protein_coding	0.0440408	4.89281	0.738368	0.47181	0.605159	NS	NS
ZNF688	ENSG00000229809	protein_coding	-0.0399968	4.77822	-0.73806	0.471991	0.605331	NS	NS
AIFM1	ENSG00000156709	protein_coding	-0.0314633	4.93328	-0.737973	0.472043	0.605331	NS	NS
ATL1	ENSG00000198513	protein_coding	-0.071789	0.771754	-0.737915	0.472077	0.605331	NS	NS
RNF175	ENSG00000145428	protein_coding	0.0673673	3.81946	0.737678	0.472217	0.605397	NS	NS
CCDC107	ENSG00000159884	protein_coding	0.0572358	3.56863	0.737677	0.472218	0.605397	NS	NS
KAT6B	ENSG00000156650	protein_coding	0.0314914	4.61184	0.737413	0.472373	0.605445	NS	NS
FGFR1	ENSG00000077782	protein_coding	-0.0410038	3.60488	-0.737392	0.472385	0.605445	NS	NS
BUD23	ENSG00000071462	protein_coding	0.0326715	5.94087	0.737389	0.472388	0.605445	NS	NS
SNTA1	ENSG00000101400	protein_coding	0.0548582	3.36295	0.73728	0.472452	0.60547	NS	NS
PTCD3	ENSG00000132300	protein_coding	0.0353405	5.62764	0.737032	0.472598	0.605601	NS	NS
RBMS3	ENSG00000144642	protein_coding	0.138167	-2.00326	0.736067	0.473168	0.606274	NS	NS
PPFIA1	ENSG00000131626	protein_coding	-0.0316598	5.18446	-0.735644	0.473418	0.606511	NS	NS
PLXNA4	ENSG00000221866	protein_coding	-0.0605049	1.36903	-0.735604	0.473441	0.606511	NS	NS
CD99	ENSG00000002586	protein_coding	-0.0356577	8.94396	-0.735226	0.473665	0.60674	NS	NS
EIF3G	ENSG00000130811	protein_coding	-0.0315659	8.18726	-0.73451	0.474088	0.607226	NS	NS
LRRC20	ENSG00000172731	protein_coding	-0.0502496	2.84932	-0.734039	0.474367	0.607525	NS	NS
KRT10	ENSG00000186395	protein_coding	-0.0390269	4.27585	-0.73371	0.474561	0.607665	NS	NS
MAGEE1	ENSG00000198934	protein_coding	-0.0471565	2.28315	-0.733674	0.474582	0.607665	NS	NS
FZD5	ENSG00000163251	protein_coding	-0.132515	-0.281896	-0.733629	0.474609	0.607665	NS	NS
ZNF284	ENSG00000186026	protein_coding	0.0754947	2.05222	0.733298	0.474805	0.607859	NS	NS
IL3RA	ENSG00000185291	protein_coding	0.0548747	4.64609	0.732972	0.474998	0.607957	NS	NS
ITGA2	ENSG00000164171	protein_coding	0.105335	-0.207023	0.732863	0.475062	0.607957	NS	NS
POU6F1	ENSG00000184271	protein_coding	-0.0360234	5.21296	-0.732827	0.475084	0.607957	NS	NS
P2RX5-TAX1BP3	ENSG00000257950	protein_coding	-0.0789992	0.7418	-0.732825	0.475085	0.607957	NS	NS
WDR86	ENSG00000187260	protein_coding	0.0686579	2.09753	0.732793	0.475104	0.607957	NS	NS
KRTAP29-1	ENSG00000212658	protein_coding	-0.183505	-1.87646	-0.732674	0.475175	0.60799	NS	NS
RCAN3	ENSG00000117602	protein_coding	0.0351379	5.81512	0.732247	0.475427	0.608257	NS	NS
ESR2	ENSG00000140009	protein_coding	0.0733109	1.60641	0.731555	0.475837	0.608724	NS	NS
POLR2C	ENSG00000102978	protein_coding	-0.0304223	6.30071	-0.731334	0.475968	0.608728	NS	NS
IFT88	ENSG00000032742	protein_coding	-0.0493772	2.62266	-0.731334	0.475968	0.608728	NS	NS
CCNE2	ENSG00000175305	protein_coding	0.102082	0.868584	0.731325	0.475974	0.608728	NS	NS
ZFYVE19	ENSG00000166140	protein_coding	0.0290511	5.08957	0.730791	0.47629	0.609076	NS	NS
DGKK	ENSG00000274588	protein_coding	0.092583	0.328953	0.730634	0.476383	0.609138	NS	NS
PHAX	ENSG00000164902	protein_coding	-0.038866	4.01825	-0.729527	0.47704	0.609921	NS	NS
ZFHX3	ENSG00000140836	protein_coding	-0.0608896	2.31613	-0.728758	0.477496	0.610447	NS	NS
SLC35B4	ENSG00000205060	protein_coding	-0.0414474	3.83679	-0.728568	0.47761	0.610534	NS	NS
FICD	ENSG00000198855	protein_coding	-0.0572816	2.6197	-0.728421	0.477697	0.610589	NS	NS
SNF8	ENSG00000159210	protein_coding	0.0320672	4.89647	0.728217	0.477818	0.610686	NS	NS
CARD6	ENSG00000132357	protein_coding	0.0465701	4.75556	0.728112	0.47788	0.610709	NS	NS
CDS2	ENSG00000101290	protein_coding	-0.0317887	7.07617	-0.727941	0.477982	0.610782	NS	NS
DDX49	ENSG00000105671	protein_coding	-0.0337588	5.37	-0.727554	0.478212	0.610967	NS	NS
HPDL	ENSG00000186603	protein_coding	0.147365	-1.17624	0.727546	0.478216	0.610967	NS	NS
PPFIBP1	ENSG00000110841	protein_coding	0.107805	0.547202	0.72733	0.478345	0.611075	NS	NS
ARHGAP20	ENSG00000137727	protein_coding	-0.163312	-2.29709	-0.727251	0.478392	0.611077	NS	NS
RASSF7	ENSG00000099849	protein_coding	0.0459011	5.23293	0.727164	0.478444	0.611087	NS	NS
ERI3	ENSG00000117419	protein_coding	-0.039331	5.14253	-0.726926	0.478585	0.61121	NS	NS
TIGAR	ENSG00000078237	protein_coding	-0.0493689	2.73517	-0.726838	0.478638	0.61122	NS	NS
BFSP1	ENSG00000125864	protein_coding	0.112944	1.77365	0.726492	0.478843	0.611425	NS	NS
TLE6	ENSG00000104953	protein_coding	0.141644	-2.30993	0.726	0.479136	0.611709	NS	NS
DMXL2	ENSG00000104093	protein_coding	0.0362647	5.31636	0.725968	0.479155	0.611709	NS	NS
TEX22	ENSG00000226174	protein_coding	0.102922	0.351144	0.72576	0.479279	0.61181	NS	NS
STAMBP	ENSG00000124356	protein_coding	0.031181	5.57776	0.725649	0.479345	0.611837	NS	NS
MAPKAPK5	ENSG00000089022	protein_coding	0.0416118	4.59225	0.725253	0.479581	0.612065	NS	NS
SHTN1	ENSG00000187164	protein_coding	-0.04332	3.59789	-0.725186	0.47962	0.612065	NS	NS
PMM1	ENSG00000100417	protein_coding	-0.0391605	4.03714	-0.725123	0.479658	0.612065	NS	NS
FAM114A1	ENSG00000197712	protein_coding	-0.0821272	1.19587	-0.724854	0.479818	0.612161	NS	NS
FAM20A	ENSG00000108950	protein_coding	-0.0933097	0.689164	-0.724822	0.479837	0.612161	NS	NS
SLC24A1	ENSG00000074621	protein_coding	-0.0545342	3.01263	-0.724772	0.479867	0.612161	NS	NS
ZGPAT	ENSG00000197114	protein_coding	-0.0420661	3.58142	-0.72406	0.480291	0.612645	NS	NS
SSU72	ENSG00000160075	protein_coding	-0.0291286	7.48336	-0.723855	0.480414	0.612744	NS	NS
BCL11B	ENSG00000127152	protein_coding	-0.0313343	6.52981	-0.723428	0.480668	0.613011	NS	NS
TRMU	ENSG00000100416	protein_coding	-0.0338336	5.35643	-0.723227	0.480788	0.613107	NS	NS
LCMT2	ENSG00000168806	protein_coding	-0.0430082	3.63803	-0.722167	0.48142	0.613856	NS	NS
SEPTIN11	ENSG00000138758	protein_coding	0.0359721	4.77013	0.721711	0.481692	0.614146	NS	NS
CLCF1	ENSG00000175505	protein_coding	-0.0438267	3.5944	-0.721594	0.481762	0.614177	NS	NS
CDC16	ENSG00000130177	protein_coding	0.026977	5.93817	0.721461	0.481842	0.614221	NS	NS
DNAJA3	ENSG00000103423	protein_coding	-0.029816	5.47864	-0.721324	0.481924	0.614269	NS	NS
GRHPR	ENSG00000137106	protein_coding	-0.0262438	5.94235	-0.720931	0.482158	0.614489	NS	NS
COX10	ENSG00000006695	protein_coding	-0.0371031	4.24902	-0.720863	0.482199	0.614489	NS	NS
CHTF8	ENSG00000168802	protein_coding	-0.0937031	0.122459	-0.720808	0.482232	0.614489	NS	NS
TNIK	ENSG00000154310	protein_coding	-0.0337652	5.27652	-0.720625	0.482341	0.614571	NS	NS
FGD2	ENSG00000146192	protein_coding	0.0342672	6.98566	0.720056	0.482681	0.614947	NS	NS
CCDC152	ENSG00000198865	protein_coding	-0.123226	-0.524358	-0.71992	0.482762	0.614993	NS	NS
ADAM19	ENSG00000135074	protein_coding	-0.0393029	7.21951	-0.719321	0.48312	0.615392	NS	NS
C8orf76	ENSG00000189376	protein_coding	-0.085392	1.07332	-0.719166	0.483213	0.615453	NS	NS
MCEMP1	ENSG00000183019	protein_coding	-0.0823564	3.80762	-0.71878	0.483444	0.61569	NS	NS
C11orf49	ENSG00000149179	protein_coding	0.0377438	4.22409	0.718377	0.483685	0.615869	NS	NS
GPR55	ENSG00000135898	protein_coding	-0.0440728	3.29513	-0.718319	0.48372	0.615869	NS	NS
C2orf42	ENSG00000115998	protein_coding	0.0308557	4.79335	0.718318	0.48372	0.615869	NS	NS
NUTM2G	ENSG00000188152	protein_coding	0.130614	-0.711796	0.717472	0.484227	0.616457	NS	NS
TNNC1	ENSG00000114854	protein_coding	-0.0942991	-0.0750597	-0.717361	0.484293	0.616484	NS	NS
KLHL24	ENSG00000114796	protein_coding	0.0378559	5.32773	0.717113	0.484442	0.61659	NS	NS
MYO15A	ENSG00000091536	protein_coding	0.0874853	0.634555	0.71701	0.484504	0.61659	NS	NS
TLN2	ENSG00000171914	protein_coding	-0.155061	-1.3752	-0.716996	0.484512	0.61659	NS	NS
DIXDC1	ENSG00000150764	protein_coding	-0.0947042	0.288171	-0.716862	0.484593	0.616635	NS	NS
YBX1	ENSG00000065978	protein_coding	0.0337891	9.42178	0.716721	0.484677	0.616685	NS	NS
FASTKD2	ENSG00000118246	protein_coding	0.0380607	4.60127	0.716152	0.485018	0.617062	NS	NS
PKNOX1	ENSG00000160199	protein_coding	-0.0324142	4.67013	-0.716011	0.485102	0.617092	NS	NS
YIPF4	ENSG00000119820	protein_coding	0.0320593	5.74661	0.715961	0.485132	0.617092	NS	NS
HELZ	ENSG00000198265	protein_coding	-0.0297328	5.75855	-0.715562	0.485371	0.617339	NS	NS
C9orf116	ENSG00000160345	protein_coding	-0.166691	-1.67222	-0.71544	0.485445	0.617375	NS	NS
ERMAP	ENSG00000164010	protein_coding	0.0398547	3.89123	0.714798	0.48583	0.6177	NS	NS
ARHGAP22	ENSG00000128805	protein_coding	-0.0666759	1.37764	-0.71477	0.485847	0.6177	NS	NS
EIF3A	ENSG00000107581	protein_coding	-0.0381156	7.04484	-0.71475	0.485859	0.6177	NS	NS
RUBCN	ENSG00000145016	protein_coding	-0.0333592	4.70566	-0.714713	0.485881	0.6177	NS	NS
MKI67	ENSG00000148773	protein_coding	0.0804245	2.8661	0.714568	0.485968	0.617753	NS	NS
RITA1	ENSG00000139405	protein_coding	-0.0406001	4.3918	-0.714485	0.486018	0.617759	NS	NS
SLC25A6	ENSG00000169100	protein_coding	-0.0352902	9.41717	-0.714319	0.486118	0.617828	NS	NS
TTC3	ENSG00000182670	protein_coding	-0.0302042	6.85445	-0.714153	0.486217	0.617895	NS	NS
CLEC18B	ENSG00000140839	protein_coding	0.110576	0.0287849	0.71408	0.486261	0.617895	NS	NS
MYCBPAP	ENSG00000136449	protein_coding	0.117946	-0.614131	0.713424	0.486655	0.61823	NS	NS
PTCD2	ENSG00000049883	protein_coding	0.0427494	3.4257	0.713402	0.486668	0.61823	NS	NS
FBXO45	ENSG00000174013	protein_coding	0.0503906	2.8563	0.713351	0.486699	0.61823	NS	NS
CTBS	ENSG00000117151	protein_coding	0.0568171	3.19013	0.713341	0.486705	0.61823	NS	NS
CEP295	ENSG00000166004	protein_coding	-0.0476914	3.07529	-0.713041	0.486885	0.618401	NS	NS
RBM7	ENSG00000076053	protein_coding	0.0413315	4.11298	0.712871	0.486987	0.618473	NS	NS
DEPDC4	ENSG00000166153	protein_coding	0.250643	-2.83957	0.712652	0.487119	0.618542	NS	NS
AK8	ENSG00000165695	protein_coding	0.136413	-0.652337	0.71263	0.487132	0.618542	NS	NS
SART3	ENSG00000075856	protein_coding	-0.0310296	5.88923	-0.712275	0.487345	0.618756	NS	NS
NUDT11	ENSG00000196368	protein_coding	0.155473	-1.34416	0.712064	0.487472	0.618823	NS	NS
SNX24	ENSG00000064652	protein_coding	0.070922	1.53331	0.711991	0.487516	0.618823	NS	NS
PFDN6	ENSG00000204220	protein_coding	0.0368815	4.3391	0.711961	0.487534	0.618823	NS	NS
ZNF253	ENSG00000256771	protein_coding	-0.0492928	2.83908	-0.711837	0.487609	0.61886	NS	NS
BTBD19	ENSG00000222009	protein_coding	-0.0718542	1.60161	-0.711629	0.487734	0.618898	NS	NS
TENT5A	ENSG00000112773	protein_coding	0.032315	4.61905	0.711608	0.487746	0.618898	NS	NS
MMACHC	ENSG00000132763	protein_coding	0.0494211	2.46264	0.711562	0.487774	0.618898	NS	NS
GRB10	ENSG00000106070	protein_coding	0.0788676	2.99456	0.711406	0.487868	0.618905	NS	NS
DMAC2	ENSG00000105341	protein_coding	0.0265964	5.82203	0.711403	0.48787	0.618905	NS	NS
ITPKB	ENSG00000143772	protein_coding	-0.0304996	7.75036	-0.711202	0.487991	0.619	NS	NS
COL24A1	ENSG00000171502	protein_coding	-0.286934	-2.25234	-0.71107	0.48807	0.619043	NS	NS
ADAM23	ENSG00000114948	protein_coding	-0.0415553	1.06511	-0.71055	0.488383	0.619383	NS	NS
UXS1	ENSG00000115652	protein_coding	0.0288476	5.68082	0.710437	0.488451	0.619411	NS	NS
CMKLR1	ENSG00000174600	protein_coding	-0.0366265	4.76027	-0.710175	0.488609	0.619555	NS	NS
ZNF749	ENSG00000186230	protein_coding	0.0676093	1.73682	0.710074	0.48867	0.619573	NS	NS
TIMP3	ENSG00000100234	protein_coding	0.20886	-2.90901	0.709999	0.488715	0.619573	NS	NS
HYAL2	ENSG00000068001	protein_coding	0.0444329	3.06838	0.709348	0.489107	0.620013	NS	NS
MFAP3L	ENSG00000198948	protein_coding	-0.109002	1.7524	-0.708786	0.489446	0.620385	NS	NS
LOXHD1	ENSG00000167210	protein_coding	-0.111297	1.85572	-0.708695	0.4895	0.620397	NS	NS
SLC22A5	ENSG00000197375	protein_coding	0.0485364	3.43557	0.708604	0.489555	0.620409	NS	NS
TSHR	ENSG00000165409	protein_coding	-0.152811	-1.2168	-0.708342	0.489713	0.620551	NS	NS
ZNF747	ENSG00000169955	protein_coding	0.0524466	3.69762	0.708124	0.489845	0.620607	NS	NS
NUFIP1	ENSG00000083635	protein_coding	0.051296	2.27635	0.708119	0.489848	0.620607	NS	NS
CEMIP2	ENSG00000135048	protein_coding	-0.0312094	5.88583	-0.707503	0.490219	0.62102	NS	NS
QDPR	ENSG00000151552	protein_coding	0.0364307	3.99943	0.707075	0.490478	0.621264	NS	NS
HAUS8	ENSG00000131351	protein_coding	0.0401104	3.54827	0.707033	0.490503	0.621264	NS	NS
APOBEC3F	ENSG00000128394	protein_coding	-0.0346373	5.2303	-0.706797	0.490646	0.621381	NS	NS
DCAF8	ENSG00000132716	protein_coding	0.0254182	6.81024	0.706729	0.490686	0.621381	NS	NS
TMEM219	ENSG00000149932	protein_coding	-0.0284055	6.53926	-0.706422	0.490872	0.621559	NS	NS
GPATCH8	ENSG00000186566	protein_coding	-0.0284984	6.2829	-0.706195	0.491009	0.621675	NS	NS
COX20	ENSG00000203667	protein_coding	0.104297	1.19191	0.705855	0.491214	0.621846	NS	NS
GPR27	ENSG00000170837	protein_coding	-0.0774299	4.09396	-0.70582	0.491235	0.621846	NS	NS
MYOZ3	ENSG00000164591	protein_coding	-0.190382	-2.52926	-0.705716	0.491298	0.621868	NS	NS
SRGN	ENSG00000122862	protein_coding	0.0589649	9.72269	0.705607	0.491364	0.621894	NS	NS
IFT27	ENSG00000100360	protein_coding	0.0358472	5.29001	0.70541	0.491483	0.621938	NS	NS
FKBP7	ENSG00000079150	protein_coding	0.203745	-1.24797	0.705399	0.491489	0.621938	NS	NS
CCR4	ENSG00000183813	protein_coding	0.0343573	5.01933	0.705148	0.491641	0.622072	NS	NS
MTFR1L	ENSG00000117640	protein_coding	-0.0305814	5.61362	-0.704963	0.491753	0.622156	NS	NS
ZNF512B	ENSG00000196700	protein_coding	-0.03555	4.73669	-0.704781	0.491863	0.622237	NS	NS
LYPD2	ENSG00000197353	protein_coding	0.150746	2.09523	0.704649	0.491943	0.62228	NS	NS
MFSD14A	ENSG00000156875	protein_coding	-0.107338	0.411681	-0.70455	0.492003	0.622286	NS	NS
TMED9	ENSG00000184840	protein_coding	0.0262415	6.6151	0.704492	0.492038	0.622286	NS	NS
MRPL11	ENSG00000174547	protein_coding	0.042654	4.74584	0.704358	0.492119	0.622331	NS	NS
CDIN1	ENSG00000186073	protein_coding	0.0718156	2.04584	0.70399	0.492341	0.622554	NS	NS
HOXB2	ENSG00000173917	protein_coding	0.0444516	3.6004	0.703727	0.492501	0.622657	NS	NS
SPAST	ENSG00000021574	protein_coding	0.0433469	4.32425	0.703644	0.49255	0.622657	NS	NS
FYB1	ENSG00000082074	protein_coding	0.0357685	8.78842	0.70363	0.492559	0.622657	NS	NS
ALAS1	ENSG00000023330	protein_coding	0.0459295	5.86521	0.703419	0.492686	0.62276	NS	NS
RIPK2	ENSG00000104312	protein_coding	0.0320564	4.67287	0.703174	0.492835	0.622891	NS	NS
CLCN4	ENSG00000073464	protein_coding	-0.0484138	2.93657	-0.702716	0.493112	0.623144	NS	NS
STN1	ENSG00000107960	protein_coding	0.0283556	5.33269	0.702692	0.493126	0.623144	NS	NS
TLR8	ENSG00000101916	protein_coding	-0.0475753	6.88865	-0.702557	0.493209	0.62319	NS	NS
UBIAD1	ENSG00000120942	protein_coding	-0.0308558	5.18205	-0.702143	0.493459	0.623449	NS	NS
ATP1B1	ENSG00000143153	protein_coding	0.0892539	0.955521	0.701525	0.493834	0.623864	NS	NS
ETV7	ENSG00000010030	protein_coding	-0.0692279	3.21192	-0.700735	0.494312	0.624391	NS	NS
SEMA6A	ENSG00000092421	protein_coding	-0.0879252	0.811549	-0.700624	0.49438	0.624391	NS	NS
MTR	ENSG00000116984	protein_coding	0.0372547	4.72405	0.700611	0.494387	0.624391	NS	NS
KCNK12	ENSG00000184261	protein_coding	-0.137698	-0.646075	-0.700457	0.494481	0.624451	NS	NS
GAMT	ENSG00000130005	protein_coding	-0.0488847	3.52045	-0.699532	0.495042	0.625102	NS	NS
GOSR2	ENSG00000108433	protein_coding	-0.0278069	5.45252	-0.699372	0.495139	0.625123	NS	NS
ZNF165	ENSG00000197279	protein_coding	-0.21074	-1.30273	-0.699332	0.495163	0.625123	NS	NS
LPAR5	ENSG00000184574	protein_coding	-0.0273375	5.20155	-0.699203	0.495242	0.625123	NS	NS
STARD5	ENSG00000172345	protein_coding	-0.0930458	0.663602	-0.699142	0.495279	0.625123	NS	NS
PTGR1	ENSG00000106853	protein_coding	0.172362	-2.29284	0.699127	0.495288	0.625123	NS	NS
BLCAP	ENSG00000166619	protein_coding	0.0281974	6.70391	0.69825	0.49582	0.625738	NS	NS
GBE1	ENSG00000114480	protein_coding	0.0369656	3.67836	0.697623	0.496201	0.626161	NS	NS
OR52K1	ENSG00000196778	protein_coding	0.131523	0.186544	0.697442	0.496311	0.626216	NS	NS
SOAT1	ENSG00000057252	protein_coding	0.0304651	5.50079	0.6974	0.496337	0.626216	NS	NS
LRRC47	ENSG00000130764	protein_coding	-0.0277658	5.68368	-0.696866	0.496662	0.626568	NS	NS
PPP2R3B	ENSG00000167393	protein_coding	-0.0347898	4.6922	-0.696539	0.49686	0.626761	NS	NS
MMP17	ENSG00000198598	protein_coding	-0.0423132	3.8145	-0.695925	0.497233	0.627174	NS	NS
MSC	ENSG00000178860	protein_coding	0.051051	3.26587	0.695491	0.497497	0.627399	NS	NS
RORC	ENSG00000143365	protein_coding	-0.0444243	3.32019	-0.695365	0.497575	0.627399	NS	NS
MTCP1	ENSG00000214827	protein_coding	0.0842581	-0.319762	0.695332	0.497595	0.627399	NS	NS
TMOD4	ENSG00000163157	protein_coding	0.0452289	2.6375	0.695309	0.497609	0.627399	NS	NS
TAS2R14	ENSG00000212127	protein_coding	0.0948024	0.0953169	0.695255	0.497641	0.627399	NS	NS
DPP4	ENSG00000197635	protein_coding	-0.0391334	5.02691	-0.69514	0.497711	0.627429	NS	NS
TMEM143	ENSG00000161558	protein_coding	-0.0339585	3.87951	-0.695062	0.497759	0.627431	NS	NS
MAPK13	ENSG00000156711	protein_coding	-0.0320452	6.75133	-0.694704	0.497976	0.627612	NS	NS
MOSPD1	ENSG00000101928	protein_coding	-0.052405	2.31446	-0.694632	0.49802	0.627612	NS	NS
CEP170B	ENSG00000099814	protein_coding	-0.0657686	1.90587	-0.694601	0.49804	0.627612	NS	NS
N4BP3	ENSG00000145911	protein_coding	0.0421415	2.63381	0.694489	0.498107	0.627639	NS	NS
NECAP2	ENSG00000157191	protein_coding	0.0289937	7.66077	0.694374	0.498177	0.627666	NS	NS
ATP6V0C	ENSG00000185883	protein_coding	-0.100802	0.138194	-0.694247	0.498255	0.627666	NS	NS
RAB3GAP1	ENSG00000115839	protein_coding	-0.0306203	4.94528	-0.694229	0.498266	0.627666	NS	NS
RHEB	ENSG00000106615	protein_coding	0.0393455	4.59394	0.693913	0.498459	0.62785	NS	NS
PPP1R16B	ENSG00000101445	protein_coding	-0.0273262	6.84157	-0.693838	0.498504	0.62785	NS	NS
MRPS26	ENSG00000125901	protein_coding	0.0331031	4.5683	0.693743	0.498562	0.627865	NS	NS
MRPL38	ENSG00000204316	protein_coding	0.0521477	2.08297	0.6936	0.498649	0.627917	NS	NS
TMBIM4	ENSG00000155957	protein_coding	0.0453877	3.76081	0.693305	0.498829	0.628086	NS	NS
EML5	ENSG00000165521	protein_coding	-0.189349	-1.99897	-0.693206	0.498889	0.628103	NS	NS
SCN9A	ENSG00000169432	protein_coding	-0.108026	-0.407756	-0.692802	0.499135	0.628355	NS	NS
KREMEN2	ENSG00000131650	protein_coding	0.157039	-1.45583	0.692594	0.499263	0.628457	NS	NS
LYZ	ENSG00000090382	protein_coding	0.0362937	10.5261	0.69142	0.499979	0.629281	NS	NS
ACTR3B	ENSG00000133627	protein_coding	-0.0446846	2.56373	-0.691371	0.500009	0.629281	NS	NS
GRID2IP	ENSG00000215045	protein_coding	0.152886	-1.06339	0.691201	0.500112	0.629353	NS	NS
HDHD5	ENSG00000069998	protein_coding	0.0297169	5.06835	0.690536	0.500518	0.629806	NS	NS
H4C14	ENSG00000270882	protein_coding	0.161371	-1.89468	0.690118	0.500773	0.630069	NS	NS
CAMK2N1	ENSG00000162545	protein_coding	0.0540784	2.26704	0.689875	0.500922	0.630198	NS	NS
SLC41A3	ENSG00000114544	protein_coding	-0.0301032	5.07619	-0.689762	0.500991	0.630212	NS	NS
GLB1L3	ENSG00000166105	protein_coding	-0.0591303	1.97837	-0.689707	0.501025	0.630212	NS	NS
TNRC6B	ENSG00000100354	protein_coding	-0.0323211	6.37261	-0.689507	0.501147	0.630308	NS	NS
TUBA3D	ENSG00000075886	protein_coding	0.189933	-1.2498	0.689124	0.501381	0.630544	NS	NS
DEPDC7	ENSG00000121690	protein_coding	0.136772	-0.623822	0.68898	0.501469	0.630596	NS	NS
SETD6	ENSG00000103037	protein_coding	0.0383957	3.38131	0.688897	0.50152	0.630602	NS	NS
PHGDH	ENSG00000092621	protein_coding	-0.065268	2.29341	-0.688444	0.501797	0.630892	NS	NS
KIAA1143	ENSG00000163807	protein_coding	0.0401545	5.20656	0.68824	0.501922	0.630992	NS	NS
IKBKB	ENSG00000104365	protein_coding	-0.0283777	7.15325	-0.687721	0.502239	0.631306	NS	NS
HYPK	ENSG00000242028	protein_coding	-0.0609687	1.62607	-0.68768	0.502264	0.631306	NS	NS
UBAC2	ENSG00000134882	protein_coding	-0.0266188	6.38543	-0.687327	0.502481	0.63149	NS	NS
EPB41L2	ENSG00000079819	protein_coding	-0.0451857	3.67819	-0.687289	0.502504	0.63149	NS	NS
CTSH	ENSG00000103811	protein_coding	-0.0323052	7.68847	-0.687163	0.502581	0.631529	NS	NS
CSMD1	ENSG00000183117	protein_coding	0.122496	-1.31711	0.686779	0.502816	0.631767	NS	NS
SPATA33	ENSG00000167523	protein_coding	-0.0495414	2.73623	-0.686631	0.502906	0.631808	NS	NS
CCT3	ENSG00000163468	protein_coding	-0.0309094	6.94951	-0.686575	0.502941	0.631808	NS	NS
ZW10	ENSG00000086827	protein_coding	0.0366109	3.70691	0.685998	0.503294	0.632138	NS	NS
CLASP1	ENSG00000074054	protein_coding	-0.0281959	5.81065	-0.685994	0.503297	0.632138	NS	NS
CORO2A	ENSG00000106789	protein_coding	0.0304866	4.36075	0.685729	0.503459	0.632284	NS	NS
ARSB	ENSG00000113273	protein_coding	0.0447166	4.19736	0.685627	0.503521	0.632304	NS	NS
CHAMP1	ENSG00000198824	protein_coding	0.0376014	4.7392	0.685483	0.50361	0.632357	NS	NS
LY75	ENSG00000054219	protein_coding	0.033812	4.06128	0.685318	0.503711	0.632426	NS	NS
CRYM	ENSG00000103316	protein_coding	-0.201213	-2.27633	-0.68508	0.503857	0.632552	NS	NS
LGALS4	ENSG00000171747	protein_coding	-0.0838431	0.798943	-0.684719	0.504078	0.632771	NS	NS
NAGS	ENSG00000161653	protein_coding	0.0612106	2.10417	0.684449	0.504244	0.632921	NS	NS
MCCC1	ENSG00000078070	protein_coding	-0.03736	3.68573	-0.683851	0.504611	0.633323	NS	NS
TPPP3	ENSG00000159713	protein_coding	0.0375299	3.69601	0.68364	0.50474	0.633428	NS	NS
FZD1	ENSG00000157240	protein_coding	0.0667233	3.1415	0.683531	0.504807	0.633453	NS	NS
C1orf56	ENSG00000143443	protein_coding	0.0459498	2.49091	0.682826	0.50524	0.633938	NS	NS
CREB3	ENSG00000107175	protein_coding	-0.0318946	5.25724	-0.68272	0.505305	0.633962	NS	NS
AQP11	ENSG00000178301	protein_coding	0.105769	0.128666	0.682587	0.505387	0.634006	NS	NS
TSPAN5	ENSG00000168785	protein_coding	-0.0530218	5.16774	-0.682346	0.505535	0.634132	NS	NS
CLIC3	ENSG00000169583	protein_coding	-0.0506808	5.23934	-0.682202	0.505623	0.634132	NS	NS
NFS1	ENSG00000244005	protein_coding	-0.0340764	4.26893	-0.682197	0.505626	0.634132	NS	NS
FGFR4	ENSG00000160867	protein_coding	-0.125659	-0.121978	-0.68212	0.505673	0.634133	NS	NS
SEPHS1	ENSG00000086475	protein_coding	0.0289781	4.71981	0.682017	0.505737	0.634154	NS	NS
COMMD4	ENSG00000140365	protein_coding	-0.0351568	4.56455	-0.681857	0.505835	0.63422	NS	NS
TOR1AIP2	ENSG00000169905	protein_coding	-0.0298534	5.41734	-0.681525	0.506039	0.634417	NS	NS
TTC9C	ENSG00000162222	protein_coding	0.0258055	5.04593	0.681275	0.506193	0.634514	NS	NS
DHODH	ENSG00000102967	protein_coding	-0.0393644	3.72148	-0.681249	0.506209	0.634514	NS	NS
ZNF572	ENSG00000180938	protein_coding	0.0956568	-0.100259	0.681115	0.506291	0.634559	NS	NS
FOXD4	ENSG00000170122	protein_coding	0.162203	-2.01509	0.680862	0.506447	0.634696	NS	NS
ADAMTS17	ENSG00000140470	protein_coding	-0.0721835	1.05962	-0.68074	0.506522	0.634731	NS	NS
FBXW5	ENSG00000159069	protein_coding	-0.0299301	8.10536	-0.680413	0.506723	0.634868	NS	NS
MYL6B	ENSG00000196465	protein_coding	0.0594627	1.82296	0.680381	0.506743	0.634868	NS	NS
PEMT	ENSG00000133027	protein_coding	-0.0452452	3.19327	-0.680336	0.506771	0.634868	NS	NS
FARSB	ENSG00000116120	protein_coding	0.031762	5.04573	0.679479	0.507298	0.63547	NS	NS
NHLRC1	ENSG00000187566	protein_coding	0.0988031	0.381291	0.678843	0.507689	0.635902	NS	NS
CRYZL1	ENSG00000205758	protein_coding	0.0341188	4.10226	0.678718	0.507766	0.635941	NS	NS
FASTKD3	ENSG00000124279	protein_coding	0.051528	2.57065	0.678258	0.508049	0.636219	NS	NS
PPP1R3E	ENSG00000235194	protein_coding	-0.0269568	5.57518	-0.6781	0.508147	0.636219	NS	NS
EEF2KMT	ENSG00000118894	protein_coding	0.0479911	2.77967	0.678063	0.50817	0.636219	NS	NS
NDUFS8	ENSG00000110717	protein_coding	-0.0397791	6.07007	-0.678056	0.508174	0.636219	NS	NS
LGALS2	ENSG00000100079	protein_coding	-0.0376399	3.23224	-0.677879	0.508283	0.636296	NS	NS
SLFN14	ENSG00000236320	protein_coding	0.0704589	1.46035	0.6778	0.508332	0.636299	NS	NS
PLAU	ENSG00000122861	protein_coding	0.0925164	-0.495457	0.677698	0.508395	0.63632	NS	NS
SH2D4A	ENSG00000104611	protein_coding	-0.161808	-1.66006	-0.677541	0.508492	0.636366	NS	NS
CHTOP	ENSG00000160679	protein_coding	0.0257947	6.75465	0.677487	0.508525	0.636366	NS	NS
SKP1	ENSG00000113558	protein_coding	0.031	7.02115	0.677152	0.508731	0.636541	NS	NS
DTYMK	ENSG00000168393	protein_coding	-0.0360914	3.73794	-0.677108	0.508758	0.636541	NS	NS
KCNH3	ENSG00000135519	protein_coding	-0.0582264	3.75483	-0.676915	0.508877	0.636632	NS	NS
RNF187	ENSG00000168159	protein_coding	-0.0321626	7.27394	-0.676632	0.509052	0.636792	NS	NS
CXCL9	ENSG00000138755	protein_coding	-0.179485	-0.505938	-0.676483	0.509144	0.636849	NS	NS
NSMAF	ENSG00000035681	protein_coding	0.0261319	5.72337	0.676387	0.509203	0.636864	NS	NS
GDE1	ENSG00000006007	protein_coding	-0.0323169	5.85937	-0.676171	0.509336	0.63697	NS	NS
RSU1	ENSG00000148484	protein_coding	-0.0307149	7.00786	-0.6761	0.50938	0.63697	NS	NS
TRIM47	ENSG00000132481	protein_coding	-0.0500582	3.09543	-0.675903	0.509502	0.637053	NS	NS
NUAK1	ENSG00000074590	protein_coding	-0.122039	0.073005	-0.675842	0.509539	0.637053	NS	NS
TCF19	ENSG00000137310	protein_coding	-0.0354272	4.00031	-0.675531	0.509731	0.637234	NS	NS
EZH2	ENSG00000106462	protein_coding	0.0375518	3.67369	0.674976	0.510074	0.637604	NS	NS
AURKB	ENSG00000178999	protein_coding	0.054351	1.93393	0.674749	0.510214	0.637721	NS	NS
MRC2	ENSG00000011028	protein_coding	-0.09426	2.99247	-0.67465	0.510275	0.637739	NS	NS
GZMM	ENSG00000197540	protein_coding	-0.0311136	6.76423	-0.674392	0.510435	0.63788	NS	NS
SDCCAG8	ENSG00000054282	protein_coding	0.0420154	3.56218	0.674065	0.510636	0.638074	NS	NS
IL18RAP	ENSG00000115607	protein_coding	-0.0604489	5.83853	-0.673805	0.510797	0.638216	NS	NS
OGFOD2	ENSG00000111325	protein_coding	-0.106851	-0.0367213	-0.672951	0.511325	0.638818	NS	NS
NSMCE1	ENSG00000169189	protein_coding	0.026834	5.80228	0.672082	0.511863	0.639431	NS	NS
SPART	ENSG00000133104	protein_coding	0.0340697	4.81993	0.671951	0.511944	0.639474	NS	NS
TMED1	ENSG00000099203	protein_coding	-0.0645044	1.969	-0.671855	0.512003	0.639489	NS	NS
NECAB1	ENSG00000123119	protein_coding	0.131427	-1.28681	0.670344	0.512939	0.640599	NS	NS
ABHD14B	ENSG00000114779	protein_coding	0.034476	7.04256	0.670166	0.513049	0.640678	NS	NS
COIL	ENSG00000121058	protein_coding	0.0356668	3.79437	0.669926	0.513197	0.640805	NS	NS
CXorf65	ENSG00000204165	protein_coding	-0.184016	-1.89253	-0.669574	0.513416	0.641019	NS	NS
MTHFS	ENSG00000136371	protein_coding	-0.0987207	-0.249439	-0.669347	0.513557	0.641055	NS	NS
THG1L	ENSG00000113272	protein_coding	-0.0362018	3.33072	-0.669313	0.513577	0.641055	NS	NS
WNT11	ENSG00000085741	protein_coding	0.152589	-1.35384	0.669301	0.513585	0.641055	NS	NS
CYP2R1	ENSG00000186104	protein_coding	0.0516693	3.50941	0.669008	0.513767	0.641223	NS	NS
TRIM56	ENSG00000169871	protein_coding	-0.0283455	7.28806	-0.668876	0.513849	0.641267	NS	NS
JAZF1	ENSG00000153814	protein_coding	-0.0348717	5.63153	-0.668799	0.513896	0.641267	NS	NS
POLR2J	ENSG00000005075	protein_coding	-0.0322522	6.10356	-0.668519	0.51407	0.6414	NS	NS
PAGE2B	ENSG00000238269	protein_coding	0.277709	-1.04563	0.668477	0.514096	0.6414	NS	NS
RBBP8	ENSG00000101773	protein_coding	0.072782	2.51833	0.6684	0.514144	0.641401	NS	NS
TRIM5	ENSG00000132256	protein_coding	0.0385509	4.86656	0.668153	0.514297	0.641534	NS	NS
MYCBP2	ENSG00000005810	protein_coding	-0.0316138	5.92777	-0.667981	0.514403	0.641534	NS	NS
CELSR3	ENSG00000008300	protein_coding	-0.0431249	3.22145	-0.667913	0.514446	0.641534	NS	NS
SLAMF8	ENSG00000158714	protein_coding	0.0914545	1.36705	0.667909	0.514448	0.641534	NS	NS
NUDT5	ENSG00000165609	protein_coding	-0.0283924	5.89744	-0.667775	0.514531	0.641534	NS	NS
TMIGD3	ENSG00000121933	protein_coding	0.152411	0.047318	0.667761	0.51454	0.641534	NS	NS
RRP9	ENSG00000114767	protein_coding	-0.0352088	4.03419	-0.667524	0.514687	0.641534	NS	NS
GPR20	ENSG00000204882	protein_coding	0.149029	-0.463669	0.667355	0.514792	0.641534	NS	NS
B3GNT9	ENSG00000237172	protein_coding	0.0495447	2.78531	0.667352	0.514794	0.641534	NS	NS
NLGN2	ENSG00000169992	protein_coding	-0.0466217	2.84849	-0.667348	0.514796	0.641534	NS	NS
CANX	ENSG00000127022	protein_coding	0.0296849	7.68096	0.667307	0.514822	0.641534	NS	NS
PROCR	ENSG00000101000	protein_coding	0.075312	0.673641	0.667263	0.514849	0.641534	NS	NS
GPRIN1	ENSG00000169258	protein_coding	0.0702347	1.10762	0.667245	0.51486	0.641534	NS	NS
LLGL1	ENSG00000131899	protein_coding	-0.0335783	5.29344	-0.666841	0.515111	0.641788	NS	NS
ZBTB4	ENSG00000174282	protein_coding	-0.0303912	7.55262	-0.666718	0.515188	0.641825	NS	NS
ZSCAN22	ENSG00000182318	protein_coding	0.0383319	3.13293	0.666432	0.515365	0.641987	NS	NS
PDE9A	ENSG00000160191	protein_coding	0.101128	1.33791	0.666127	0.515555	0.642165	NS	NS
EBF4	ENSG00000088881	protein_coding	-0.0560268	2.48118	-0.665908	0.51569	0.642258	NS	NS
GAN	ENSG00000261609	protein_coding	-0.0513067	2.54076	-0.665838	0.515734	0.642258	NS	NS
LIME1	ENSG00000203896	protein_coding	0.0454984	2.94855	0.66578	0.51577	0.642258	NS	NS
CTSG	ENSG00000100448	protein_coding	-0.354366	1.42941	-0.665614	0.515873	0.642328	NS	NS
VPS4B	ENSG00000119541	protein_coding	0.032782	5.98637	0.665231	0.516111	0.642565	NS	NS
ATF6	ENSG00000118217	protein_coding	-0.0330155	6.54979	-0.665095	0.516196	0.642613	NS	NS
CENPH	ENSG00000153044	protein_coding	0.065167	1.75554	0.663999	0.516878	0.643341	NS	NS
OBSCN	ENSG00000154358	protein_coding	-0.0393208	4.93185	-0.663948	0.516909	0.643341	NS	NS
MN1	ENSG00000169184	protein_coding	-0.104731	-0.410396	-0.663926	0.516923	0.643341	NS	NS
MYOM1	ENSG00000101605	protein_coding	0.049152	2.25548	0.663702	0.517062	0.643456	NS	NS
CYP46A1	ENSG00000036530	protein_coding	-0.111123	-1.36292	-0.663595	0.517129	0.643481	NS	NS
NEK10	ENSG00000163491	protein_coding	0.160899	-2.61279	0.6632	0.517375	0.643728	NS	NS
POGZ	ENSG00000143442	protein_coding	0.0262999	6.36304	0.663036	0.517477	0.643754	NS	NS
CDYL	ENSG00000153046	protein_coding	0.037821	4.2016	0.663016	0.51749	0.643754	NS	NS
UBAP1L	ENSG00000246922	protein_coding	0.0294729	4.68083	0.662795	0.517627	0.643826	NS	NS
CDR2L	ENSG00000109089	protein_coding	-0.0964605	-1.74941	-0.662772	0.517642	0.643826	NS	NS
DERL2	ENSG00000072849	protein_coding	0.0248439	5.49681	0.662538	0.517787	0.643938	NS	NS
GFRA2	ENSG00000168546	protein_coding	0.0620829	0.515346	0.662475	0.517826	0.643938	NS	NS
FCGR3A	ENSG00000203747	protein_coding	0.0382481	8.83324	0.662232	0.517978	0.644023	NS	NS
RUNX2	ENSG00000124813	protein_coding	0.0367654	5.04786	0.662215	0.517989	0.644023	NS	NS
SELENOM	ENSG00000198832	protein_coding	-0.0381426	4.36226	-0.662113	0.518052	0.644036	NS	NS
PTTG1IP	ENSG00000183255	protein_coding	-0.0313658	7.6664	-0.662046	0.518094	0.644036	NS	NS
ECHDC2	ENSG00000121310	protein_coding	-0.0325813	6.514	-0.660988	0.518753	0.64474	NS	NS
DGCR6L	ENSG00000128185	protein_coding	0.034933	5.56868	0.660987	0.518754	0.64474	NS	NS
GABARAPL2	ENSG00000034713	protein_coding	0.0279257	6.6754	0.660751	0.518901	0.64482	NS	NS
MXD4	ENSG00000123933	protein_coding	-0.0278473	7.71373	-0.660732	0.518913	0.64482	NS	NS
WDR73	ENSG00000177082	protein_coding	0.0443783	2.44581	0.660573	0.519012	0.644859	NS	NS
CEP19	ENSG00000174007	protein_coding	-0.0528052	4.25576	-0.660502	0.519056	0.644859	NS	NS
FAM219B	ENSG00000178761	protein_coding	-0.0372363	3.79631	-0.660454	0.519086	0.644859	NS	NS
ZC2HC1C	ENSG00000119703	protein_coding	-0.134075	-1.06487	-0.660341	0.519156	0.644888	NS	NS
TMEM170B	ENSG00000205269	protein_coding	0.0633211	4.61098	0.660021	0.519356	0.645031	NS	NS
TMEM238	ENSG00000233493	protein_coding	-0.0798396	1.60184	-0.660006	0.519366	0.645031	NS	NS
PMEPA1	ENSG00000124225	protein_coding	0.0386878	2.59917	0.65987	0.519451	0.645078	NS	NS
ACSF2	ENSG00000167107	protein_coding	-0.0445994	4.51258	-0.659708	0.519552	0.645145	NS	NS
NRSN2	ENSG00000125841	protein_coding	-0.0616055	1.51831	-0.659122	0.519917	0.645482	NS	NS
APTX	ENSG00000137074	protein_coding	0.0353959	4.00153	0.659122	0.519918	0.645482	NS	NS
GNPTAB	ENSG00000111670	protein_coding	0.0318445	5.80033	0.658983	0.520004	0.64553	NS	NS
HPS4	ENSG00000100099	protein_coding	-0.0251838	5.49224	-0.658796	0.520121	0.645616	NS	NS
SPATA13	ENSG00000182957	protein_coding	0.0305283	6.29849	0.658086	0.520564	0.646108	NS	NS
ZNF564	ENSG00000249709	protein_coding	0.146258	-2.40382	0.657733	0.520785	0.646323	NS	NS
MRPS12	ENSG00000128626	protein_coding	-0.0377944	4.81989	-0.657214	0.521109	0.646668	NS	NS
COMTD1	ENSG00000165644	protein_coding	-0.0503069	3.63875	-0.656919	0.521294	0.646838	NS	NS
MZT1	ENSG00000204899	protein_coding	0.0808709	1.47526	0.656577	0.521508	0.646994	NS	NS
NID1	ENSG00000116962	protein_coding	0.0604313	3.27917	0.656566	0.521514	0.646994	NS	NS
SIRT5	ENSG00000124523	protein_coding	0.035231	3.90765	0.655592	0.522124	0.647691	NS	NS
SFMBT1	ENSG00000163935	protein_coding	0.0361316	3.79644	0.654981	0.522506	0.648107	NS	NS
CCL5	ENSG00000271503	protein_coding	0.0393848	10.9901	0.654845	0.522591	0.648153	NS	NS
SNAPC2	ENSG00000104976	protein_coding	-0.0352998	5.13637	-0.654743	0.522655	0.648174	NS	NS
NUTF2	ENSG00000102898	protein_coding	-0.0272839	6.51353	-0.654104	0.523055	0.648606	NS	NS
TPST2	ENSG00000128294	protein_coding	-0.026626	7.19751	-0.653974	0.523137	0.648606	NS	NS
AP1G1	ENSG00000166747	protein_coding	-0.0251577	6.74742	-0.653959	0.523146	0.648606	NS	NS
APBA2	ENSG00000034053	protein_coding	-0.0347664	5.77946	-0.653413	0.523488	0.648933	NS	NS
ACSL5	ENSG00000197142	protein_coding	0.025578	6.33479	0.653387	0.523504	0.648933	NS	NS
BAZ2B	ENSG00000123636	protein_coding	0.0465461	4.72264	0.652644	0.52397	0.649451	NS	NS
ZBTB18	ENSG00000179456	protein_coding	0.0419487	6.32685	0.652092	0.524317	0.649822	NS	NS
MYRF	ENSG00000124920	protein_coding	-0.0573528	2.28352	-0.652007	0.52437	0.649829	NS	NS
COX19	ENSG00000240230	protein_coding	-0.0262485	5.03365	-0.65191	0.52443	0.649845	NS	NS
ABHD14A	ENSG00000248487	protein_coding	-0.0438556	3.642	-0.651736	0.52454	0.649922	NS	NS
GPC2	ENSG00000213420	protein_coding	-0.0589842	1.36133	-0.650899	0.525065	0.650512	NS	NS
ANKRA2	ENSG00000164331	protein_coding	0.0519644	3.43644	0.650776	0.525142	0.650512	NS	NS
B3GAT1	ENSG00000109956	protein_coding	-0.0378085	4.98246	-0.65075	0.525159	0.650512	NS	NS
ZNF233	ENSG00000159915	protein_coding	-0.107615	0.130659	-0.650657	0.525217	0.650524	NS	NS
MID1	ENSG00000101871	protein_coding	-0.165556	-2.88506	-0.650233	0.525483	0.650773	NS	NS
THOC3	ENSG00000051596	protein_coding	0.0359165	3.17453	0.650186	0.525513	0.650773	NS	NS
ALMS1	ENSG00000116127	protein_coding	-0.0386603	3.88599	-0.649976	0.525644	0.650877	NS	NS
ABCA13	ENSG00000179869	protein_coding	-0.20291	-0.213538	-0.649898	0.525693	0.650879	NS	NS
EIF3F	ENSG00000175390	protein_coding	-0.0283456	8.43066	-0.649033	0.526237	0.651493	NS	NS
RAB4B	ENSG00000167578	protein_coding	0.0626705	2.12371	0.64848	0.526585	0.651859	NS	NS
STAT1	ENSG00000115415	protein_coding	-0.0307862	8.63087	-0.648411	0.526628	0.651859	NS	NS
C11orf94	ENSG00000234776	protein_coding	-0.14431	-1.77326	-0.647956	0.526914	0.652154	NS	NS
ACE	ENSG00000159640	protein_coding	-0.0656891	2.20447	-0.647821	0.526999	0.652184	NS	NS
SHD	ENSG00000105251	protein_coding	0.107602	-0.701846	0.647766	0.527034	0.652184	NS	NS
ZNF132	ENSG00000131849	protein_coding	0.057083	1.89764	0.647518	0.52719	0.652318	NS	NS
FMN1	ENSG00000248905	protein_coding	-0.103406	1.58223	-0.647294	0.527331	0.652434	NS	NS
SLC6A13	ENSG00000010379	protein_coding	-0.126395	-1.70625	-0.647194	0.527394	0.652452	NS	NS
DMXL1	ENSG00000172869	protein_coding	0.0400249	3.81859	0.646609	0.527762	0.652849	NS	NS
R3HDM2	ENSG00000179912	protein_coding	-0.0297454	5.72361	-0.646363	0.527917	0.652981	NS	NS
MIEF1	ENSG00000100335	protein_coding	0.0264616	5.58398	0.646086	0.528092	0.653138	NS	NS
S100A6	ENSG00000197956	protein_coding	-0.0379651	8.66686	-0.645857	0.528236	0.653241	NS	NS
VPS72	ENSG00000163159	protein_coding	-0.025479	6.04557	-0.645803	0.52827	0.653241	NS	NS
SLC2A11	ENSG00000133460	protein_coding	-0.0485223	2.90813	-0.645149	0.528682	0.653672	NS	NS
C5orf58	ENSG00000234511	protein_coding	0.0944622	0.851697	0.645098	0.528714	0.653672	NS	NS
NDN	ENSG00000182636	protein_coding	0.0863134	-0.799978	0.64489	0.528845	0.653719	NS	NS
ERP29	ENSG00000089248	protein_coding	-0.025354	7.61328	-0.644885	0.528848	0.653719	NS	NS
HCN3	ENSG00000143630	protein_coding	0.0722964	1.14116	0.644218	0.529268	0.654164	NS	NS
CLEC3B	ENSG00000163815	protein_coding	-0.218008	-2.58097	-0.644162	0.529304	0.654164	NS	NS
RIOX1	ENSG00000170468	protein_coding	0.0329182	4.30472	0.644085	0.529352	0.654165	NS	NS
CD59	ENSG00000085063	protein_coding	-0.0335348	5.41271	-0.643874	0.529486	0.65427	NS	NS
NAB1	ENSG00000138386	protein_coding	0.050305	3.47421	0.64368	0.529608	0.654363	NS	NS
AGRP	ENSG00000159723	protein_coding	-0.153394	-2.53396	-0.643172	0.529928	0.654699	NS	NS
CTTNBP2NL	ENSG00000143079	protein_coding	-0.082987	0.909554	-0.643069	0.529994	0.654721	NS	NS
TMEM38A	ENSG00000072954	protein_coding	0.0543866	2.66061	0.642964	0.53006	0.654743	NS	NS
PTGES3L	ENSG00000267060	protein_coding	0.149196	-2.49982	0.642608	0.530284	0.654929	NS	NS
KIF23	ENSG00000137807	protein_coding	0.088837	0.702451	0.642574	0.530306	0.654929	NS	NS
YARS2	ENSG00000139131	protein_coding	0.0374333	3.19626	0.641788	0.530802	0.655483	NS	NS
INPP1	ENSG00000151689	protein_coding	0.0382258	3.92154	0.641636	0.530898	0.655542	NS	NS
MGST1	ENSG00000008394	protein_coding	-0.0340564	4.01399	-0.641376	0.531063	0.655686	NS	NS
CDKN2A	ENSG00000147889	protein_coding	-0.0621051	2.02248	-0.640985	0.53131	0.655932	NS	NS
GPR89B	ENSG00000188092	protein_coding	0.0446564	2.57808	0.640856	0.531391	0.655972	NS	NS
TNK1	ENSG00000174292	protein_coding	-0.0441727	2.6906	-0.640776	0.531442	0.655976	NS	NS
POLR1E	ENSG00000137054	protein_coding	0.0334316	4.14509	0.639477	0.532263	0.65693	NS	NS
TRIM44	ENSG00000166326	protein_coding	0.0250384	6.62006	0.639333	0.532354	0.656983	NS	NS
IPMK	ENSG00000151151	protein_coding	0.0623421	3.57945	0.639198	0.532439	0.657029	NS	NS
ADAMTS8	ENSG00000134917	protein_coding	-0.139533	-1.74236	-0.63878	0.532704	0.657252	NS	NS
NSD2	ENSG00000109685	protein_coding	-0.0255529	5.26606	-0.638761	0.532716	0.657252	NS	NS
ARMCX5	ENSG00000125962	protein_coding	0.0469797	2.64193	0.638448	0.532914	0.657428	NS	NS
CRYBB3	ENSG00000100053	protein_coding	0.138609	-1.68384	0.638384	0.532955	0.657428	NS	NS
PANK2	ENSG00000125779	protein_coding	-0.029881	5.41487	-0.638287	0.533016	0.657444	NS	NS
CPLANE2	ENSG00000132881	protein_coding	0.0535128	1.52818	0.637561	0.533476	0.657911	NS	NS
LY6G5C	ENSG00000204428	protein_coding	-0.0384183	2.86968	-0.637537	0.533491	0.657911	NS	NS
DRAP1	ENSG00000175550	protein_coding	-0.0275085	6.88513	-0.637313	0.533633	0.657984	NS	NS
HMGA1	ENSG00000137309	protein_coding	-0.0343976	7.93875	-0.637292	0.533646	0.657984	NS	NS
ARHGAP35	ENSG00000160007	protein_coding	-0.0250766	5.66547	-0.636866	0.533916	0.658257	NS	NS
SMN1	ENSG00000172062	protein_coding	-0.0540054	1.58811	-0.635328	0.534892	0.659401	NS	NS
BAALC	ENSG00000164929	protein_coding	-0.178621	-2.35741	-0.634776	0.535241	0.659772	NS	NS
NEGR1	ENSG00000172260	protein_coding	0.175771	-1.39327	0.633978	0.535748	0.660337	NS	NS
RCSD1	ENSG00000198771	protein_coding	-0.0269271	8.10072	-0.633824	0.535846	0.660399	NS	NS
REG4	ENSG00000134193	protein_coding	0.0796116	-0.0581343	0.633669	0.535944	0.66046	NS	NS
ZHX3	ENSG00000174306	protein_coding	-0.0354949	3.2226	-0.633364	0.536138	0.660639	NS	NS
UBE3D	ENSG00000118420	protein_coding	0.0545658	1.57776	0.633153	0.536272	0.660745	NS	NS
MERTK	ENSG00000153208	protein_coding	-0.0707558	1.15143	-0.632556	0.536651	0.661152	NS	NS
MRPS9	ENSG00000135972	protein_coding	-0.0422467	3.31073	-0.631944	0.53704	0.661572	NS	NS
LIF	ENSG00000128342	protein_coding	0.177752	-2.1387	0.631376	0.537401	0.661842	NS	NS
NSD3	ENSG00000147548	protein_coding	-0.0256541	6.44389	-0.631374	0.537403	0.661842	NS	NS
PXDNL	ENSG00000147485	protein_coding	0.197261	-2.047	0.631371	0.537405	0.661842	NS	NS
NAF1	ENSG00000145414	protein_coding	0.0373155	2.82712	0.631014	0.537632	0.662062	NS	NS
ATAD2B	ENSG00000119778	protein_coding	0.0396068	3.65606	0.630684	0.537842	0.662261	NS	NS
EEF1A2	ENSG00000101210	protein_coding	0.0999876	-0.235345	0.630368	0.538043	0.662374	NS	NS
HGH1	ENSG00000235173	protein_coding	0.0356651	5.09878	0.630359	0.538049	0.662374	NS	NS
H3-5	ENSG00000188375	protein_coding	-0.0776758	1.01848	-0.630311	0.538079	0.662374	NS	NS
PTP4A2	ENSG00000184007	protein_coding	0.0278018	8.43369	0.630043	0.538249	0.662524	NS	NS
ZNF398	ENSG00000197024	protein_coding	-0.0295097	4.8054	-0.629804	0.538402	0.662652	NS	NS
TNFRSF13B	ENSG00000240505	protein_coding	-0.0610847	2.00448	-0.629327	0.538706	0.662966	NS	NS
TOE1	ENSG00000132773	protein_coding	0.0339655	4.07546	0.628678	0.539119	0.663415	NS	NS
SCAF8	ENSG00000213079	protein_coding	-0.0279179	5.51727	-0.62845	0.539264	0.663475	NS	NS
PIK3R4	ENSG00000196455	protein_coding	-0.0294586	4.68959	-0.628407	0.539292	0.663475	NS	NS
R3HCC1	ENSG00000104679	protein_coding	-0.0296896	4.90199	-0.628373	0.539313	0.663475	NS	NS
IGF2BP3	ENSG00000136231	protein_coding	-0.111576	-0.359606	-0.628173	0.539441	0.663572	NS	NS
AMT	ENSG00000145020	protein_coding	-0.0996881	-0.361601	-0.627871	0.539633	0.66375	NS	NS
LRRC14	ENSG00000160959	protein_coding	0.0292765	5.13581	0.627714	0.539734	0.66377	NS	NS
PRDM8	ENSG00000152784	protein_coding	-0.0277249	4.38059	-0.627665	0.539765	0.66377	NS	NS
EMC3	ENSG00000125037	protein_coding	0.0312471	6.31365	0.627581	0.539818	0.66377	NS	NS
DNPH1	ENSG00000112667	protein_coding	-0.0429826	3.3083	-0.62754	0.539844	0.66377	NS	NS
TSEN54	ENSG00000182173	protein_coding	-0.0328698	6.30027	-0.626899	0.540253	0.664213	NS	NS
CNKSR2	ENSG00000149970	protein_coding	-0.0790879	0.838923	-0.626734	0.540358	0.664282	NS	NS
CCL4	ENSG00000275302	protein_coding	0.0432876	5.41842	0.626196	0.540702	0.664645	NS	NS
CR1L	ENSG00000197721	protein_coding	-0.14514	-0.255751	-0.626045	0.540798	0.664692	NS	NS
UTP14A	ENSG00000156697	protein_coding	-0.0310852	4.59577	-0.625984	0.540837	0.664692	NS	NS
DISP1	ENSG00000154309	protein_coding	-0.0475039	2.68072	-0.625667	0.541039	0.66488	NS	NS
AVIL	ENSG00000135407	protein_coding	-0.0611154	3.59362	-0.624633	0.541699	0.665632	NS	NS
DNAJC25	ENSG00000059769	protein_coding	0.0648495	1.51467	0.624106	0.542036	0.665872	NS	NS
DMPK	ENSG00000104936	protein_coding	-0.0363302	4.41602	-0.624061	0.542065	0.665872	NS	NS
RASGEF1A	ENSG00000198915	protein_coding	0.0335797	4.10275	0.624041	0.542078	0.665872	NS	NS
PRR5L	ENSG00000135362	protein_coding	0.0239421	6.12827	0.624022	0.54209	0.665872	NS	NS
UQCC3	ENSG00000204922	protein_coding	-0.0677801	1.60545	-0.623255	0.54258	0.666415	NS	NS
APOA1	ENSG00000118137	protein_coding	-0.166736	-2.13345	-0.622974	0.54276	0.666575	NS	NS
PDPK1	ENSG00000140992	protein_coding	-0.0305672	5.22458	-0.622468	0.543084	0.666913	NS	NS
DDOST	ENSG00000244038	protein_coding	-0.0265487	7.77335	-0.621511	0.543696	0.667547	NS	NS
MKS1	ENSG00000011143	protein_coding	-0.034777	3.41476	-0.621504	0.5437	0.667547	NS	NS
TTC38	ENSG00000075234	protein_coding	0.0276476	6.56267	0.621418	0.543756	0.667547	NS	NS
NUDT1	ENSG00000106268	protein_coding	0.0352817	3.69141	0.621356	0.543795	0.667547	NS	NS
PPP4R1	ENSG00000154845	protein_coding	-0.0416892	6.51952	-0.621144	0.54393	0.667653	NS	NS
CD3E	ENSG00000198851	protein_coding	-0.0350537	10.1154	-0.620862	0.544112	0.667815	NS	NS
KCP	ENSG00000135253	protein_coding	-0.121026	0.82788	-0.620572	0.544297	0.667954	NS	NS
DNAJB13	ENSG00000187726	protein_coding	-0.0681317	0.904553	-0.620532	0.544322	0.667954	NS	NS
ARMC8	ENSG00000114098	protein_coding	-0.026417	5.43926	-0.619705	0.544853	0.668545	NS	NS
TIAM1	ENSG00000156299	protein_coding	0.0353282	4.98234	0.618995	0.545308	0.669043	NS	NS
B3GNT8	ENSG00000177191	protein_coding	-0.0664385	5.19172	-0.618615	0.545551	0.669282	NS	NS
NARS1	ENSG00000134440	protein_coding	0.0257982	6.34779	0.618405	0.545686	0.669387	NS	NS
EDN3	ENSG00000124205	protein_coding	0.0819994	-1.38399	0.617908	0.546005	0.669718	NS	NS
S100A1	ENSG00000160678	protein_coding	0.188006	-0.385951	0.617632	0.546182	0.669875	NS	NS
CPOX	ENSG00000080819	protein_coding	-0.0452111	3.12373	-0.617439	0.546306	0.669967	NS	NS
TTC30B	ENSG00000196659	protein_coding	-0.061453	1.67882	-0.616937	0.546628	0.670269	NS	NS
RAB37	ENSG00000172794	protein_coding	-0.0307103	7.97708	-0.616848	0.546685	0.670269	NS	NS
PARK7	ENSG00000116288	protein_coding	0.0239808	6.5873	0.616826	0.546699	0.670269	NS	NS
MYC	ENSG00000136997	protein_coding	-0.0308525	6.30187	-0.616581	0.546857	0.670354	NS	NS
MYLK	ENSG00000065534	protein_coding	0.0461935	2.54895	0.616565	0.546867	0.670354	NS	NS
LETM1	ENSG00000168924	protein_coding	-0.0256757	5.05904	-0.616309	0.547031	0.670496	NS	NS
SORBS1	ENSG00000095637	protein_coding	0.115183	-0.25556	0.615962	0.547254	0.670709	NS	NS
POLR1H	ENSG00000066379	protein_coding	0.0394294	3.33811	0.615426	0.547599	0.671071	NS	NS
COMMD5	ENSG00000170619	protein_coding	0.0268032	4.76731	0.614588	0.548137	0.671671	NS	NS
SPC25	ENSG00000152253	protein_coding	0.194954	-1.89102	0.61438	0.548271	0.671724	NS	NS
RSF1	ENSG00000048649	protein_coding	-0.0277039	4.95412	-0.614361	0.548283	0.671724	NS	NS
BMP1	ENSG00000168487	protein_coding	0.0391062	3.43103	0.614291	0.548328	0.671724	NS	NS
RPP14	ENSG00000163684	protein_coding	-0.0388501	2.55811	-0.613902	0.548578	0.67197	NS	NS
KCNG1	ENSG00000026559	protein_coding	-0.0297637	2.77557	-0.613521	0.548823	0.67221	NS	NS
FBF1	ENSG00000188878	protein_coding	0.040177	2.91758	0.612829	0.549269	0.672696	NS	NS
TPM4	ENSG00000167460	protein_coding	-0.0261895	8.23462	-0.612586	0.549425	0.672827	NS	NS
CCDC127	ENSG00000164366	protein_coding	-0.0288815	4.34873	-0.61222	0.549661	0.673055	NS	NS
TREX2	ENSG00000183479	protein_coding	-0.0627588	1.76085	-0.612108	0.549733	0.673083	NS	NS
HAPLN3	ENSG00000140511	protein_coding	-0.0335353	5.87823	-0.611741	0.549969	0.673311	NS	NS
BEND5	ENSG00000162373	protein_coding	-0.0544163	0.858087	-0.611665	0.550018	0.673311	NS	NS
IWS1	ENSG00000163166	protein_coding	-0.0268517	5.68837	-0.611437	0.550165	0.673375	NS	NS
COQ2	ENSG00000173085	protein_coding	-0.0471707	3.0162	-0.611431	0.550169	0.673375	NS	NS
WNT7A	ENSG00000154764	protein_coding	-0.049805	1.98648	-0.611355	0.550218	0.673375	NS	NS
AIMP2	ENSG00000106305	protein_coding	0.0358052	3.75518	0.611246	0.550288	0.673401	NS	NS
EIF4E2	ENSG00000135930	protein_coding	-0.0239764	6.24813	-0.610989	0.550454	0.673543	NS	NS
ZNF575	ENSG00000176472	protein_coding	0.0484667	3.17784	0.610248	0.550932	0.674068	NS	NS
TTC17	ENSG00000052841	protein_coding	-0.0229391	6.48929	-0.610049	0.55106	0.674164	NS	NS
LRRC37A	ENSG00000176681	protein_coding	0.0761333	1.36575	0.609813	0.551211	0.674289	NS	NS
CD300C	ENSG00000167850	protein_coding	-0.0366555	5.25594	-0.609267	0.551564	0.67466	NS	NS
ZNF76	ENSG00000065029	protein_coding	-0.023219	6.20764	-0.609135	0.551649	0.674704	NS	NS
C12orf4	ENSG00000047621	protein_coding	0.0419757	3.59308	0.608822	0.551851	0.674891	NS	NS
POGK	ENSG00000143157	protein_coding	-0.0224179	6.2643	-0.608514	0.55205	0.675035	NS	NS
TPI1	ENSG00000111669	protein_coding	0.026486	8.60923	0.608478	0.552073	0.675035	NS	NS
IGHG1	ENSG00000211896	IG_C_gene	0.0630375	7.16071	0.608409	0.552117	0.675035	NS	NS
NKIRAS1	ENSG00000197885	protein_coding	0.0554769	1.90327	0.608311	0.552181	0.675052	NS	NS
VNN2	ENSG00000112303	protein_coding	-0.0579115	8.7825	-0.607695	0.552578	0.675478	NS	NS
HPX	ENSG00000110169	protein_coding	0.107154	-0.350843	0.60753	0.552685	0.675548	NS	NS
EMC7	ENSG00000134153	protein_coding	0.0264904	5.61773	0.607436	0.552746	0.675562	NS	NS
COCH	ENSG00000100473	protein_coding	0.0796518	0.728052	0.606847	0.553127	0.675967	NS	NS
SPRYD4	ENSG00000176422	protein_coding	0.0390453	3.26994	0.606668	0.553242	0.676028	NS	NS
KIAA1586	ENSG00000168116	protein_coding	0.0903633	1.03737	0.606615	0.553276	0.676028	NS	NS
ADK	ENSG00000156110	protein_coding	0.0321377	4.0594	0.606392	0.55342	0.676144	NS	NS
FH	ENSG00000091483	protein_coding	0.029337	4.72526	0.606117	0.553598	0.676301	NS	NS
UROD	ENSG00000126088	protein_coding	-0.0240645	5.58132	-0.605796	0.553805	0.676448	NS	NS
DCAKD	ENSG00000172992	protein_coding	-0.0325799	4.94387	-0.605778	0.553817	0.676448	NS	NS
DHRSX	ENSG00000169084	protein_coding	0.0338697	4.68829	0.605591	0.553938	0.676535	NS	NS
GGA2	ENSG00000103365	protein_coding	-0.0236159	7.09303	-0.605289	0.554133	0.676713	NS	NS
POLR2H	ENSG00000163882	protein_coding	0.0307966	4.37255	0.605093	0.55426	0.676808	NS	NS
NELL2	ENSG00000184613	protein_coding	-0.0283801	6.10658	-0.604968	0.554341	0.676846	NS	NS
RALGAPB	ENSG00000170471	protein_coding	0.0246105	6.22581	0.604662	0.554539	0.677027	NS	NS
CDKN3	ENSG00000100526	protein_coding	-0.147593	-1.00456	-0.604423	0.554694	0.677155	NS	NS
ELP5	ENSG00000170291	protein_coding	-0.0312409	4.8019	-0.604156	0.554867	0.677306	NS	NS
DDX47	ENSG00000213782	protein_coding	0.0927185	0.0931627	0.603894	0.555036	0.677452	NS	NS
PAQR4	ENSG00000162073	protein_coding	-0.0548224	2.23408	-0.603472	0.555309	0.677682	NS	NS
ZNF33A	ENSG00000189180	protein_coding	0.0355148	6.04131	0.60345	0.555324	0.677682	NS	NS
ARHGAP24	ENSG00000138639	protein_coding	-0.0397946	3.27839	-0.602948	0.555649	0.678018	NS	NS
PRDX6	ENSG00000117592	protein_coding	-0.0345647	7.78384	-0.602774	0.555761	0.678056	NS	NS
MED27	ENSG00000160563	protein_coding	0.0272903	4.66833	0.602653	0.55584	0.678056	NS	NS
CLEC4A	ENSG00000111729	protein_coding	-0.0679873	0.761227	-0.602622	0.55586	0.678056	NS	NS
CHMP7	ENSG00000147457	protein_coding	-0.0251243	6.9491	-0.602583	0.555885	0.678056	NS	NS
STAG1	ENSG00000118007	protein_coding	0.0298282	4.23995	0.602518	0.555928	0.678056	NS	NS
ZNF621	ENSG00000172888	protein_coding	0.0361294	3.77685	0.602365	0.556026	0.678079	NS	NS
C1orf54	ENSG00000118292	protein_coding	-0.141408	-0.508531	-0.602336	0.556045	0.678079	NS	NS
UTP25	ENSG00000117597	protein_coding	-0.0259627	4.84409	-0.601964	0.556286	0.678312	NS	NS
VN1R1	ENSG00000178201	protein_coding	0.108988	-1.28641	0.601306	0.556713	0.678749	NS	NS
TNFRSF11A	ENSG00000141655	protein_coding	0.0589393	0.666851	0.601258	0.556744	0.678749	NS	NS
FKBP4	ENSG00000004478	protein_coding	-0.0277268	5.31162	-0.601068	0.556867	0.678839	NS	NS
CREG2	ENSG00000175874	protein_coding	-0.0958539	-1.51377	-0.600287	0.557374	0.679322	NS	NS
THOP1	ENSG00000172009	protein_coding	-0.0309728	4.56936	-0.600189	0.557437	0.679322	NS	NS
ANKDD1A	ENSG00000166839	protein_coding	-0.0441843	2.58056	-0.600161	0.557456	0.679322	NS	NS
DCLK2	ENSG00000170390	protein_coding	-0.0966285	-0.53352	-0.60015	0.557463	0.679322	NS	NS
ZNF532	ENSG00000074657	protein_coding	-0.0389205	3.09386	-0.599778	0.557704	0.679556	NS	NS
PDZD7	ENSG00000186862	protein_coding	-0.0794528	-0.185992	-0.59968	0.557767	0.679572	NS	NS
SLC9A3	ENSG00000066230	protein_coding	-0.108559	-0.339092	-0.599142	0.558117	0.679938	NS	NS
UBE2J2	ENSG00000160087	protein_coding	-0.023386	6.33192	-0.59898	0.558222	0.680005	NS	NS
CLEC17A	ENSG00000187912	protein_coding	-0.0308678	4.0006	-0.598553	0.5585	0.680283	NS	NS
KCNMA1	ENSG00000156113	protein_coding	0.125665	-1.57651	0.598374	0.558616	0.680312	NS	NS
TFCP2L1	ENSG00000115112	protein_coding	0.151673	0.0436206	0.598335	0.558641	0.680312	NS	NS
CD8A	ENSG00000153563	protein_coding	-0.0286733	8.73261	-0.598286	0.558673	0.680312	NS	NS
TMED3	ENSG00000166557	protein_coding	0.0233195	5.25328	0.597836	0.558965	0.680577	NS	NS
TFDP1	ENSG00000198176	protein_coding	0.0276837	5.79519	0.597797	0.558991	0.680577	NS	NS
WFDC3	ENSG00000124116	protein_coding	-0.154034	-2.51602	-0.597424	0.559233	0.680724	NS	NS
PLEKHD1	ENSG00000175985	protein_coding	0.170413	-0.894511	0.597416	0.559238	0.680724	NS	NS
MUL1	ENSG00000090432	protein_coding	-0.0273666	5.35636	-0.597381	0.559261	0.680724	NS	NS
PF4	ENSG00000163737	protein_coding	-0.0855735	6.7616	-0.597251	0.559345	0.680758	NS	NS
SPDYE21	ENSG00000230358	protein_coding	0.206182	-1.71464	0.597125	0.559428	0.680758	NS	NS
DCLRE1B	ENSG00000118655	protein_coding	0.0394003	3.44009	0.597109	0.559438	0.680758	NS	NS
POLN	ENSG00000130997	protein_coding	0.106694	-0.537503	0.596522	0.559819	0.681161	NS	NS
KLHDC10	ENSG00000128607	protein_coding	0.0263051	5.0985	0.596404	0.559896	0.681194	NS	NS
SEC24D	ENSG00000150961	protein_coding	-0.0304686	5.20356	-0.596157	0.560057	0.68133	NS	NS
BNIP3	ENSG00000176171	protein_coding	-0.030439	4.19803	-0.59549	0.560491	0.681797	NS	NS
TRIP10	ENSG00000125733	protein_coding	-0.042124	3.02442	-0.595196	0.560682	0.681968	NS	NS
STXBP5	ENSG00000164506	protein_coding	0.039643	5.03996	0.595011	0.560802	0.682054	NS	NS
MEGF9	ENSG00000106780	protein_coding	-0.0417656	7.64225	-0.594932	0.560854	0.682056	NS	NS
SLC14A1	ENSG00000141469	protein_coding	0.0489537	4.65271	0.594803	0.560938	0.682076	NS	NS
TMEM159	ENSG00000011638	protein_coding	0.0391229	3.17218	0.594754	0.56097	0.682076	NS	NS
LRRK2	ENSG00000188906	protein_coding	-0.0368933	7.69237	-0.594422	0.561186	0.682278	NS	NS
HDHD2	ENSG00000167220	protein_coding	0.142892	-0.858393	0.594254	0.561295	0.68235	NS	NS
SEPHS2	ENSG00000179918	protein_coding	0.0240161	6.22573	0.593687	0.561664	0.682738	NS	NS
TXNRD1	ENSG00000198431	protein_coding	-0.0317885	6.02441	-0.593375	0.561868	0.682924	NS	NS
HLA-DQA2	ENSG00000237541	protein_coding	-0.048131	3.59192	-0.593137	0.562023	0.683053	NS	NS
UPB1	ENSG00000100024	protein_coding	-0.0582139	1.44792	-0.59275	0.562275	0.683298	NS	NS
REXO4	ENSG00000148300	protein_coding	0.0265692	5.00034	0.592586	0.562382	0.683367	NS	NS
SLC4A3	ENSG00000114923	protein_coding	-0.0864126	0.585462	-0.592151	0.562666	0.683651	NS	NS
ARIH1	ENSG00000166233	protein_coding	0.0221852	6.20925	0.591981	0.562776	0.683703	NS	NS
MAFG	ENSG00000197063	protein_coding	-0.0385073	4.649	-0.591866	0.562851	0.683703	NS	NS
CPNE3	ENSG00000085719	protein_coding	-0.0291925	6.00549	-0.591807	0.56289	0.683703	NS	NS
ZRANB1	ENSG00000019995	protein_coding	-0.0281383	3.93746	-0.59178	0.562908	0.683703	NS	NS
CACNA2D3	ENSG00000157445	protein_coding	0.0410716	2.8575	0.591402	0.563154	0.683941	NS	NS
ANKAR	ENSG00000151687	protein_coding	0.0665028	1.45181	0.591252	0.563252	0.683999	NS	NS
GNAL	ENSG00000141404	protein_coding	0.0394826	2.58906	0.590782	0.563559	0.684311	NS	NS
RBFOX2	ENSG00000100320	protein_coding	-0.084159	-0.544199	-0.590696	0.563615	0.684318	NS	NS
CD96	ENSG00000153283	protein_coding	0.0240464	7.44593	0.589942	0.564107	0.684814	NS	NS
TRGC2	ENSG00000227191	TR_C_gene	0.0282904	6.63826	0.589916	0.564124	0.684814	NS	NS
BOK	ENSG00000176720	protein_coding	0.0674284	1.51505	0.589698	0.564266	0.684926	NS	NS
GATC	ENSG00000257218	protein_coding	0.0309905	4.27786	0.589492	0.564401	0.684993	NS	NS
UBR1	ENSG00000159459	protein_coding	0.0391002	4.06792	0.58936	0.564487	0.684993	NS	NS
TSHZ1	ENSG00000179981	protein_coding	-0.0264096	5.01474	-0.589338	0.564501	0.684993	NS	NS
MFHAS1	ENSG00000147324	protein_coding	0.0285781	5.2181	0.589307	0.564522	0.684993	NS	NS
PDE3A	ENSG00000172572	protein_coding	-0.164769	-1.84033	-0.588781	0.564866	0.68535	NS	NS
TOP1MT	ENSG00000184428	protein_coding	-0.0244731	4.48264	-0.588659	0.564945	0.685385	NS	NS
ELAPOR2	ENSG00000164659	protein_coding	-0.0496832	2.05622	-0.587911	0.565434	0.685816	NS	NS
IFIT2	ENSG00000119922	protein_coding	-0.0367713	6.66354	-0.587856	0.56547	0.685816	NS	NS
PTPRC	ENSG00000081237	protein_coding	0.0345247	10.0913	0.587752	0.565538	0.685816	NS	NS
ATP8B1	ENSG00000081923	protein_coding	0.0895402	-0.243701	0.587729	0.565553	0.685816	NS	NS
LMBR1	ENSG00000105983	protein_coding	0.0308692	4.37234	0.587715	0.565562	0.685816	NS	NS
ARMC5	ENSG00000140691	protein_coding	-0.0406633	4.23781	-0.587525	0.565687	0.685816	NS	NS
CCDC171	ENSG00000164989	protein_coding	0.124135	-1.69102	0.587463	0.565727	0.685816	NS	NS
FBXL5	ENSG00000118564	protein_coding	0.032158	8.24115	0.587431	0.565748	0.685816	NS	NS
STARD4	ENSG00000164211	protein_coding	0.0729429	2.32022	0.587385	0.565778	0.685816	NS	NS
SCRN1	ENSG00000136193	protein_coding	0.0352483	4.59561	0.587348	0.565802	0.685816	NS	NS
OLFM2	ENSG00000105088	protein_coding	0.0318728	4.09576	0.587248	0.565867	0.685834	NS	NS
TP53BP2	ENSG00000143514	protein_coding	-0.0313832	5.02038	-0.587052	0.565996	0.68593	NS	NS
NPHP1	ENSG00000144061	protein_coding	-0.118388	-0.76162	-0.586945	0.566066	0.685953	NS	NS
POLA1	ENSG00000101868	protein_coding	0.0375928	3.20923	0.586789	0.566168	0.686016	NS	NS
ZSCAN16	ENSG00000196812	protein_coding	0.0474648	2.86969	0.586479	0.566371	0.686153	NS	NS
SLC3A1	ENSG00000138079	protein_coding	0.15158	-2.32752	0.586463	0.566381	0.686153	NS	NS
LY6E	ENSG00000160932	protein_coding	-0.0349492	8.44049	-0.586303	0.566486	0.686219	NS	NS
CPLX2	ENSG00000145920	protein_coding	-0.116596	-2.15299	-0.585968	0.566705	0.686423	NS	NS
CD53	ENSG00000143119	protein_coding	-0.029659	10.0457	-0.58572	0.566868	0.68656	NS	NS
TEAD2	ENSG00000074219	protein_coding	0.0568489	1.01143	0.585409	0.567071	0.686746	NS	NS
MLEC	ENSG00000110917	protein_coding	0.0231861	6.66368	0.585287	0.567151	0.686781	NS	NS
ILK	ENSG00000166333	protein_coding	0.103999	-0.193208	0.585169	0.567228	0.686814	NS	NS
RMC1	ENSG00000141452	protein_coding	-0.0231133	5.71065	-0.585032	0.567318	0.686838	NS	NS
RNF207	ENSG00000158286	protein_coding	0.0528503	2.1066	0.584986	0.567348	0.686838	NS	NS
CLIC5	ENSG00000112782	protein_coding	-0.0452541	2.5824	-0.584411	0.567725	0.687233	NS	NS
CLEC6A	ENSG00000205846	protein_coding	-0.125941	-0.858029	-0.584222	0.567849	0.687322	NS	NS
ZNF483	ENSG00000173258	protein_coding	0.0638744	1.72382	0.583859	0.568086	0.687472	NS	NS
BEND2	ENSG00000177324	protein_coding	-0.0912782	1.30203	-0.583706	0.568187	0.687472	NS	NS
PEX5	ENSG00000139197	protein_coding	-0.0274046	4.32678	-0.583655	0.56822	0.687472	NS	NS
SPAG7	ENSG00000091640	protein_coding	0.0278205	5.16965	0.583638	0.568231	0.687472	NS	NS
CTNNB1	ENSG00000168036	protein_coding	0.0263804	6.90507	0.583591	0.568262	0.687472	NS	NS
MCM4	ENSG00000104738	protein_coding	0.039995	3.48344	0.583572	0.568275	0.687472	NS	NS
CFAP298	ENSG00000159079	protein_coding	0.0456829	3.00378	0.582618	0.5689	0.688168	NS	NS
RTP4	ENSG00000136514	protein_coding	0.0330394	3.57615	0.582149	0.569208	0.688479	NS	NS
SLC2A5	ENSG00000142583	protein_coding	-0.0501367	2.17999	-0.581858	0.569399	0.688649	NS	NS
AP5S1	ENSG00000125843	protein_coding	-0.0368855	4.03366	-0.581736	0.569479	0.688685	NS	NS
C20orf194	ENSG00000088854	protein_coding	0.0318005	3.42635	0.581491	0.56964	0.688802	NS	NS
ABCB9	ENSG00000150967	protein_coding	0.0504407	2.07668	0.581435	0.569676	0.688802	NS	NS
ERGIC3	ENSG00000125991	protein_coding	-0.022185	7.22176	-0.580622	0.57021	0.689386	NS	NS
SLC9B2	ENSG00000164038	protein_coding	-0.0322798	3.48059	-0.580333	0.5704	0.689555	NS	NS
ZSCAN20	ENSG00000121903	protein_coding	-0.0666791	0.840301	-0.579802	0.570749	0.689911	NS	NS
LSM14B	ENSG00000149657	protein_coding	0.0227704	5.69866	0.57973	0.570796	0.689911	NS	NS
EBF1	ENSG00000164330	protein_coding	0.0488895	1.52693	0.579597	0.570883	0.689926	NS	NS
TBCEL	ENSG00000154114	protein_coding	0.0482454	3.10203	0.579559	0.570909	0.689926	NS	NS
C12orf43	ENSG00000157895	protein_coding	-0.0268614	4.12036	-0.57948	0.57096	0.689927	NS	NS
F8A3	ENSG00000277150	protein_coding	0.164568	-3.23499	0.579181	0.571157	0.690103	NS	NS
TUT7	ENSG00000083223	protein_coding	0.036414	6.52218	0.578365	0.571693	0.690691	NS	NS
CX3CR1	ENSG00000168329	protein_coding	0.0337475	8.84094	0.578051	0.5719	0.690879	NS	NS
FBXO41	ENSG00000163013	protein_coding	-0.0283914	5.44164	-0.577519	0.57225	0.691189	NS	NS
WDR82	ENSG00000164091	protein_coding	-0.023735	7.69952	-0.577453	0.572293	0.691189	NS	NS
INO80E	ENSG00000169592	protein_coding	-0.0227571	6.67341	-0.577431	0.572308	0.691189	NS	NS
KIAA0895L	ENSG00000196123	protein_coding	-0.0416716	2.8302	-0.57725	0.572427	0.691272	NS	NS
FLAD1	ENSG00000160688	protein_coding	-0.02722	5.73426	-0.577109	0.572519	0.691322	NS	NS
CDK20	ENSG00000156345	protein_coding	-0.0453982	2.33626	-0.576525	0.572904	0.691726	NS	NS
PRDM11	ENSG00000019485	protein_coding	0.0282884	3.82418	0.57616	0.573144	0.69193	NS	NS
HSBP1L1	ENSG00000226742	protein_coding	0.0358943	3.28424	0.576114	0.573174	0.69193	NS	NS
MOB2	ENSG00000182208	protein_coding	-0.024359	6.00354	-0.576018	0.573238	0.691945	NS	NS
SRP68	ENSG00000167881	protein_coding	-0.0225874	6.38299	-0.575718	0.573435	0.692123	NS	NS
TMEM192	ENSG00000170088	protein_coding	-0.0324838	3.71241	-0.575394	0.573649	0.692234	NS	NS
BLOC1S4	ENSG00000186222	protein_coding	0.0280834	4.03365	0.575351	0.573677	0.692234	NS	NS
SLC35B2	ENSG00000157593	protein_coding	-0.0222714	5.35051	-0.575347	0.57368	0.692234	NS	NS
METTL27	ENSG00000165171	protein_coding	-0.120772	-1.51733	-0.575157	0.573805	0.692324	NS	NS
ABHD17A	ENSG00000129968	protein_coding	-0.0275127	8.39842	-0.575059	0.573869	0.692341	NS	NS
MCM8	ENSG00000125885	protein_coding	-0.0555146	1.9655	-0.57488	0.573988	0.692422	NS	NS
TESK1	ENSG00000107140	protein_coding	-0.0292591	6.37741	-0.574593	0.574176	0.692589	NS	NS
TMEM45A	ENSG00000181458	protein_coding	0.0884235	-2.43544	0.574462	0.574263	0.692632	NS	NS
ETS1	ENSG00000134954	protein_coding	0.0267378	8.75103	0.57437	0.574324	0.692644	NS	NS
B3GAT2	ENSG00000112309	protein_coding	-0.103323	-0.81226	-0.574129	0.574482	0.692774	NS	NS
GPANK1	ENSG00000204438	protein_coding	-0.0261718	5.16592	-0.573748	0.574734	0.693002	NS	NS
RCAN2	ENSG00000172348	protein_coding	0.0747641	0.514216	0.573689	0.574773	0.693002	NS	NS
TNC	ENSG00000041982	protein_coding	0.231262	-2.50118	0.572838	0.575334	0.693618	NS	NS
GAL3ST4	ENSG00000197093	protein_coding	0.0307222	3.79772	0.572737	0.575401	0.693637	NS	NS
PRTN3	ENSG00000196415	protein_coding	-0.322896	1.31237	-0.572566	0.575513	0.693712	NS	NS
RHOB	ENSG00000143878	protein_coding	0.050714	7.2663	0.572489	0.575564	0.693712	NS	NS
PCDHGB6	ENSG00000253305	protein_coding	0.0929676	-1.10016	0.572179	0.575769	0.693897	NS	NS
FAHD1	ENSG00000180185	protein_coding	0.0356221	3.45807	0.571876	0.575968	0.694077	NS	NS
MANBAL	ENSG00000101363	protein_coding	-0.0243216	4.93526	-0.571786	0.576028	0.694088	NS	NS
MCF2	ENSG00000101977	protein_coding	-0.130361	-1.44517	-0.571352	0.576315	0.694372	NS	NS
SCAPER	ENSG00000140386	protein_coding	0.0302326	3.67508	0.570715	0.576736	0.694787	NS	NS
CCDC121	ENSG00000176714	protein_coding	-0.0725413	0.66845	-0.570676	0.576761	0.694787	NS	NS
RGMA	ENSG00000182175	protein_coding	-0.106987	-0.700367	-0.570492	0.576883	0.694872	NS	NS
CTSL	ENSG00000135047	protein_coding	-0.0487789	3.17058	-0.570011	0.577201	0.695194	NS	NS
PDE7B	ENSG00000171408	protein_coding	-0.0816083	-0.374573	-0.569855	0.577304	0.695257	NS	NS
RIMBP3	ENSG00000275793	protein_coding	0.06502	0.730785	0.568943	0.577907	0.695922	NS	NS
TMEM221	ENSG00000188051	protein_coding	0.114314	-1.28299	0.568729	0.578048	0.696031	NS	NS
ATP6V1H	ENSG00000047249	protein_coding	0.0273279	4.53738	0.568573	0.578151	0.696054	NS	NS
PTPN13	ENSG00000163629	protein_coding	-0.076362	1.42991	-0.568499	0.5782	0.696054	NS	NS
TMEM107	ENSG00000179029	protein_coding	0.0281808	4.00328	0.56841	0.578259	0.696054	NS	NS
MRPL50	ENSG00000136897	protein_coding	0.0511865	3.25457	0.568349	0.578299	0.696054	NS	NS
RWDD2A	ENSG00000013392	protein_coding	0.0455989	2.09943	0.568277	0.578347	0.696054	NS	NS
TTN	ENSG00000155657	protein_coding	-0.0357673	4.27437	-0.568238	0.578373	0.696054	NS	NS
RNF157	ENSG00000141576	protein_coding	-0.0325687	4.68041	-0.568002	0.578529	0.696181	NS	NS
FCRLA	ENSG00000132185	protein_coding	0.0257598	5.26824	0.567866	0.578619	0.696227	NS	NS
NT5DC4	ENSG00000144130	protein_coding	-0.0967842	0.111606	-0.567725	0.578712	0.696279	NS	NS
CKS1B	ENSG00000173207	protein_coding	-0.06097	1.82519	-0.567199	0.579061	0.696618	NS	NS
DLGAP5	ENSG00000126787	protein_coding	-0.124684	-0.286404	-0.567095	0.57913	0.696618	NS	NS
STK32C	ENSG00000165752	protein_coding	-0.0326873	4.09723	-0.567068	0.579147	0.696618	NS	NS
RBKS	ENSG00000171174	protein_coding	0.0647037	0.759123	0.566966	0.579215	0.696638	NS	NS
TET2	ENSG00000168769	protein_coding	0.0316372	5.63038	0.566187	0.579731	0.697197	NS	NS
ELOVL5	ENSG00000012660	protein_coding	0.0285276	7.30729	0.565979	0.579869	0.697301	NS	NS
SLC26A1	ENSG00000145217	protein_coding	0.051325	2.07891	0.565885	0.579931	0.697315	NS	NS
TSR3	ENSG00000007520	protein_coding	-0.0317793	5.36894	-0.565684	0.580064	0.697374	NS	NS
SH3PXD2A	ENSG00000107957	protein_coding	-0.0306001	4.22851	-0.565657	0.580082	0.697374	NS	NS
KIF17	ENSG00000117245	protein_coding	0.143814	-1.57002	0.56529	0.580325	0.697604	NS	NS
MBOAT2	ENSG00000143797	protein_coding	-0.0410663	4.72801	-0.565132	0.58043	0.697626	NS	NS
CDC123	ENSG00000151465	protein_coding	-0.0234784	6.32007	-0.565109	0.580445	0.697626	NS	NS
CDHR3	ENSG00000128536	protein_coding	0.0442305	2.0314	0.564982	0.580529	0.69766	NS	NS
ATRAID	ENSG00000138085	protein_coding	0.0206556	6.22371	0.564855	0.580614	0.69766	NS	NS
DDB2	ENSG00000134574	protein_coding	-0.0285817	5.81953	-0.564836	0.580626	0.69766	NS	NS
CACNB3	ENSG00000167535	protein_coding	-0.0393782	3.20598	-0.564424	0.580899	0.697926	NS	NS
ST6GALNAC3	ENSG00000184005	protein_coding	0.0749169	1.22809	0.564282	0.580993	0.697958	NS	NS
H2AZ1	ENSG00000164032	protein_coding	0.0286749	5.77156	0.564227	0.58103	0.697958	NS	NS
ISM1	ENSG00000101230	protein_coding	0.0478289	0.955722	0.564153	0.581079	0.697958	NS	NS
PLEKHA2	ENSG00000169499	protein_coding	0.023327	6.25691	0.563939	0.581221	0.698068	NS	NS
PYROXD2	ENSG00000119943	protein_coding	-0.0443488	4.07214	-0.563603	0.581443	0.698274	NS	NS
C1orf189	ENSG00000163263	protein_coding	-0.18774	-2.50963	-0.563513	0.581503	0.698284	NS	NS
MPZ	ENSG00000158887	protein_coding	0.0443089	3.50441	0.563323	0.581629	0.698322	NS	NS
FAAH2	ENSG00000165591	protein_coding	0.0759066	1.25886	0.563312	0.581637	0.698322	NS	NS
TMEM169	ENSG00000163449	protein_coding	-0.042434	1.60964	-0.563081	0.58179	0.698385	NS	NS
CEP63	ENSG00000182923	protein_coding	-0.0325063	5.76733	-0.563079	0.581791	0.698385	NS	NS
AARSD1	ENSG00000266967	protein_coding	-0.0722565	0.584623	-0.562977	0.581859	0.698405	NS	NS
NOG	ENSG00000183691	protein_coding	-0.0565776	1.95982	-0.562687	0.582052	0.698574	NS	NS
LMAN2L	ENSG00000114988	protein_coding	0.0326563	3.84708	0.562401	0.582242	0.698741	NS	NS
DICER1	ENSG00000100697	protein_coding	0.0270059	6.30609	0.562094	0.582445	0.698924	NS	NS
MFSD9	ENSG00000135953	protein_coding	-0.03369	3.71788	-0.56129	0.582979	0.699503	NS	NS
LTO1	ENSG00000149716	protein_coding	-0.0300246	4.7762	-0.560632	0.583417	0.69992	NS	NS
METAP1D	ENSG00000172878	protein_coding	-0.0337678	3.2471	-0.560614	0.583428	0.69992	NS	NS
SLC31A2	ENSG00000136867	protein_coding	0.0760875	0.935528	0.560462	0.583529	0.699976	NS	NS
PGK1	ENSG00000102144	protein_coding	-0.0253497	8.82501	-0.560388	0.583578	0.699976	NS	NS
PDZD9	ENSG00000155714	protein_coding	-0.183656	-3.10962	-0.560246	0.583673	0.700028	NS	NS
KAT14	ENSG00000149474	protein_coding	0.0247243	4.63364	0.560152	0.583735	0.700042	NS	NS
PEDS1	ENSG00000240849	protein_coding	-0.0262376	4.99686	-0.559931	0.583882	0.700157	NS	NS
FNDC3B	ENSG00000075420	protein_coding	-0.0387471	5.04539	-0.559423	0.58422	0.7005	NS	NS
ZNF124	ENSG00000196418	protein_coding	0.0427701	2.06769	0.559034	0.584479	0.700749	NS	NS
CALML6	ENSG00000169885	protein_coding	0.0909489	-1.24919	0.557876	0.585249	0.701611	NS	NS
TMEM147	ENSG00000105677	protein_coding	-0.021825	5.15528	-0.557474	0.585517	0.701864	NS	NS
DACT1	ENSG00000165617	protein_coding	0.0866789	-0.198453	0.557315	0.585623	0.701864	NS	NS
CCDC42	ENSG00000161973	protein_coding	0.125633	-1.12784	0.557287	0.585641	0.701864	NS	NS
CSNK2A2	ENSG00000070770	protein_coding	0.0244042	4.67102	0.557251	0.585666	0.701864	NS	NS
ASF1B	ENSG00000105011	protein_coding	-0.0379848	4.55206	-0.557171	0.585719	0.701866	NS	NS
MMP23B	ENSG00000189409	protein_coding	0.0644144	1.23774	0.556986	0.585842	0.701898	NS	NS
STK3	ENSG00000104375	protein_coding	0.046181	2.4388	0.556977	0.585848	0.701898	NS	NS
ARL4C	ENSG00000188042	protein_coding	0.0250459	7.93885	0.556803	0.585964	0.701975	NS	NS
RILPL2	ENSG00000150977	protein_coding	-0.0277807	6.51798	-0.556553	0.58613	0.702008	NS	NS
SLC9A7	ENSG00000065923	protein_coding	0.0296609	3.97587	0.556512	0.586158	0.702008	NS	NS
EOLA2	ENSG00000197021	protein_coding	0.0239545	4.46641	0.55647	0.586186	0.702008	NS	NS
KCTD5	ENSG00000167977	protein_coding	-0.0245656	5.49034	-0.556454	0.586197	0.702008	NS	NS
GLT8D1	ENSG00000016864	protein_coding	-0.0219566	5.1544	-0.556266	0.586322	0.702096	NS	NS
PPCS	ENSG00000127125	protein_coding	0.0291031	5.25205	0.555858	0.586594	0.702278	NS	NS
RHCE	ENSG00000188672	protein_coding	0.156785	-0.752674	0.55585	0.586598	0.702278	NS	NS
MRPL57	ENSG00000173141	protein_coding	-0.0365867	4.70113	-0.555807	0.586628	0.702278	NS	NS
MRPL2	ENSG00000112651	protein_coding	0.0542419	2.68128	0.55499	0.587172	0.702869	NS	NS
CDK18	ENSG00000117266	protein_coding	0.0381093	2.45995	0.554882	0.587244	0.702893	NS	NS
BET1L	ENSG00000177951	protein_coding	-0.0252562	6.56545	-0.554804	0.587296	0.702894	NS	NS
FOXN3	ENSG00000053254	protein_coding	0.0241575	6.34308	0.553716	0.588022	0.7037	NS	NS
AGTPBP1	ENSG00000135049	protein_coding	0.0243196	6.03458	0.553515	0.588156	0.703799	NS	NS
MGAT3	ENSG00000128268	protein_coding	0.044378	2.28789	0.553398	0.588234	0.703831	NS	NS
FOCAD	ENSG00000188352	protein_coding	0.0254562	4.25817	0.553234	0.588343	0.70387	NS	NS
MSH3	ENSG00000113318	protein_coding	-0.0432095	3.11725	-0.553196	0.588369	0.70387	NS	NS
SLC25A19	ENSG00000125454	protein_coding	0.0333874	3.16631	0.552718	0.588688	0.70419	NS	NS
APOL6	ENSG00000221963	protein_coding	0.0217135	7.14688	0.55244	0.588874	0.70435	NS	NS
LRP8	ENSG00000157193	protein_coding	0.035105	2.86241	0.552346	0.588936	0.704352	NS	NS
HEMK1	ENSG00000114735	protein_coding	-0.0263556	5.69697	-0.552211	0.589026	0.704352	NS	NS
PPP2R2D	ENSG00000175470	protein_coding	-0.0196675	5.71405	-0.552206	0.58903	0.704352	NS	NS
CEP128	ENSG00000100629	protein_coding	0.0471842	1.9084	0.55159	0.589441	0.704782	NS	NS
SEC24B	ENSG00000138802	protein_coding	0.0232378	5.41823	0.551328	0.589616	0.704893	NS	NS
SLC45A1	ENSG00000162426	protein_coding	-0.0624866	0.269093	-0.551297	0.589637	0.704893	NS	NS
TLR1	ENSG00000174125	protein_coding	-0.0407317	6.62196	-0.551046	0.589805	0.705032	NS	NS
PHOSPHO2	ENSG00000144362	protein_coding	0.104382	-1.43253	0.550837	0.589944	0.705137	NS	NS
HTATSF1	ENSG00000102241	protein_coding	0.0271617	4.81239	0.550638	0.590078	0.705196	NS	NS
ZNF738	ENSG00000172687	protein_coding	-0.0533391	1.8369	-0.550609	0.590097	0.705196	NS	NS
IL18	ENSG00000150782	protein_coding	-0.0361402	2.69212	-0.550298	0.590305	0.705362	NS	NS
CSGALNACT1	ENSG00000147408	protein_coding	0.0278786	4.71344	0.550226	0.590353	0.705362	NS	NS
FNBP1L	ENSG00000137942	protein_coding	0.0647286	0.476681	0.55015	0.590404	0.705362	NS	NS
IPP	ENSG00000197429	protein_coding	-0.0392846	2.34813	-0.550092	0.590442	0.705362	NS	NS
ABCC5	ENSG00000114770	protein_coding	-0.0249716	5.7082	-0.549963	0.590529	0.705404	NS	NS
CIAO1	ENSG00000144021	protein_coding	-0.0229593	6.6327	-0.549576	0.590787	0.705651	NS	NS
NUB1	ENSG00000013374	protein_coding	-0.0266032	6.92108	-0.549188	0.591047	0.7059	NS	NS
WNT6	ENSG00000115596	protein_coding	-0.0844652	-0.308983	-0.548984	0.591183	0.706001	NS	NS
TSPAN7	ENSG00000156298	protein_coding	-0.163515	-1.1307	-0.548779	0.59132	0.706077	NS	NS
TGFBR3L	ENSG00000260001	protein_coding	-0.124587	-0.942616	-0.548734	0.591351	0.706077	NS	NS
MTFR2	ENSG00000146410	protein_coding	-0.0598946	0.726848	-0.547722	0.592028	0.706825	NS	NS
PTPRU	ENSG00000060656	protein_coding	-0.110914	-1.05736	-0.547534	0.592154	0.706913	NS	NS
AKR1C3	ENSG00000196139	protein_coding	0.0576175	2.26316	0.547232	0.592356	0.70704	NS	NS
KMT2C	ENSG00000055609	protein_coding	0.0272184	5.61615	0.547221	0.592364	0.70704	NS	NS
CDADC1	ENSG00000102543	protein_coding	0.0401541	2.66881	0.546952	0.592544	0.707193	NS	NS
PLEKHJ1	ENSG00000104886	protein_coding	-0.0279691	5.56422	-0.546568	0.592801	0.707429	NS	NS
TOGARAM2	ENSG00000189350	protein_coding	-0.0343353	3.79709	-0.546495	0.59285	0.707429	NS	NS
CCL2	ENSG00000108691	protein_coding	-0.0980374	-1.05832	-0.546384	0.592925	0.707429	NS	NS
PTCD1	ENSG00000106246	protein_coding	-0.0403296	2.62759	-0.546348	0.592949	0.707429	NS	NS
RLF	ENSG00000117000	protein_coding	0.0259294	4.60601	0.545643	0.593421	0.707894	NS	NS
ETV2	ENSG00000105672	protein_coding	0.0969119	0.352985	0.545612	0.593442	0.707894	NS	NS
PIGB	ENSG00000069943	protein_coding	0.0253129	4.61471	0.545465	0.59354	0.707923	NS	NS
BTBD10	ENSG00000148925	protein_coding	0.0448253	4.41988	0.545421	0.59357	0.707923	NS	NS
ZNF527	ENSG00000189164	protein_coding	-0.0533247	1.91595	-0.545165	0.593742	0.708066	NS	NS
OLFML2B	ENSG00000162745	protein_coding	0.079595	-0.110578	0.544896	0.593922	0.708196	NS	NS
CELF4	ENSG00000101489	protein_coding	0.182607	-2.64316	0.544848	0.593954	0.708196	NS	NS
ZNF135	ENSG00000176293	protein_coding	-0.0655243	0.709734	-0.543886	0.5946	0.708904	NS	NS
TTC39C	ENSG00000168234	protein_coding	-0.023871	5.5525	-0.543661	0.59475	0.709022	NS	NS
WDR26	ENSG00000162923	protein_coding	-0.0226445	7.26711	-0.54351	0.594852	0.70908	NS	NS
ZNF878	ENSG00000257446	protein_coding	-0.13623	-1.94765	-0.542689	0.595403	0.709641	NS	NS
ZNF862	ENSG00000106479	protein_coding	-0.0198275	6.19614	-0.542655	0.595426	0.709641	NS	NS
NEDD8	ENSG00000129559	protein_coding	0.0374892	4.24526	0.5421	0.595799	0.710024	NS	NS
GTPBP6	ENSG00000178605	protein_coding	0.0253694	6.07711	0.541892	0.595938	0.710128	NS	NS
CCDC43	ENSG00000180329	protein_coding	0.040111	2.81315	0.541628	0.596116	0.710278	NS	NS
TAF1	ENSG00000147133	protein_coding	-0.0246646	4.91248	-0.541528	0.596183	0.710296	NS	NS
SMPDL3A	ENSG00000172594	protein_coding	0.04242	2.57329	0.541332	0.596315	0.710369	NS	NS
BRCA2	ENSG00000139618	protein_coding	0.0694337	1.57828	0.541282	0.596348	0.710369	NS	NS
P4HTM	ENSG00000178467	protein_coding	-0.0252516	5.46676	-0.541155	0.596433	0.710389	NS	NS
FOXO3B	ENSG00000240445	protein_coding	0.0526443	1.32976	0.541102	0.596469	0.710389	NS	NS
PDCD1	ENSG00000188389	protein_coding	-0.0324753	4.16347	-0.5409	0.596605	0.710489	NS	NS
HSD17B7	ENSG00000132196	protein_coding	-0.0443728	3.6202	-0.54071	0.596733	0.710514	NS	NS
ABCA6	ENSG00000154262	protein_coding	-0.207791	-0.872291	-0.540704	0.596737	0.710514	NS	NS
GSDME	ENSG00000105928	protein_coding	0.0625867	0.143796	0.540637	0.596782	0.710514	NS	NS
LYRM4	ENSG00000214113	protein_coding	0.0334744	3.73369	0.540039	0.597184	0.710931	NS	NS
LAP3	ENSG00000002549	protein_coding	-0.028246	6.37211	-0.539893	0.597282	0.710985	NS	NS
PROSER1	ENSG00000120685	protein_coding	-0.0207138	5.98751	-0.539475	0.597563	0.711259	NS	NS
PABPC1L	ENSG00000101104	protein_coding	-0.0229286	5.80606	-0.539278	0.597696	0.711298	NS	NS
GRAMD1B	ENSG00000023171	protein_coding	-0.0336682	4.67239	-0.53927	0.597701	0.711298	NS	NS
USP3	ENSG00000140455	protein_coding	-0.0199387	6.21727	-0.539111	0.597808	0.711364	NS	NS
CLEC9A	ENSG00000197992	protein_coding	-0.0738601	1.04871	-0.5389	0.59795	0.711445	NS	NS
LSM4	ENSG00000130520	protein_coding	-0.0285666	6.18869	-0.538854	0.597981	0.711445	NS	NS
VSIG1	ENSG00000101842	protein_coding	-0.0314946	3.78989	-0.538722	0.59807	0.711466	NS	NS
PSME1	ENSG00000092010	protein_coding	-0.026398	8.77143	-0.538639	0.598125	0.711466	NS	NS
PRRT1B	ENSG00000283526	protein_coding	0.129624	-2.97794	0.53858	0.598165	0.711466	NS	NS
WSCD2	ENSG00000075035	protein_coding	-0.119765	-1.63304	-0.53852	0.598206	0.711466	NS	NS
ABCA9	ENSG00000154258	protein_coding	0.104204	-1.42735	0.538354	0.598317	0.711537	NS	NS
TMEM40	ENSG00000088726	protein_coding	-0.0682452	2.73585	-0.538136	0.598464	0.711563	NS	NS
PRLR	ENSG00000113494	protein_coding	0.0674639	0.183777	0.538123	0.598473	0.711563	NS	NS
PDHX	ENSG00000110435	protein_coding	0.0365662	3.23082	0.538089	0.598495	0.711563	NS	NS
IMMP1L	ENSG00000148950	protein_coding	-0.118424	-0.883087	-0.537973	0.598574	0.711567	NS	NS
DAB2	ENSG00000153071	protein_coding	-0.0333261	3.546	-0.53793	0.598603	0.711567	NS	NS
ETV5	ENSG00000244405	protein_coding	-0.101421	-1.20891	-0.537661	0.598784	0.71172	NS	NS
SERHL2	ENSG00000183569	protein_coding	0.0725462	1.43429	0.537482	0.598905	0.711797	NS	NS
SETD4	ENSG00000185917	protein_coding	-0.0261699	4.07944	-0.537409	0.598953	0.711797	NS	NS
EDEM2	ENSG00000088298	protein_coding	0.0237417	6.26264	0.537163	0.599119	0.71191	NS	NS
TFB2M	ENSG00000162851	protein_coding	0.0478256	2.62398	0.537114	0.599152	0.71191	NS	NS
MRGPRE	ENSG00000184350	protein_coding	-0.153241	-0.995783	-0.536804	0.599361	0.712097	NS	NS
BCAT2	ENSG00000105552	protein_coding	-0.0297826	4.45868	-0.53672	0.599418	0.712102	NS	NS
THAP8	ENSG00000161277	protein_coding	-0.0382491	3.22388	-0.536484	0.599577	0.71215	NS	NS
HMCES	ENSG00000183624	protein_coding	0.0227436	5.70073	0.536472	0.599585	0.71215	NS	NS
PIN1	ENSG00000127445	protein_coding	0.0214544	6.26936	0.536382	0.599645	0.71215	NS	NS
FAM53A	ENSG00000174137	protein_coding	-0.0945573	0.261206	-0.53635	0.599667	0.71215	NS	NS
IFI27L2	ENSG00000119632	protein_coding	0.0366538	4.08395	0.535767	0.60006	0.712555	NS	NS
ABHD18	ENSG00000164074	protein_coding	0.0351555	3.79367	0.535314	0.600366	0.712775	NS	NS
WBP1L	ENSG00000166272	protein_coding	-0.0243749	7.0217	-0.535255	0.600405	0.712775	NS	NS
LYST	ENSG00000143669	protein_coding	-0.0254924	7.50532	-0.535235	0.600419	0.712775	NS	NS
SLC16A10	ENSG00000112394	protein_coding	0.0814446	0.336559	0.535182	0.600454	0.712775	NS	NS
TET1	ENSG00000138336	protein_coding	-0.0773501	-0.0222055	-0.535052	0.600542	0.712818	NS	NS
LGALS1	ENSG00000100097	protein_coding	-0.0287329	7.78709	-0.534424	0.600965	0.713258	NS	NS
PRPF18	ENSG00000165630	protein_coding	0.0616818	1.27663	0.534154	0.601148	0.713413	NS	NS
MTF1	ENSG00000188786	protein_coding	0.026966	5.39934	0.533863	0.601344	0.713584	NS	NS
CACNB2	ENSG00000165995	protein_coding	-0.0688433	0.505129	-0.533637	0.601496	0.713703	NS	NS
FBXO38	ENSG00000145868	protein_coding	-0.023193	5.91383	-0.533458	0.601618	0.713785	NS	NS
CCDC136	ENSG00000128596	protein_coding	0.0408227	2.21433	0.532756	0.602092	0.714285	NS	NS
CELF2	ENSG00000048740	protein_coding	0.0252879	8.85978	0.532394	0.602336	0.714513	NS	NS
BID	ENSG00000015475	protein_coding	-0.0287316	6.75335	-0.532034	0.602579	0.714739	NS	NS
ELF2	ENSG00000109381	protein_coding	-0.0297864	5.35619	-0.531931	0.602648	0.714759	NS	NS
PIN4	ENSG00000102309	protein_coding	0.0588688	1.59379	0.531833	0.602715	0.714776	NS	NS
SLC25A34	ENSG00000162461	protein_coding	0.0695569	1.10113	0.53141	0.603	0.715053	NS	NS
WASF1	ENSG00000112290	protein_coding	0.0544556	0.789484	0.530912	0.603337	0.715293	NS	NS
POU5F1B	ENSG00000212993	protein_coding	0.0561502	-0.0461411	0.530889	0.603353	0.715293	NS	NS
EIF4B	ENSG00000063046	protein_coding	0.0230503	8.63596	0.530879	0.60336	0.715293	NS	NS
DSCAML1	ENSG00000177103	protein_coding	-0.108341	-1.15133	-0.53051	0.603609	0.715481	NS	NS
IP6K2	ENSG00000068745	protein_coding	0.0202022	6.16326	0.530486	0.603625	0.715481	NS	NS
WDR70	ENSG00000082068	protein_coding	0.0234378	4.50252	0.530411	0.603676	0.715481	NS	NS
SERPINB6	ENSG00000124570	protein_coding	-0.0209489	6.89205	-0.530263	0.603776	0.715538	NS	NS
IFI30	ENSG00000216490	protein_coding	0.058234	1.49896	0.530082	0.603898	0.71561	NS	NS
TGFBR3	ENSG00000069702	protein_coding	-0.033364	4.7565	-0.529948	0.603989	0.71561	NS	NS
ADD2	ENSG00000075340	protein_coding	-0.0368233	3.13461	-0.529917	0.60401	0.71561	NS	NS
AIRE	ENSG00000160224	protein_coding	0.0418847	2.03598	0.529863	0.604046	0.71561	NS	NS
PHF7	ENSG00000010318	protein_coding	0.0395577	2.15377	0.529664	0.604181	0.715708	NS	NS
GLB1L2	ENSG00000149328	protein_coding	-0.0408583	2.86527	-0.529203	0.604493	0.716015	NS	NS
SUDS3	ENSG00000111707	protein_coding	-0.0219496	5.76999	-0.52865	0.604867	0.716334	NS	NS
C19orf25	ENSG00000119559	protein_coding	-0.0243487	5.92047	-0.528603	0.604899	0.716334	NS	NS
TTYH1	ENSG00000167614	protein_coding	0.101871	-1.0431	0.528525	0.604952	0.716334	NS	NS
ACAD8	ENSG00000151498	protein_coding	0.0201795	5.0921	0.528496	0.604971	0.716334	NS	NS
PIK3R6	ENSG00000276231	protein_coding	-0.0425057	4.98939	-0.528211	0.605164	0.716481	NS	NS
ATP5MC1	ENSG00000159199	protein_coding	0.0257895	5.64512	0.528157	0.605201	0.716481	NS	NS
TCHP	ENSG00000139437	protein_coding	0.0249705	5.43999	0.52795	0.605341	0.716566	NS	NS
SZRD1	ENSG00000055070	protein_coding	-0.0215108	7.65222	-0.527897	0.605377	0.716566	NS	NS
RRM1	ENSG00000167325	protein_coding	-0.0252259	4.34176	-0.52779	0.605449	0.716589	NS	NS
ZNF250	ENSG00000196150	protein_coding	-0.0404458	2.93801	-0.527367	0.605736	0.716824	NS	NS
CD40LG	ENSG00000102245	protein_coding	0.023489	5.41472	0.52732	0.605768	0.716824	NS	NS
TIMM13	ENSG00000099800	protein_coding	-0.0297015	4.49857	-0.527264	0.605805	0.716824	NS	NS
FANCC	ENSG00000158169	protein_coding	0.038562	2.06637	0.526724	0.606171	0.717195	NS	NS
ZC3H7A	ENSG00000122299	protein_coding	0.023261	5.36062	0.526538	0.606297	0.717282	NS	NS
FKBP1A	ENSG00000088832	protein_coding	-0.0275827	8.95657	-0.526303	0.606456	0.717408	NS	NS
MRPS18A	ENSG00000096080	protein_coding	0.0246461	3.88877	0.526081	0.606607	0.717524	NS	NS
MEF2B	ENSG00000213999	protein_coding	0.140305	-0.310205	0.526004	0.606659	0.717524	NS	NS
TCERG1L	ENSG00000176769	protein_coding	0.141549	-2.68994	0.525854	0.606761	0.717537	NS	NS
EIF4EBP1	ENSG00000187840	protein_coding	0.0273595	5.31788	0.525832	0.606776	0.717537	NS	NS
TMEM71	ENSG00000165071	protein_coding	-0.0311848	6.82337	-0.525611	0.606926	0.717631	NS	NS
MFSD6	ENSG00000151690	protein_coding	-0.0256738	4.94187	-0.525499	0.607002	0.717631	NS	NS
BUD31	ENSG00000106245	protein_coding	-0.0266998	4.35316	-0.525484	0.607012	0.717631	NS	NS
CCDC86	ENSG00000110104	protein_coding	0.0329273	3.59767	0.525007	0.607335	0.717951	NS	NS
TFPI	ENSG00000003436	protein_coding	0.156836	-2.17761	0.524185	0.607893	0.718548	NS	NS
MRM1	ENSG00000278619	protein_coding	0.0343044	3.49283	0.524087	0.60796	0.718565	NS	NS
GPRASP1	ENSG00000198932	protein_coding	0.0328971	3.47014	0.523728	0.608203	0.71879	NS	NS
RHEBL1	ENSG00000167550	protein_coding	-0.0471156	0.989449	-0.523496	0.608361	0.718914	NS	NS
SMIM23	ENSG00000185662	protein_coding	0.113555	-1.66894	0.523394	0.60843	0.718934	NS	NS
DDX6	ENSG00000110367	protein_coding	0.0229573	7.51486	0.523169	0.608582	0.719052	NS	NS
ATF3	ENSG00000162772	protein_coding	0.0600624	1.6395	0.522871	0.608785	0.719229	NS	NS
SEPTIN3	ENSG00000100167	protein_coding	0.133189	-1.59068	0.522442	0.609076	0.719458	NS	NS
KARS1	ENSG00000065427	protein_coding	0.0219846	7.35452	0.52243	0.609084	0.719458	NS	NS
CCT6B	ENSG00000132141	protein_coding	-0.112729	-0.670049	-0.522146	0.609277	0.719624	NS	NS
KEL	ENSG00000197993	protein_coding	-0.0673798	2.86429	-0.521498	0.609717	0.720056	NS	NS
TPGS2	ENSG00000134779	protein_coding	0.0304795	6.68603	0.521453	0.609748	0.720056	NS	NS
CSNK1G1	ENSG00000169118	protein_coding	0.023109	4.86863	0.521192	0.609925	0.720157	NS	NS
NUDT2	ENSG00000164978	protein_coding	0.0423879	3.03596	0.521158	0.609948	0.720157	NS	NS
HSPB1	ENSG00000106211	protein_coding	-0.03059	6.86382	-0.521094	0.609992	0.720157	NS	NS
ATP8A2	ENSG00000132932	protein_coding	0.0740442	0.524625	0.520997	0.610058	0.720173	NS	NS
MAX	ENSG00000125952	protein_coding	-0.0221944	7.84016	-0.520889	0.610131	0.720197	NS	NS
CABLES1	ENSG00000134508	protein_coding	-0.118831	-1.27683	-0.520039	0.610709	0.720756	NS	NS
MYBPC2	ENSG00000086967	protein_coding	0.120324	-1.57588	0.520037	0.61071	0.720756	NS	NS
DAB2IP	ENSG00000136848	protein_coding	-0.110539	-0.926701	-0.519881	0.610816	0.720782	NS	NS
MB21D2	ENSG00000180611	protein_coding	0.0440501	1.37131	0.51985	0.610837	0.720782	NS	NS
GLTP	ENSG00000139433	protein_coding	0.0211254	6.28327	0.519529	0.611056	0.720977	NS	NS
ZMAT5	ENSG00000100319	protein_coding	-0.0334876	3.50899	-0.51943	0.611123	0.720994	NS	NS
SPTSSB	ENSG00000196542	protein_coding	-0.118945	-0.821594	-0.519056	0.611378	0.721232	NS	NS
EIF2B2	ENSG00000119718	protein_coding	0.0211728	4.87762	0.518302	0.61189	0.721756	NS	NS
CEBPA	ENSG00000245848	protein_coding	0.0321253	5.35881	0.518248	0.611927	0.721756	NS	NS
SDR42E2	ENSG00000183921	protein_coding	0.100714	-0.970535	0.517635	0.612345	0.722186	NS	NS
VPS26C	ENSG00000157538	protein_coding	0.0182131	6.33368	0.517549	0.612403	0.722193	NS	NS
ZWINT	ENSG00000122952	protein_coding	0.0780674	1.24066	0.517422	0.61249	0.722233	NS	NS
TMSB4X	ENSG00000205542	protein_coding	-0.0302534	11.402	-0.517078	0.612724	0.722447	NS	NS
ZNF200	ENSG00000010539	protein_coding	0.024277	4.3658	0.516055	0.613421	0.723206	NS	NS
NUBP1	ENSG00000103274	protein_coding	-0.0298934	3.80624	-0.515925	0.613509	0.723248	NS	NS
IFRD1	ENSG00000006652	protein_coding	-0.0402176	2.9623	-0.515618	0.613719	0.723373	NS	NS
VHL	ENSG00000134086	protein_coding	-0.0214981	6.17055	-0.515615	0.613721	0.723373	NS	NS
PF4V1	ENSG00000109272	protein_coding	-0.0857439	1.98407	-0.515018	0.614128	0.72379	NS	NS
UBXN2B	ENSG00000215114	protein_coding	0.0315531	6.74028	0.514729	0.614325	0.723906	NS	NS
EHBP1	ENSG00000115504	protein_coding	0.0388091	2.81969	0.514718	0.614332	0.723906	NS	NS
CFAP410	ENSG00000160226	protein_coding	-0.0340961	3.64341	-0.514441	0.614521	0.724005	NS	NS
ZNF653	ENSG00000161914	protein_coding	-0.0506706	3.16852	-0.514399	0.61455	0.724005	NS	NS
BRD7	ENSG00000166164	protein_coding	-0.0205222	6.06216	-0.514362	0.614575	0.724005	NS	NS
PUS1	ENSG00000177192	protein_coding	-0.0292592	4.84887	-0.513722	0.615012	0.724455	NS	NS
NPIPB15	ENSG00000196436	protein_coding	-0.0388402	1.62588	-0.513647	0.615063	0.724455	NS	NS
PWP2	ENSG00000241945	protein_coding	-0.0431354	1.51572	-0.513429	0.615212	0.724567	NS	NS
METTL15	ENSG00000169519	protein_coding	0.0437314	2.1361	0.513287	0.615309	0.724619	NS	NS
DTX3L	ENSG00000163840	protein_coding	-0.0224396	7.14519	-0.512994	0.615509	0.724792	NS	NS
WDR62	ENSG00000075702	protein_coding	-0.0469208	2.26358	-0.511776	0.61634	0.725669	NS	NS
PPIP5K1	ENSG00000168781	protein_coding	-0.026747	3.53796	-0.511749	0.616359	0.725669	NS	NS
LIN7B	ENSG00000104863	protein_coding	-0.0469916	1.64791	-0.511327	0.616647	0.725945	NS	NS
CFAP53	ENSG00000172361	protein_coding	0.126864	-1.87321	0.511166	0.616757	0.726012	NS	NS
SAP30	ENSG00000164105	protein_coding	0.0367621	2.59212	0.510976	0.616887	0.726102	NS	NS
PAXIP1	ENSG00000157212	protein_coding	-0.02536	3.64123	-0.510896	0.616941	0.726104	NS	NS
NUDT16L1	ENSG00000168101	protein_coding	-0.0259004	5.41642	-0.510756	0.617037	0.726154	NS	NS
CAPN12	ENSG00000182472	protein_coding	0.064992	1.58649	0.510613	0.617135	0.726207	NS	NS
UBXN7	ENSG00000163960	protein_coding	-0.0239361	5.43745	-0.510292	0.617355	0.726355	NS	NS
WDR91	ENSG00000105875	protein_coding	-0.0195718	5.0684	-0.510273	0.617367	0.726355	NS	NS
SPRTN	ENSG00000010072	protein_coding	0.0304228	3.07103	0.509845	0.61766	0.726637	NS	NS
TTI2	ENSG00000129696	protein_coding	0.0273774	4.11277	0.509222	0.618086	0.727035	NS	NS
HARS1	ENSG00000170445	protein_coding	-0.0206091	5.77445	-0.509195	0.618105	0.727035	NS	NS
IGIP	ENSG00000182700	protein_coding	0.0405509	2.75452	0.508848	0.618342	0.727251	NS	NS
XKR7	ENSG00000260903	protein_coding	-0.0806606	-0.0840394	-0.508365	0.618673	0.727578	NS	NS
ERAP2	ENSG00000164308	protein_coding	-0.0226921	5.55437	-0.507894	0.618995	0.727894	NS	NS
MPP3	ENSG00000161647	protein_coding	-0.0985407	-1.44976	-0.507699	0.619128	0.72794	NS	NS
RAB11FIP5	ENSG00000135631	protein_coding	-0.0298007	4.51559	-0.507682	0.61914	0.72794	NS	NS
IFI16	ENSG00000163565	protein_coding	-0.0269154	8.49779	-0.507433	0.61931	0.728077	NS	NS
BATF	ENSG00000156127	protein_coding	0.0323578	4.96681	0.506884	0.619686	0.728456	NS	NS
MCRIP2	ENSG00000172366	protein_coding	0.0299494	4.64676	0.506716	0.619802	0.728529	NS	NS
PRSS57	ENSG00000185198	protein_coding	-0.0896811	0.685971	-0.506563	0.619906	0.728589	NS	NS
RTF2	ENSG00000022277	protein_coding	-0.0243611	6.95063	-0.506219	0.620142	0.728789	NS	NS
CLTA	ENSG00000122705	protein_coding	-0.0192756	6.50978	-0.506159	0.620183	0.728789	NS	NS
ESM1	ENSG00000164283	protein_coding	0.136323	-1.09077	0.505554	0.620597	0.729159	NS	NS
ZNF251	ENSG00000198169	protein_coding	-0.0315901	3.64314	-0.505544	0.620604	0.729159	NS	NS
FITM2	ENSG00000197296	protein_coding	0.0308819	3.18984	0.504519	0.621307	0.729922	NS	NS
SIRPD	ENSG00000125900	protein_coding	-0.0550718	1.0189	-0.504175	0.621543	0.730136	NS	NS
OVGP1	ENSG00000085465	protein_coding	-0.0341264	3.13589	-0.50343	0.622054	0.730623	NS	NS
RASL10A	ENSG00000100276	protein_coding	0.104776	-0.728696	0.503389	0.622082	0.730623	NS	NS
ST20	ENSG00000180953	protein_coding	-0.0500164	3.85279	-0.503266	0.622166	0.730623	NS	NS
SLC13A4	ENSG00000164707	protein_coding	-0.0430434	1.90691	-0.503259	0.622171	0.730623	NS	NS
SUV39H1	ENSG00000101945	protein_coding	-0.0249891	4.23938	-0.503167	0.622234	0.730635	NS	NS
DZANK1	ENSG00000089091	protein_coding	0.048924	1.33753	0.502649	0.62259	0.730989	NS	NS
PABIR3	ENSG00000156500	protein_coding	-0.0313979	2.89864	-0.502427	0.622742	0.731106	NS	NS
NSUN6	ENSG00000241058	protein_coding	0.0359021	3.1736	0.502309	0.622823	0.731138	NS	NS
HIF1AN	ENSG00000166135	protein_coding	-0.0195097	6.75894	-0.502025	0.623018	0.731304	NS	NS
CLSPN	ENSG00000092853	protein_coding	-0.0774594	0.37638	-0.501927	0.623085	0.73132	NS	NS
SENP5	ENSG00000119231	protein_coding	-0.0218948	5.30838	-0.501521	0.623364	0.731584	NS	NS
VAPA	ENSG00000101558	protein_coding	0.0234065	7.05764	0.500166	0.624295	0.732614	NS	NS
PRKCE	ENSG00000171132	protein_coding	0.0405594	2.77622	0.499985	0.62442	0.732698	NS	NS
PIK3C3	ENSG00000078142	protein_coding	0.0209294	5.61364	0.499592	0.624689	0.732951	NS	NS
STX18	ENSG00000168818	protein_coding	0.019422	4.96499	0.499308	0.624885	0.733117	NS	NS
KLHL35	ENSG00000149243	protein_coding	0.0952685	-0.155157	0.499109	0.625022	0.733215	NS	NS
COPZ2	ENSG00000005243	protein_coding	0.05697	1.33976	0.499021	0.625082	0.733223	NS	NS
SLC35B1	ENSG00000121073	protein_coding	0.0269953	5.17547	0.498429	0.625489	0.733637	NS	NS
FAM131B	ENSG00000159784	protein_coding	0.0431394	2.34211	0.498123	0.6257	0.733821	NS	NS
CBLL1	ENSG00000105879	protein_coding	0.0186074	5.91177	0.497882	0.625865	0.733953	NS	NS
SLC46A3	ENSG00000139508	protein_coding	0.0212155	5.34063	0.497804	0.625919	0.733953	NS	NS
ERVK3-1	ENSG00000142396	protein_coding	0.0565171	2.79242	0.497692	0.625996	0.73398	NS	NS
ZNF37A	ENSG00000075407	protein_coding	0.0279332	3.70369	0.496977	0.626489	0.734495	NS	NS
TMEM134	ENSG00000172663	protein_coding	0.0237949	5.52077	0.496046	0.62713	0.735183	NS	NS
MDK	ENSG00000110492	protein_coding	0.053789	1.7145	0.495594	0.627441	0.735485	NS	NS
S100A9	ENSG00000163220	protein_coding	-0.040298	11.1978	-0.495482	0.627518	0.735513	NS	NS
MTCH2	ENSG00000109919	protein_coding	-0.0209992	5.35474	-0.495388	0.627583	0.735526	NS	NS
POLDIP2	ENSG00000004142	protein_coding	-0.0201277	6.40598	-0.494172	0.628421	0.736444	NS	NS
PSMB8	ENSG00000204264	protein_coding	-0.0210419	7.89271	-0.493588	0.628824	0.736853	NS	NS
ZNF552	ENSG00000178935	protein_coding	-0.0240409	3.8022	-0.493396	0.628956	0.736942	NS	NS
BCL7B	ENSG00000106635	protein_coding	-0.0210287	6.40327	-0.493264	0.629047	0.736942	NS	NS
RARRES2	ENSG00000106538	protein_coding	0.17028	-2.00883	0.493243	0.629062	0.736942	NS	NS
ANKUB1	ENSG00000206199	protein_coding	-0.0952253	-1.52963	-0.492871	0.629318	0.737064	NS	NS
AGPAT1	ENSG00000204310	protein_coding	-0.0278524	6.31426	-0.492813	0.629358	0.737064	NS	NS
DNAH3	ENSG00000158486	protein_coding	0.132069	-2.1928	0.492806	0.629363	0.737064	NS	NS
RRP7A	ENSG00000189306	protein_coding	-0.0199998	5.50884	-0.49278	0.629381	0.737064	NS	NS
CEP135	ENSG00000174799	protein_coding	0.0414299	2.64476	0.492637	0.62948	0.737116	NS	NS
UCHL1	ENSG00000154277	protein_coding	0.130068	-2.26605	0.492344	0.629682	0.73729	NS	NS
USP24	ENSG00000162402	protein_coding	-0.0190095	6.55854	-0.492241	0.629753	0.73731	NS	NS
UBAC1	ENSG00000130560	protein_coding	-0.0197635	5.61128	-0.491786	0.630067	0.737553	NS	NS
DOC2B	ENSG00000272636	protein_coding	-0.138995	-0.616286	-0.491784	0.630068	0.737553	NS	NS
SMIM5	ENSG00000204323	protein_coding	-0.0532162	2.8246	-0.491593	0.6302	0.737644	NS	NS
C13orf46	ENSG00000283199	protein_coding	0.0504643	1.15243	0.491127	0.630522	0.737957	NS	NS
AIFM2	ENSG00000042286	protein_coding	-0.0328477	3.08052	-0.490901	0.630678	0.738077	NS	NS
LCK	ENSG00000182866	protein_coding	-0.0213685	8.6101	-0.490514	0.630945	0.738208	NS	NS
FBXW9	ENSG00000132004	protein_coding	-0.0445122	1.88707	-0.490461	0.630982	0.738208	NS	NS
ZNF263	ENSG00000006194	protein_coding	0.0185764	5.62501	0.490455	0.630986	0.738208	NS	NS
RHOXF1	ENSG00000101883	protein_coding	-0.1569	-1.19574	-0.490426	0.631006	0.738208	NS	NS
RGP1	ENSG00000107185	protein_coding	-0.0200416	5.2981	-0.489638	0.631551	0.738782	NS	NS
BICDL1	ENSG00000135127	protein_coding	-0.0223031	5.43942	-0.489514	0.631636	0.738819	NS	NS
ENTPD1	ENSG00000138185	protein_coding	0.0278978	6.07217	0.488975	0.632008	0.739105	NS	NS
CASK	ENSG00000147044	protein_coding	-0.0315496	3.83305	-0.488975	0.632009	0.739105	NS	NS
SDHAF2	ENSG00000167985	protein_coding	0.0274304	3.72764	0.488904	0.632058	0.739105	NS	NS
BATF3	ENSG00000123685	protein_coding	-0.0697479	1.37268	-0.488776	0.632146	0.739105	NS	NS
ZFYVE28	ENSG00000159733	protein_coding	-0.024429	5.09559	-0.488768	0.632152	0.739105	NS	NS
VDAC2	ENSG00000165637	protein_coding	0.0178963	5.77993	0.488593	0.632273	0.739184	NS	NS
WASHC5	ENSG00000164961	protein_coding	-0.0245101	5.65654	-0.488386	0.632416	0.739288	NS	NS
CENPM	ENSG00000100162	protein_coding	0.0858903	0.9096	0.487867	0.632775	0.739612	NS	NS
EPS8	ENSG00000151491	protein_coding	-0.0667389	1.28762	-0.487825	0.632804	0.739612	NS	NS
FAM72A	ENSG00000196550	protein_coding	-0.136151	-1.91344	-0.48775	0.632856	0.739612	NS	NS
CD33	ENSG00000105383	protein_coding	-0.023003	6.51416	-0.48758	0.632974	0.739687	NS	NS
TUFT1	ENSG00000143367	protein_coding	-0.0436645	1.92959	-0.487068	0.633328	0.740038	NS	NS
ARFGAP3	ENSG00000242247	protein_coding	0.0209128	5.20215	0.486377	0.633806	0.740532	NS	NS
CFAP298-TCP10L	ENSG00000265590	protein_coding	-0.0950898	-0.625816	-0.48572	0.63426	0.741001	NS	NS
TSTD3	ENSG00000279170	protein_coding	-0.0558954	1.63409	-0.485518	0.634401	0.741101	NS	NS
C10orf105	ENSG00000214688	protein_coding	-0.0534077	2.76278	-0.485081	0.634703	0.741364	NS	NS
H1-7	ENSG00000187166	protein_coding	0.0894654	-0.291949	0.485036	0.634735	0.741364	NS	NS
UBE2D3	ENSG00000109332	protein_coding	0.0240273	8.63905	0.484861	0.634855	0.741442	NS	NS
CLPTM1L	ENSG00000049656	protein_coding	-0.0195251	6.59299	-0.484301	0.635243	0.741832	NS	NS
NMUR1	ENSG00000171596	protein_coding	0.0292463	5.17463	0.483847	0.635558	0.742071	NS	NS
TRBC1	ENSG00000211751	TR_C_gene	-0.0230363	9.08909	-0.483777	0.635606	0.742071	NS	NS
ARHGDIB	ENSG00000111348	protein_coding	-0.0304533	11.7268	-0.483711	0.635652	0.742071	NS	NS
TRIM35	ENSG00000104228	protein_coding	-0.0217443	5.25962	-0.483693	0.635665	0.742071	NS	NS
ZNF526	ENSG00000167625	protein_coding	0.025825	4.36686	0.483417	0.635856	0.74223	NS	NS
FHIT	ENSG00000189283	protein_coding	-0.0272011	4.63062	-0.48309	0.636083	0.742431	NS	NS
TCEAL3	ENSG00000196507	protein_coding	-0.0363086	2.69377	-0.48294	0.636187	0.742448	NS	NS
ZNF329	ENSG00000181894	protein_coding	0.0349025	3.6496	0.482913	0.636206	0.742448	NS	NS
GNA11	ENSG00000088256	protein_coding	-0.0435191	1.98459	-0.482597	0.636425	0.74264	NS	NS
SOCS1	ENSG00000185338	protein_coding	-0.0527606	3.20868	-0.482442	0.636532	0.742702	NS	NS
IL7	ENSG00000104432	protein_coding	0.121211	-1.13026	0.482357	0.636591	0.742708	NS	NS
LIG3	ENSG00000005156	protein_coding	-0.0221203	4.74783	-0.482261	0.636658	0.742722	NS	NS
TIMM9	ENSG00000100575	protein_coding	0.0267904	3.65536	0.482067	0.636792	0.742816	NS	NS
HPCAL4	ENSG00000116983	protein_coding	-0.0322472	3.41639	-0.481848	0.636944	0.74293	NS	NS
SULT1B1	ENSG00000173597	protein_coding	-0.0307681	5.65242	-0.481507	0.637181	0.7431	NS	NS
MMAA	ENSG00000151611	protein_coding	-0.0352258	2.78255	-0.481481	0.637199	0.7431	NS	NS
UCK2	ENSG00000143179	protein_coding	0.0311234	3.37493	0.4813	0.637325	0.743125	NS	NS
ATP8B2	ENSG00000143515	protein_coding	0.0191162	7.32328	0.481294	0.637329	0.743125	NS	NS
FCGR2B	ENSG00000072694	protein_coding	0.0280587	5.22567	0.480983	0.637544	0.743312	NS	NS
ZNF80	ENSG00000174255	protein_coding	0.0589446	0.964092	0.48076	0.637699	0.74343	NS	NS
RIN1	ENSG00000174791	protein_coding	-0.042111	3.64473	-0.480668	0.637763	0.743441	NS	NS
PRELID1	ENSG00000169230	protein_coding	0.0251517	6.35577	0.480587	0.63782	0.743443	NS	NS
B4GALT6	ENSG00000118276	protein_coding	0.118322	-1.2115	0.480419	0.637936	0.743515	NS	NS
THSD1	ENSG00000136114	protein_coding	0.0904797	-0.484442	0.480231	0.638067	0.743604	NS	NS
ZNF440	ENSG00000171295	protein_coding	0.0300158	3.39976	0.47976	0.638394	0.743922	NS	NS
RAB11FIP3	ENSG00000090565	protein_coding	-0.0176534	5.37585	-0.479334	0.63869	0.744204	NS	NS
PMVK	ENSG00000163344	protein_coding	0.0238028	4.37287	0.478665	0.639155	0.744682	NS	NS
CDHR2	ENSG00000074276	protein_coding	0.0652835	0.819282	0.478284	0.639419	0.744927	NS	NS
SVIP	ENSG00000198168	protein_coding	0.0475515	3.48842	0.477359	0.640062	0.745519	NS	NS
LILRB1	ENSG00000104972	protein_coding	-0.0244652	6.88336	-0.477332	0.640081	0.745519	NS	NS
BCKDHA	ENSG00000248098	protein_coding	-0.0939561	-2.12376	-0.477318	0.640091	0.745519	NS	NS
FBXW11	ENSG00000072803	protein_coding	0.0201271	4.80698	0.477115	0.640232	0.745619	NS	NS
FDXACB1	ENSG00000255561	protein_coding	-0.0485357	1.39959	-0.476359	0.640758	0.746168	NS	NS
RNF168	ENSG00000163961	protein_coding	0.0243125	4.00099	0.476137	0.640912	0.746251	NS	NS
CD302	ENSG00000241399	protein_coding	0.0319292	3.94794	0.476099	0.640939	0.746251	NS	NS
TMEM218	ENSG00000150433	protein_coding	0.0274008	4.03964	0.475935	0.641053	0.746321	NS	NS
ZKSCAN4	ENSG00000187626	protein_coding	-0.0280141	3.3372	-0.47542	0.641411	0.746675	NS	NS
DHRS4	ENSG00000157326	protein_coding	-0.0236882	3.7152	-0.475026	0.641685	0.74693	NS	NS
CDCA4	ENSG00000170779	protein_coding	0.0271153	3.27238	0.474836	0.641818	0.746961	NS	NS
GSR	ENSG00000104687	protein_coding	-0.0182078	6.12887	-0.474831	0.641821	0.746961	NS	NS
KMT2A	ENSG00000118058	protein_coding	0.0231679	6.55824	0.474239	0.642234	0.747377	NS	NS
CDKN1C	ENSG00000129757	protein_coding	-0.0336422	4.47412	-0.473361	0.642845	0.747973	NS	NS
SETMAR	ENSG00000170364	protein_coding	0.0316297	2.54063	0.473347	0.642855	0.747973	NS	NS
XAF1	ENSG00000132530	protein_coding	0.0228237	4.44996	0.473134	0.643003	0.748082	NS	NS
IFI44L	ENSG00000137959	protein_coding	-0.0390829	3.95048	-0.473023	0.643081	0.748109	NS	NS
ARHGEF19	ENSG00000142632	protein_coding	0.0290556	3.16158	0.472707	0.643301	0.748299	NS	NS
NEK3	ENSG00000136098	protein_coding	-0.0362321	2.89796	-0.472576	0.643392	0.748299	NS	NS
IFTAP	ENSG00000166352	protein_coding	-0.17865	-1.97368	-0.47251	0.643439	0.748299	NS	NS
OR2A1	ENSG00000221970	protein_coding	-0.139041	-2.25906	-0.472402	0.643513	0.748299	NS	NS
LRRFIP1	ENSG00000124831	protein_coding	-0.0275442	7.50972	-0.472394	0.643519	0.748299	NS	NS
PRSS16	ENSG00000112812	protein_coding	0.0845613	0.184014	0.471674	0.644021	0.74882	NS	NS
ZBTB3	ENSG00000185670	protein_coding	0.0280666	3.2425	0.471151	0.644386	0.749159	NS	NS
TRIR	ENSG00000123144	protein_coding	-0.020089	7.90346	-0.471099	0.644422	0.749159	NS	NS
CHD5	ENSG00000116254	protein_coding	-0.130091	-1.60664	-0.470809	0.644624	0.74933	NS	NS
TCEANC2	ENSG00000116205	protein_coding	0.0217605	4.52091	0.470728	0.644681	0.749332	NS	NS
TSPAN17	ENSG00000048140	protein_coding	0.0224007	5.83707	0.470407	0.644905	0.749493	NS	NS
ARHGEF5	ENSG00000050327	protein_coding	0.0433705	1.55927	0.470359	0.644938	0.749493	NS	NS
POU5F1	ENSG00000204531	protein_coding	0.0620104	-0.316403	0.470294	0.644984	0.749493	NS	NS
VIT	ENSG00000205221	protein_coding	0.0936123	-0.0718434	0.470005	0.645186	0.749664	NS	NS
GCNA	ENSG00000147174	protein_coding	-0.0444415	1.62364	-0.469426	0.64559	0.750069	NS	NS
ZNF322	ENSG00000181315	protein_coding	-0.0513389	1.74384	-0.469223	0.645732	0.750171	NS	NS
WDR59	ENSG00000103091	protein_coding	0.0172825	5.2941	0.46912	0.645804	0.750186	NS	NS
ZNF711	ENSG00000147180	protein_coding	0.0870565	-0.817606	0.469043	0.645857	0.750186	NS	NS
DYNC2I1	ENSG00000126870	protein_coding	0.0278498	3.18707	0.468968	0.64591	0.750186	NS	NS
CPNE4	ENSG00000196353	protein_coding	-0.125014	-2.25336	-0.468787	0.646036	0.750246	NS	NS
STARD13	ENSG00000133121	protein_coding	-0.117272	-2.03055	-0.468737	0.646071	0.750246	NS	NS
ZNF485	ENSG00000198298	protein_coding	0.0463307	1.46403	0.468518	0.646224	0.75036	NS	NS
PSD	ENSG00000059915	protein_coding	0.0485744	2.02239	0.467863	0.646681	0.750769	NS	NS
CHMP6	ENSG00000176108	protein_coding	-0.0270096	4.20421	-0.467806	0.646721	0.750769	NS	NS
E2F5	ENSG00000133740	protein_coding	-0.0266009	3.11008	-0.467777	0.646742	0.750769	NS	NS
TNKS	ENSG00000173273	protein_coding	-0.0204182	5.15115	-0.467626	0.646847	0.750828	NS	NS
PTDSS1	ENSG00000156471	protein_coding	-0.0196423	6.75589	-0.467429	0.646985	0.750924	NS	NS
MACO1	ENSG00000204178	protein_coding	-0.0201043	5.08277	-0.467293	0.647079	0.75097	NS	NS
ZNF366	ENSG00000178175	protein_coding	0.0880135	-0.799693	0.467196	0.647147	0.750985	NS	NS
KLHDC3	ENSG00000124702	protein_coding	-0.0194338	6.95128	-0.466993	0.647289	0.751086	NS	NS
TCFL5	ENSG00000101190	protein_coding	0.0345151	3.03322	0.466639	0.647537	0.75126	NS	NS
CENPO	ENSG00000138092	protein_coding	0.0385981	2.48717	0.466621	0.647549	0.75126	NS	NS
NAA25	ENSG00000111300	protein_coding	0.0299291	4.05524	0.466227	0.647825	0.751516	NS	NS
TNFRSF13C	ENSG00000159958	protein_coding	-0.0168588	5.53618	-0.46603	0.647963	0.751612	NS	NS
LYSMD1	ENSG00000163155	protein_coding	-0.0327583	2.74638	-0.465853	0.648086	0.751692	NS	NS
NDUFB9	ENSG00000147684	protein_coding	-0.0189862	5.82122	-0.46553	0.648312	0.75189	NS	NS
SLC39A6	ENSG00000141424	protein_coding	-0.0261056	4.30149	-0.465072	0.648633	0.752198	NS	NS
EPSTI1	ENSG00000133106	protein_coding	-0.0239239	5.81883	-0.464981	0.648696	0.752208	NS	NS
CAND2	ENSG00000144712	protein_coding	0.0682779	0.572312	0.464776	0.64884	0.752311	NS	NS
ARFGEF1	ENSG00000066777	protein_coding	0.0211682	5.89678	0.464468	0.649055	0.752389	NS	NS
HEXB	ENSG00000049860	protein_coding	0.0201391	6.39611	0.46444	0.649075	0.752389	NS	NS
EMC9	ENSG00000100908	protein_coding	0.0345259	2.74762	0.464438	0.649076	0.752389	NS	NS
HFE	ENSG00000010704	protein_coding	-0.0293498	2.78648	-0.464364	0.649128	0.752389	NS	NS
NHP2	ENSG00000145912	protein_coding	-0.0237686	4.93289	-0.463949	0.649419	0.752663	NS	NS
VCPKMT	ENSG00000100483	protein_coding	-0.0254415	3.7185	-0.463821	0.649508	0.752703	NS	NS
UBL4A	ENSG00000102178	protein_coding	0.0201821	5.81451	0.463661	0.64962	0.752721	NS	NS
TRAC	ENSG00000277734	TR_C_gene	-0.0256358	10.1324	-0.46364	0.649634	0.752721	NS	NS
ADPGK	ENSG00000159322	protein_coding	0.0185846	7.17385	0.463491	0.649739	0.752778	NS	NS
TK2	ENSG00000166548	protein_coding	-0.0230572	4.60009	-0.463276	0.64989	0.752838	NS	NS
DNPEP	ENSG00000123992	protein_coding	-0.022177	5.87972	-0.463261	0.6499	0.752838	NS	NS
IBTK	ENSG00000005700	protein_coding	0.026697	4.25477	0.462642	0.650334	0.753276	NS	NS
RIDA	ENSG00000132541	protein_coding	-0.0841383	0.018048	-0.462179	0.650658	0.753588	NS	NS
ARPC1A	ENSG00000241685	protein_coding	0.0295267	3.27328	0.461793	0.650928	0.753837	NS	NS
BBIP1	ENSG00000214413	protein_coding	0.025817	4.15974	0.461705	0.65099	0.753845	NS	NS
CD247	ENSG00000198821	protein_coding	-0.022613	8.44524	-0.461605	0.65106	0.753862	NS	NS
CHMP4B	ENSG00000101421	protein_coding	-0.0195328	7.48092	-0.461186	0.651354	0.754138	NS	NS
NRBF2	ENSG00000148572	protein_coding	-0.0370008	6.52452	-0.460726	0.651676	0.754448	NS	NS
ATXN7L1	ENSG00000146776	protein_coding	-0.022369	4.5888	-0.460597	0.651767	0.754489	NS	NS
MNDA	ENSG00000163563	protein_coding	0.0404437	10.689	0.46018	0.652059	0.75476	NS	NS
POLR3C	ENSG00000186141	protein_coding	0.0212482	5.09113	0.460104	0.652112	0.75476	NS	NS
PIANP	ENSG00000139200	protein_coding	-0.0376667	1.62336	-0.459916	0.652244	0.754825	NS	NS
BSN	ENSG00000164061	protein_coding	-0.0545861	-0.0349892	-0.459774	0.652344	0.754825	NS	NS
PPT2	ENSG00000221988	protein_coding	0.0326478	2.30417	0.45977	0.652346	0.754825	NS	NS
GOLPH3L	ENSG00000143457	protein_coding	0.0288792	4.44422	0.45971	0.652389	0.754825	NS	NS
TXNIP	ENSG00000265972	protein_coding	-0.0276113	12.4292	-0.459536	0.652511	0.754848	NS	NS
GAS1	ENSG00000180447	protein_coding	-0.120225	-1.08261	-0.459417	0.652594	0.754848	NS	NS
CA2	ENSG00000104267	protein_coding	0.0399609	3.1704	0.459326	0.652658	0.754848	NS	NS
B4GALT7	ENSG00000027847	protein_coding	-0.0263319	5.30954	-0.459314	0.652667	0.754848	NS	NS
IGFBP7	ENSG00000163453	protein_coding	0.0319136	3.33653	0.459239	0.652719	0.754848	NS	NS
MRPL40	ENSG00000185608	protein_coding	0.0438173	3.52478	0.459188	0.652755	0.754848	NS	NS
TOP2B	ENSG00000077097	protein_coding	0.0222195	6.98051	0.459131	0.652795	0.754848	NS	NS
DHDH	ENSG00000104808	protein_coding	0.0922648	-1.06786	0.458869	0.652979	0.754964	NS	NS
CNPY2	ENSG00000257727	protein_coding	0.0407522	2.26448	0.458799	0.653028	0.754964	NS	NS
C1orf112	ENSG00000000460	protein_coding	-0.0443963	2.09781	-0.458752	0.653061	0.754964	NS	NS
RNF141	ENSG00000110315	protein_coding	0.0261685	5.58614	0.458622	0.653152	0.755005	NS	NS
VTN	ENSG00000109072	protein_coding	-0.107285	-1.68086	-0.458461	0.653265	0.755072	NS	NS
RDH10	ENSG00000121039	protein_coding	-0.0520538	1.81056	-0.458359	0.653337	0.755091	NS	NS
TAFA2	ENSG00000198673	protein_coding	0.0484239	1.82404	0.458249	0.653414	0.755117	NS	NS
OCRL	ENSG00000122126	protein_coding	-0.0292392	2.8308	-0.458004	0.653586	0.755251	NS	NS
NBPF26	ENSG00000273136	protein_coding	-0.0267802	3.4905	-0.457771	0.65375	0.755376	NS	NS
ARFIP2	ENSG00000132254	protein_coding	-0.0183119	5.47292	-0.457686	0.653809	0.755382	NS	NS
CTSF	ENSG00000174080	protein_coding	-0.0274182	3.78541	-0.457567	0.653893	0.755414	NS	NS
HECTD2	ENSG00000165338	protein_coding	0.0819803	-0.0856803	0.457402	0.654009	0.755484	NS	NS
KIAA0930	ENSG00000100364	protein_coding	-0.0234931	7.79533	-0.457281	0.654093	0.755518	NS	NS
TMEM256	ENSG00000205544	protein_coding	0.0884911	1.02569	0.45663	0.654551	0.755953	NS	NS
CA11	ENSG00000063180	protein_coding	-0.0276633	3.27312	-0.456588	0.65458	0.755953	NS	NS
ANGEL1	ENSG00000013523	protein_coding	-0.0209427	4.58617	-0.456222	0.654838	0.756186	NS	NS
SLC26A11	ENSG00000181045	protein_coding	0.0219857	5.08834	0.455771	0.655154	0.756435	NS	NS
FKBP14	ENSG00000106080	protein_coding	0.0466086	1.18642	0.455758	0.655164	0.756435	NS	NS
SLC25A33	ENSG00000171612	protein_coding	0.0525608	2.00268	0.455083	0.655638	0.756919	NS	NS
FAIM	ENSG00000158234	protein_coding	0.0435697	1.55709	0.454817	0.655825	0.75705	NS	NS
DEGS1	ENSG00000143753	protein_coding	0.0202241	5.8386	0.454764	0.655863	0.75705	NS	NS
ZSCAN25	ENSG00000197037	protein_coding	0.0212134	4.21916	0.454589	0.655985	0.757128	NS	NS
TEF	ENSG00000167074	protein_coding	0.0255003	3.84602	0.454199	0.65626	0.75737	NS	NS
ALDH5A1	ENSG00000112294	protein_coding	0.0249047	3.86106	0.454133	0.656306	0.75737	NS	NS
ATP7B	ENSG00000123191	protein_coding	0.0597858	0.476613	0.453858	0.656499	0.757529	NS	NS
NCALD	ENSG00000104490	protein_coding	0.0222734	4.67749	0.453684	0.656622	0.757606	NS	NS
VOPP1	ENSG00000154978	protein_coding	0.017953	6.51676	0.453503	0.656749	0.757689	NS	NS
BRICD5	ENSG00000182685	protein_coding	-0.0330584	3.38134	-0.453266	0.656916	0.757818	NS	NS
TRIM40	ENSG00000204614	protein_coding	-0.0972114	-2.59477	-0.453023	0.657087	0.757951	NS	NS
NBL1	ENSG00000158747	protein_coding	-0.036682	2.69493	-0.452869	0.657195	0.758012	NS	NS
PIWIL4	ENSG00000134627	protein_coding	0.0461565	1.78808	0.452491	0.657461	0.758255	NS	NS
NT5E	ENSG00000135318	protein_coding	0.0271179	3.56881	0.45223	0.657645	0.758371	NS	NS
CKAP2L	ENSG00000169607	protein_coding	0.111994	-0.843189	0.452191	0.657673	0.758371	NS	NS
RPN1	ENSG00000163902	protein_coding	-0.0207912	8.36379	-0.451421	0.658215	0.758932	NS	NS
IL9R	ENSG00000124334	protein_coding	-0.0680257	-0.152478	-0.451313	0.658291	0.758955	NS	NS
KLHL7	ENSG00000122550	protein_coding	0.0304456	3.63188	0.451228	0.65835	0.758957	NS	NS
SSBP4	ENSG00000130511	protein_coding	-0.0271488	7.11242	-0.451153	0.658403	0.758957	NS	NS
RFTN1	ENSG00000131378	protein_coding	-0.0218507	6.12124	-0.450682	0.658735	0.759212	NS	NS
SWT1	ENSG00000116668	protein_coding	0.0294737	2.87181	0.450682	0.658735	0.759212	NS	NS
CENPI	ENSG00000102384	protein_coding	-0.0945516	-1.54924	-0.450271	0.659025	0.759399	NS	NS
SGTB	ENSG00000197860	protein_coding	-0.021688	4.57446	-0.450232	0.659052	0.759399	NS	NS
BCL2L15	ENSG00000188761	protein_coding	-0.0479347	1.49144	-0.450215	0.659064	0.759399	NS	NS
RAPH1	ENSG00000173166	protein_coding	-0.144646	-2.87596	-0.449704	0.659424	0.75975	NS	NS
IGSF9	ENSG00000085552	protein_coding	0.140276	-2.10259	0.449457	0.659598	0.75984	NS	NS
BUB1	ENSG00000169679	protein_coding	0.0540104	1.67759	0.449435	0.659614	0.75984	NS	NS
STX1A	ENSG00000106089	protein_coding	0.0315378	2.72485	0.449263	0.659735	0.759915	NS	NS
CNTRL	ENSG00000119397	protein_coding	0.0212044	5.92393	0.449093	0.659855	0.759964	NS	NS
WNK3	ENSG00000196632	protein_coding	-0.120871	-1.87392	-0.449045	0.659889	0.759964	NS	NS
UEVLD	ENSG00000151116	protein_coding	0.0266786	3.59695	0.448878	0.660006	0.760036	NS	NS
E2F1	ENSG00000101412	protein_coding	0.0386989	2.49019	0.448382	0.660356	0.760375	NS	NS
CCDC157	ENSG00000187860	protein_coding	0.0432812	1.65651	0.44812	0.660541	0.760524	NS	NS
ZNF821	ENSG00000102984	protein_coding	0.0331531	1.71527	0.447863	0.660722	0.760656	NS	NS
LNPK	ENSG00000144320	protein_coding	-0.0238917	4.18498	-0.44775	0.660802	0.760656	NS	NS
PIK3CB	ENSG00000051382	protein_coding	0.0172395	5.03457	0.44772	0.660823	0.760656	NS	NS
IVNS1ABP	ENSG00000116679	protein_coding	-0.0254239	7.30595	-0.447348	0.661085	0.760852	NS	NS
NOP14	ENSG00000087269	protein_coding	-0.0246564	4.9783	-0.447321	0.661105	0.760852	NS	NS
PDF	ENSG00000258429	protein_coding	0.0517275	-0.243821	0.446549	0.66165	0.761415	NS	NS
ZNF223	ENSG00000178386	protein_coding	-0.0952166	-1.37655	-0.444562	0.663053	0.762965	NS	NS
PHACTR1	ENSG00000112137	protein_coding	0.0281304	2.41673	0.444482	0.663109	0.762967	NS	NS
WEE1	ENSG00000166483	protein_coding	0.0346397	2.88017	0.443335	0.66392	0.763835	NS	NS
KLLN	ENSG00000227268	protein_coding	-0.0588658	0.509982	-0.442984	0.664168	0.764056	NS	NS
IL12A	ENSG00000168811	protein_coding	0.10154	-1.57468	0.442825	0.664281	0.764121	NS	NS
EGR3	ENSG00000179388	protein_coding	0.0835015	-0.372908	0.442457	0.664541	0.764356	NS	NS
NANP	ENSG00000170191	protein_coding	0.0479653	1.73131	0.441925	0.664917	0.764724	NS	NS
NUP50	ENSG00000093000	protein_coding	-0.0205193	6.98246	-0.44175	0.665041	0.764743	NS	NS
RB1CC1	ENSG00000023287	protein_coding	0.0321933	4.72618	0.441744	0.665045	0.764743	NS	NS
ASB13	ENSG00000196372	protein_coding	-0.0209903	4.29714	-0.441559	0.665176	0.764829	NS	NS
GUF1	ENSG00000151806	protein_coding	0.019198	4.60479	0.441394	0.665293	0.764833	NS	NS
TLK2	ENSG00000146872	protein_coding	-0.0182895	5.11225	-0.441342	0.665329	0.764833	NS	NS
PDE12	ENSG00000174840	protein_coding	0.0216072	4.51947	0.441317	0.665347	0.764833	NS	NS
TBC1D2B	ENSG00000167202	protein_coding	-0.0166486	6.77833	-0.440883	0.665654	0.765122	NS	NS
SLC7A7	ENSG00000155465	protein_coding	0.0219586	7.38167	0.440572	0.665874	0.765311	NS	NS
SYNM	ENSG00000182253	protein_coding	-0.0624449	1.13001	-0.439614	0.666553	0.766026	NS	NS
C2orf92	ENSG00000228486	protein_coding	-0.0437196	1.88675	-0.439304	0.666772	0.766204	NS	NS
NAA80	ENSG00000243477	protein_coding	-0.0293605	4.93427	-0.439237	0.66682	0.766204	NS	NS
TEX264	ENSG00000164081	protein_coding	0.0208239	6.19363	0.438761	0.667157	0.766527	NS	NS
CRYGS	ENSG00000213139	protein_coding	0.0298611	3.04683	0.438673	0.667219	0.766534	NS	NS
ZC3H13	ENSG00000123200	protein_coding	-0.0209279	5.38521	-0.438359	0.667442	0.766725	NS	NS
FAR2	ENSG00000064763	protein_coding	-0.0316009	4.41248	-0.437991	0.667702	0.76696	NS	NS
ADAM9	ENSG00000168615	protein_coding	-0.0262456	3.25704	-0.437886	0.667777	0.766981	NS	NS
ATP10A	ENSG00000206190	protein_coding	-0.0196313	5.11811	-0.43762	0.667965	0.767069	NS	NS
MICU3	ENSG00000155970	protein_coding	0.120364	-1.27348	0.437567	0.668003	0.767069	NS	NS
PIGL	ENSG00000108474	protein_coding	0.0238074	3.69056	0.43754	0.668022	0.767069	NS	NS
SNX1	ENSG00000028528	protein_coding	-0.0179254	7.52735	-0.437379	0.668136	0.767136	NS	NS
CREB3L2	ENSG00000182158	protein_coding	-0.0182355	5.39514	-0.437232	0.66824	0.767179	NS	NS
PPM1N	ENSG00000213889	protein_coding	0.0322675	2.76781	0.437168	0.668286	0.767179	NS	NS
COX16	ENSG00000133983	protein_coding	-0.0523191	0.743887	-0.436587	0.668698	0.767588	NS	NS
CD40	ENSG00000101017	protein_coding	0.0171021	4.57521	0.436368	0.668853	0.767701	NS	NS
POLR2D	ENSG00000144231	protein_coding	-0.0187037	4.52045	-0.436146	0.66901	0.767752	NS	NS
CDCA8	ENSG00000134690	protein_coding	-0.0346895	2.03271	-0.435982	0.669127	0.767752	NS	NS
KDM3A	ENSG00000115548	protein_coding	-0.019895	6.28559	-0.435936	0.669159	0.767752	NS	NS
TSPAN3	ENSG00000140391	protein_coding	0.0199001	5.71285	0.435918	0.669172	0.767752	NS	NS
CCDC189	ENSG00000196118	protein_coding	-0.0997374	-1.03582	-0.435909	0.669178	0.767752	NS	NS
ARL4A	ENSG00000122644	protein_coding	0.0335933	2.19752	0.435676	0.669344	0.767798	NS	NS
HIGD2A	ENSG00000146066	protein_coding	0.0287268	6.75692	0.435628	0.669378	0.767798	NS	NS
STK39	ENSG00000198648	protein_coding	-0.0196075	5.20173	-0.435615	0.669387	0.767798	NS	NS
GPA33	ENSG00000143167	protein_coding	-0.0269062	3.48143	-0.435373	0.669559	0.767931	NS	NS
SLC39A5	ENSG00000139540	protein_coding	0.155662	-2.52391	0.434645	0.670075	0.768459	NS	NS
TIMM29	ENSG00000142444	protein_coding	-0.0227811	3.61106	-0.43454	0.67015	0.76848	NS	NS
IGFALS	ENSG00000099769	protein_coding	0.109467	-2.11703	0.434333	0.670297	0.768584	NS	NS
DSN1	ENSG00000149636	protein_coding	-0.0281799	3.1168	-0.434084	0.670474	0.768703	NS	NS
ETFB	ENSG00000105379	protein_coding	0.0220284	4.0626	0.434028	0.670513	0.768703	NS	NS
MED11	ENSG00000161920	protein_coding	0.024038	3.83995	0.433594	0.670822	0.768992	NS	NS
MNAT1	ENSG00000020426	protein_coding	-0.0423107	2.126	-0.43336	0.670988	0.769095	NS	NS
CYYR1	ENSG00000166265	protein_coding	0.103198	-1.78604	0.433309	0.671024	0.769095	NS	NS
PIAS3	ENSG00000131788	protein_coding	0.0203369	4.90425	0.432714	0.671447	0.769515	NS	NS
CSRNP2	ENSG00000110925	protein_coding	0.0204581	5.01082	0.4326	0.671528	0.769543	NS	NS
GANC	ENSG00000214013	protein_coding	0.0223925	4.20605	0.432489	0.671606	0.769569	NS	NS
PSMD7	ENSG00000103035	protein_coding	0.0186321	4.94649	0.432065	0.671908	0.76985	NS	NS
CALM1	ENSG00000198668	protein_coding	0.0187412	9.21741	0.431834	0.672072	0.769955	NS	NS
PNPO	ENSG00000108439	protein_coding	0.0239999	3.12351	0.431778	0.672112	0.769955	NS	NS
B4GALT3	ENSG00000158850	protein_coding	-0.0176022	6.63592	-0.431486	0.672319	0.770127	NS	NS
NUP205	ENSG00000155561	protein_coding	0.0182598	5.51278	0.431228	0.672503	0.770273	NS	NS
PIGV	ENSG00000060642	protein_coding	-0.0191509	4.36116	-0.43083	0.672786	0.770533	NS	NS
FLT3LG	ENSG00000090554	protein_coding	-0.038399	1.49835	-0.430722	0.672862	0.770556	NS	NS
USP50	ENSG00000170236	protein_coding	-0.063115	-1.09125	-0.430555	0.672981	0.770627	NS	NS
SAC3D1	ENSG00000168061	protein_coding	0.0344504	2.6436	0.430101	0.673304	0.770933	NS	NS
OR52N4	ENSG00000181074	protein_coding	0.0656835	-0.158549	0.429694	0.673593	0.771148	NS	NS
TCP11L1	ENSG00000176148	protein_coding	0.0274248	3.16821	0.429615	0.673649	0.771148	NS	NS
BLOC1S3	ENSG00000189114	protein_coding	0.0226102	5.96217	0.429598	0.673661	0.771148	NS	NS
GALNT11	ENSG00000178234	protein_coding	-0.0194519	4.26644	-0.429451	0.673766	0.771148	NS	NS
WDR77	ENSG00000116455	protein_coding	-0.0227313	4.29485	-0.42944	0.673774	0.771148	NS	NS
ANAPC5	ENSG00000089053	protein_coding	-0.0168657	7.41876	-0.429284	0.673885	0.771178	NS	NS
PHF19	ENSG00000119403	protein_coding	0.0190132	6.52174	0.429244	0.673914	0.771178	NS	NS
AAMDC	ENSG00000087884	protein_coding	-0.0518314	0.319642	-0.429071	0.674037	0.771255	NS	NS
LCMT1	ENSG00000205629	protein_coding	0.0186547	4.49051	0.427923	0.674854	0.772125	NS	NS
TGFBR2	ENSG00000163513	protein_coding	-0.0216005	8.05725	-0.427518	0.675142	0.772356	NS	NS
ZXDB	ENSG00000198455	protein_coding	0.0278194	3.44149	0.427481	0.675169	0.772356	NS	NS
ASRGL1	ENSG00000162174	protein_coding	-0.028479	2.45378	-0.427149	0.675405	0.772562	NS	NS
TMEM102	ENSG00000181284	protein_coding	0.0304905	3.39258	0.427028	0.675491	0.772596	NS	NS
MAPRE2	ENSG00000166974	protein_coding	-0.0172352	6.95276	-0.426776	0.67567	0.772736	NS	NS
TNNT1	ENSG00000105048	protein_coding	0.0536923	1.56019	0.426325	0.675992	0.773039	NS	NS
WDR25	ENSG00000176473	protein_coding	-0.0252332	3.53679	-0.426134	0.676128	0.773118	NS	NS
TPM3	ENSG00000143549	protein_coding	-0.0223674	9.92999	-0.426069	0.676174	0.773118	NS	NS
TMEM62	ENSG00000137842	protein_coding	-0.0309772	3.64346	-0.425901	0.676294	0.77319	NS	NS
SF3A3	ENSG00000183431	protein_coding	0.0174316	6.65025	0.424741	0.677121	0.77405	NS	NS
PARP12	ENSG00000059378	protein_coding	0.015783	6.8319	0.424687	0.677159	0.77405	NS	NS
AP3M2	ENSG00000070718	protein_coding	0.0210324	4.50975	0.424519	0.677279	0.774122	NS	NS
LEO1	ENSG00000166477	protein_coding	0.0254575	4.03626	0.424415	0.677353	0.774142	NS	NS
SMAP2	ENSG00000084070	protein_coding	-0.0338553	10.0584	-0.424255	0.677468	0.774208	NS	NS
MEOX1	ENSG00000005102	protein_coding	-0.0322925	1.90867	-0.42407	0.677599	0.774231	NS	NS
RNF222	ENSG00000189051	protein_coding	-0.087149	-1.97133	-0.424068	0.677601	0.774231	NS	NS
ACVR1	ENSG00000115170	protein_coding	0.0258607	3.64987	0.423969	0.677672	0.774247	NS	NS
MRPL58	ENSG00000167862	protein_coding	0.0209277	3.97127	0.423264	0.678174	0.774617	NS	NS
TBC1D31	ENSG00000156787	protein_coding	-0.0336055	3.74963	-0.423235	0.678195	0.774617	NS	NS
TAF5	ENSG00000148835	protein_coding	-0.027152	2.93765	-0.423222	0.678205	0.774617	NS	NS
APH1A	ENSG00000117362	protein_coding	0.0165559	7.47242	0.423197	0.678222	0.774617	NS	NS
COA8	ENSG00000256053	protein_coding	-0.0474858	2.24233	-0.422824	0.678488	0.774856	NS	NS
OCLN	ENSG00000197822	protein_coding	-0.101412	-2.36121	-0.422652	0.678611	0.774932	NS	NS
RASSF3	ENSG00000153179	protein_coding	0.0242358	7.4303	0.422518	0.678706	0.774976	NS	NS
ZNF155	ENSG00000204920	protein_coding	-0.0471226	1.27868	-0.422218	0.678921	0.775156	NS	NS
VTI1A	ENSG00000151532	protein_coding	0.0173501	4.78307	0.421619	0.679348	0.775579	NS	NS
PRB3	ENSG00000197870	protein_coding	0.166992	-2.70175	0.421448	0.67947	0.775654	NS	NS
PPP1R3F	ENSG00000049769	protein_coding	-0.0283022	2.85105	-0.421315	0.679565	0.775697	NS	NS
HOXA10	ENSG00000253293	protein_coding	0.0904344	-1.3648	0.421208	0.679642	0.77572	NS	NS
ASB1	ENSG00000065802	protein_coding	-0.019949	5.52382	-0.421072	0.679739	0.775766	NS	NS
COX6A1	ENSG00000111775	protein_coding	-0.0397476	4.04562	-0.420889	0.679869	0.775767	NS	NS
AP4B1	ENSG00000134262	protein_coding	-0.0180882	4.96432	-0.420889	0.679869	0.775767	NS	NS
AGO4	ENSG00000134698	protein_coding	-0.0234412	6.77018	-0.420833	0.67991	0.775767	NS	NS
RPA2	ENSG00000117748	protein_coding	0.0182433	6.60666	0.420536	0.680122	0.775944	NS	NS
ZNF81	ENSG00000197779	protein_coding	0.0221633	3.82854	0.420443	0.680188	0.775955	NS	NS
PZP	ENSG00000126838	protein_coding	0.058961	0.829133	0.420124	0.680416	0.77615	NS	NS
IGHG3	ENSG00000211897	IG_C_gene	-0.0333193	6.28369	-0.419467	0.680885	0.776603	NS	NS
DLST	ENSG00000119689	protein_coding	0.0154481	6.71389	0.419409	0.680927	0.776603	NS	NS
ZNF416	ENSG00000083817	protein_coding	0.0292332	3.15202	0.419237	0.68105	0.776679	NS	NS
DDR1	ENSG00000204580	protein_coding	0.0311209	3.19985	0.418853	0.681325	0.77687	NS	NS
RNASEH1	ENSG00000171865	protein_coding	-0.0197864	4.60919	-0.418843	0.681331	0.77687	NS	NS
ATP5F1A	ENSG00000152234	protein_coding	0.0173336	8.26642	0.41862	0.681491	0.776987	NS	NS
S100P	ENSG00000163993	protein_coding	-0.0515218	4.80801	-0.418341	0.681691	0.77715	NS	NS
ZDHHC4	ENSG00000136247	protein_coding	-0.0194406	4.20944	-0.418162	0.681819	0.777197	NS	NS
POP4	ENSG00000105171	protein_coding	-0.0153821	5.31888	-0.418093	0.681868	0.777197	NS	NS
ZNF8	ENSG00000278129	protein_coding	-0.0287515	3.63425	-0.418003	0.681932	0.777197	NS	NS
FLVCR1	ENSG00000162769	protein_coding	0.0276465	3.04844	0.417936	0.68198	0.777197	NS	NS
RAI14	ENSG00000039560	protein_coding	-0.115162	-2.38684	-0.417886	0.682016	0.777197	NS	NS
TRAPPC6A	ENSG00000007255	protein_coding	-0.0222367	4.91883	-0.417188	0.682515	0.7777	NS	NS
PLEKHB2	ENSG00000115762	protein_coding	-0.0158465	7.11447	-0.417002	0.682648	0.777772	NS	NS
MAK	ENSG00000111837	protein_coding	0.0407551	2.99067	0.416941	0.682691	0.777772	NS	NS
NEMP2	ENSG00000189362	protein_coding	-0.0270674	2.83078	-0.4166	0.682936	0.777986	NS	NS
ELMO2	ENSG00000062598	protein_coding	-0.0187891	6.72733	-0.416416	0.683067	0.77807	NS	NS
MRRF	ENSG00000148187	protein_coding	-0.0189295	4.60477	-0.415956	0.683396	0.77838	NS	NS
CCT5	ENSG00000150753	protein_coding	-0.0199974	6.71144	-0.415851	0.683472	0.778401	NS	NS
DDTL	ENSG00000099974	protein_coding	-0.0318337	1.80918	-0.415507	0.683718	0.778617	NS	NS
DYNC1I2	ENSG00000077380	protein_coding	0.0173273	5.55683	0.415103	0.684007	0.778881	NS	NS
CDRT4	ENSG00000239704	protein_coding	0.0632204	0.224682	0.414759	0.684254	0.779097	NS	NS
COP1	ENSG00000143207	protein_coding	-0.0191776	6.09295	-0.414604	0.684364	0.779158	NS	NS
PTPN9	ENSG00000169410	protein_coding	-0.0195387	5.04809	-0.414523	0.684422	0.77916	NS	NS
TMEM150A	ENSG00000168890	protein_coding	-0.0194009	4.32604	-0.414277	0.684598	0.779295	NS	NS
DGUOK	ENSG00000114956	protein_coding	-0.0212973	4.99502	-0.412542	0.685841	0.780645	NS	NS
MGA	ENSG00000174197	protein_coding	-0.0184094	4.90586	-0.412264	0.686041	0.780808	NS	NS
LYPD8	ENSG00000259823	protein_coding	-0.105821	-2.42369	-0.412167	0.68611	0.780821	NS	NS
MSH5-SAPCD1	ENSG00000255152	protein_coding	-0.0618114	-1.10185	-0.411903	0.6863	0.780972	NS	NS
ETF1	ENSG00000120705	protein_coding	0.0151917	5.86377	0.411466	0.686614	0.781243	NS	NS
HVCN1	ENSG00000122986	protein_coding	-0.0182582	6.28359	-0.411411	0.686653	0.781243	NS	NS
SCNN1D	ENSG00000162572	protein_coding	-0.04098	2.62303	-0.411016	0.686936	0.781501	NS	NS
PUS10	ENSG00000162927	protein_coding	-0.0303386	2.71334	-0.410803	0.687089	0.781609	NS	NS
PXK	ENSG00000168297	protein_coding	0.0184939	5.99675	0.410125	0.687575	0.782053	NS	NS
CSTF3	ENSG00000176102	protein_coding	-0.0210838	3.92095	-0.4101	0.687593	0.782053	NS	NS
DOCK4	ENSG00000128512	protein_coding	0.0355943	2.80611	0.409883	0.687749	0.782116	NS	NS
HSPA2	ENSG00000126803	protein_coding	-0.0804518	-1.39162	-0.409863	0.687763	0.782116	NS	NS
NUP155	ENSG00000113569	protein_coding	-0.0207244	4.29836	-0.409132	0.688288	0.782598	NS	NS
KNDC1	ENSG00000171798	protein_coding	-0.0770667	1.87636	-0.409091	0.688318	0.782598	NS	NS
SYNE1	ENSG00000131018	protein_coding	-0.0166582	7.17868	-0.409033	0.688359	0.782598	NS	NS
RHBDL2	ENSG00000158315	protein_coding	0.086568	-2.28062	0.408705	0.688594	0.782801	NS	NS
ZBTB43	ENSG00000169155	protein_coding	0.0221363	3.76318	0.408549	0.688707	0.782863	NS	NS
ZNF613	ENSG00000176024	protein_coding	-0.0470273	2.2564	-0.408115	0.689018	0.783152	NS	NS
CNTF	ENSG00000242689	protein_coding	0.110478	-2.20736	0.407489	0.689468	0.783598	NS	NS
FLYWCH2	ENSG00000162076	protein_coding	0.0214063	3.88079	0.407003	0.689817	0.78393	NS	NS
MCPH1	ENSG00000147316	protein_coding	0.0197617	4.32772	0.406917	0.689879	0.783935	NS	NS
CLIC1	ENSG00000213719	protein_coding	0.0246706	9.1708	0.406828	0.689943	0.783942	NS	NS
TRIM17	ENSG00000162931	protein_coding	0.0550609	1.22375	0.406558	0.690137	0.784077	NS	NS
CCDC77	ENSG00000120647	protein_coding	0.022603	3.03091	0.406503	0.690176	0.784077	NS	NS
SLC28A3	ENSG00000197506	protein_coding	-0.0909034	-1.28358	-0.406211	0.690386	0.784251	NS	NS
ZNF503	ENSG00000165655	protein_coding	-0.0522341	0.181838	-0.405712	0.690745	0.784593	NS	NS
SGSM1	ENSG00000167037	protein_coding	0.0460618	1.95029	0.405544	0.690866	0.784665	NS	NS
DTX1	ENSG00000135144	protein_coding	0.0278544	3.9714	0.405301	0.69104	0.784798	NS	NS
SNAP29	ENSG00000099940	protein_coding	0.0159962	5.65226	0.404915	0.691318	0.785048	NS	NS
ICMT	ENSG00000116237	protein_coding	0.0182656	5.04395	0.404661	0.6915	0.78519	NS	NS
DKC1	ENSG00000130826	protein_coding	0.0168366	5.30863	0.40399	0.691984	0.785646	NS	NS
RER1	ENSG00000157916	protein_coding	0.0168826	7.12885	0.403943	0.692017	0.785646	NS	NS
AHDC1	ENSG00000126705	protein_coding	-0.0254452	4.27547	-0.403626	0.692245	0.78581	NS	NS
NUBP2	ENSG00000095906	protein_coding	-0.0182479	5.97052	-0.403584	0.692276	0.78581	NS	NS
ATP5F1E	ENSG00000124172	protein_coding	-0.0264913	7.21601	-0.403369	0.69243	0.78592	NS	NS
IQGAP3	ENSG00000183856	protein_coding	0.112874	-1.15124	0.4023	0.6932	0.786728	NS	NS
NR1I3	ENSG00000143257	protein_coding	0.10338	-1.66826	0.401769	0.693582	0.787037	NS	NS
GGCX	ENSG00000115486	protein_coding	-0.0174544	4.46305	-0.401762	0.693587	0.787037	NS	NS
PSMD8	ENSG00000099341	protein_coding	-0.0162463	7.47668	-0.400731	0.69433	0.787814	NS	NS
TIGIT	ENSG00000181847	protein_coding	-0.0171949	5.67839	-0.400229	0.694692	0.788101	NS	NS
ZFPM1	ENSG00000179588	protein_coding	0.0247623	4.95597	0.40022	0.694698	0.788101	NS	NS
SMS	ENSG00000102172	protein_coding	-0.01914	5.32538	-0.399979	0.694872	0.788232	NS	NS
CDC42BPG	ENSG00000171219	protein_coding	-0.0302313	2.92283	-0.39988	0.694943	0.788248	NS	NS
ATF4	ENSG00000128272	protein_coding	0.0158756	7.75249	0.399709	0.695066	0.788322	NS	NS
PAIP2B	ENSG00000124374	protein_coding	0.0303129	2.43034	0.39855	0.695902	0.789204	NS	NS
TFR2	ENSG00000106327	protein_coding	-0.0288091	3.33219	-0.398421	0.695995	0.789244	NS	NS
DNAAF1	ENSG00000154099	protein_coding	0.0854795	-1.33451	0.397838	0.696415	0.789575	NS	NS
SLC30A4	ENSG00000104154	protein_coding	0.0333286	2.0986	0.39778	0.696457	0.789575	NS	NS
UMODL1	ENSG00000177398	protein_coding	0.0718914	-1.22193	0.397776	0.69646	0.789575	NS	NS
SERF1B	ENSG00000205572	protein_coding	0.0612526	-0.557658	0.3976	0.696587	0.789654	NS	NS
ST6GALNAC4	ENSG00000136840	protein_coding	-0.0289875	5.96248	-0.397505	0.696655	0.789666	NS	NS
CD8B2	ENSG00000254126	protein_coding	0.0356645	1.19873	0.397051	0.696983	0.789972	NS	NS
DHX32	ENSG00000089876	protein_coding	0.0268482	3.00124	0.396691	0.697243	0.790201	NS	NS
RNF170	ENSG00000120925	protein_coding	0.0264611	3.99419	0.39591	0.697807	0.790774	NS	NS
FOXRED1	ENSG00000110074	protein_coding	-0.0191199	4.36013	-0.395809	0.697879	0.790791	NS	NS
NFIL3	ENSG00000165030	protein_coding	-0.0287303	5.75788	-0.395659	0.697988	0.790849	NS	NS
TRPM4	ENSG00000130529	protein_coding	-0.0548592	1.52255	-0.395474	0.698121	0.790934	NS	NS
MED19	ENSG00000156603	protein_coding	-0.0249226	3.7894	-0.395355	0.698207	0.790966	NS	NS
ACYP2	ENSG00000170634	protein_coding	0.0267237	2.52848	0.395223	0.698303	0.790977	NS	NS
FKBP1B	ENSG00000119782	protein_coding	-0.0710383	0.710189	-0.39505	0.698427	0.790977	NS	NS
GAB3	ENSG00000160219	protein_coding	-0.0168092	6.86864	-0.395022	0.698448	0.790977	NS	NS
RGS17	ENSG00000091844	protein_coding	-0.0663729	0.024917	-0.395021	0.698448	0.790977	NS	NS
GET4	ENSG00000239857	protein_coding	-0.0721881	0.560745	-0.394892	0.698542	0.791017	NS	NS
NEO1	ENSG00000067141	protein_coding	0.0241536	3.00224	0.394348	0.698935	0.791397	NS	NS
PMF1	ENSG00000160783	protein_coding	-0.0191347	5.42704	-0.393935	0.699233	0.791668	NS	NS
SERINC3	ENSG00000132824	protein_coding	-0.0181294	7.22198	-0.393131	0.699814	0.79223	NS	NS
ADCK2	ENSG00000133597	protein_coding	0.0181432	4.30209	0.393089	0.699844	0.79223	NS	NS
ZNF606	ENSG00000166704	protein_coding	-0.0257381	3.52637	-0.392924	0.699964	0.792299	NS	NS
LRCH3	ENSG00000186001	protein_coding	-0.0158642	6.01526	-0.392793	0.700058	0.79234	NS	NS
PPP1R35	ENSG00000160813	protein_coding	0.0257951	3.40208	0.392532	0.700247	0.79236	NS	NS
PDCD6	ENSG00000249915	protein_coding	-0.0249763	3.96626	-0.392448	0.700307	0.79236	NS	NS
SRPK1	ENSG00000096063	protein_coding	0.0223263	5.25476	0.392339	0.700386	0.79236	NS	NS
TARS1	ENSG00000113407	protein_coding	-0.0158253	5.46966	-0.392311	0.700407	0.79236	NS	NS
HTATIP2	ENSG00000109854	protein_coding	0.0197045	5.51377	0.39227	0.700436	0.79236	NS	NS
TBC1D14	ENSG00000132405	protein_coding	-0.0225674	5.18965	-0.392237	0.70046	0.79236	NS	NS
PRMT2	ENSG00000160310	protein_coding	0.0145508	7.38482	0.392112	0.700551	0.79236	NS	NS
SFXN5	ENSG00000144040	protein_coding	0.0219178	5.32204	0.392053	0.700593	0.79236	NS	NS
PHLDA2	ENSG00000181649	protein_coding	0.151244	-2.10624	0.392047	0.700597	0.79236	NS	NS
TIRAP	ENSG00000150455	protein_coding	-0.0269644	2.80671	-0.391799	0.700777	0.792498	NS	NS
TMEM236	ENSG00000148483	protein_coding	-0.0866187	-2.17208	-0.39113	0.701261	0.792979	NS	NS
MRPS16	ENSG00000182180	protein_coding	0.0195449	4.7089	0.390384	0.7018	0.793504	NS	NS
TCL1A	ENSG00000100721	protein_coding	0.0169716	5.59108	0.390303	0.701859	0.793504	NS	NS
KCNQ5	ENSG00000185760	protein_coding	-0.0559025	1.23354	-0.390248	0.701899	0.793504	NS	NS
SMTN	ENSG00000183963	protein_coding	-0.0386868	2.4247	-0.389716	0.702284	0.793873	NS	NS
TUBGCP3	ENSG00000126216	protein_coding	-0.0158695	5.55275	-0.389359	0.702542	0.7941	NS	NS
NRBP2	ENSG00000185189	protein_coding	-0.0220187	4.05604	-0.389037	0.702775	0.794252	NS	NS
RNF152	ENSG00000176641	protein_coding	-0.106198	-2.48797	-0.389012	0.702793	0.794252	NS	NS
ACP6	ENSG00000162836	protein_coding	-0.0184502	4.13862	-0.388714	0.703009	0.794431	NS	NS
SLFNL1	ENSG00000171790	protein_coding	-0.0565827	-0.347192	-0.388367	0.70326	0.794649	NS	NS
CHD2	ENSG00000173575	protein_coding	-0.016724	6.68817	-0.388101	0.703453	0.794778	NS	NS
ODR4	ENSG00000157181	protein_coding	0.0270767	3.03667	0.388049	0.703491	0.794778	NS	NS
MPV17L2	ENSG00000254858	protein_coding	-0.0230369	3.86296	-0.387887	0.703608	0.794845	NS	NS
DPM3	ENSG00000179085	protein_coding	-0.0255343	3.93929	-0.387492	0.703894	0.795102	NS	NS
HDAC1	ENSG00000116478	protein_coding	-0.0164714	7.53768	-0.386508	0.704607	0.79582	NS	NS
PROKR2	ENSG00000101292	protein_coding	-0.161883	-2.16587	-0.386454	0.704646	0.79582	NS	NS
MVB12A	ENSG00000141971	protein_coding	-0.0186539	4.9674	-0.386186	0.704841	0.795974	NS	NS
BTN3A2	ENSG00000186470	protein_coding	0.0155554	8.44578	0.385158	0.705586	0.79675	NS	NS
PDXDC1	ENSG00000179889	protein_coding	0.0140815	5.82631	0.384614	0.70598	0.796956	NS	NS
PSPN	ENSG00000125650	protein_coding	-0.027428	2.48178	-0.384597	0.705993	0.796956	NS	NS
LONP2	ENSG00000102910	protein_coding	0.015621	5.9132	0.384514	0.706053	0.796956	NS	NS
DDX28	ENSG00000182810	protein_coding	-0.0194889	4.27926	-0.3845	0.706063	0.796956	NS	NS
GATAD1	ENSG00000157259	protein_coding	-0.0182032	4.91237	-0.384393	0.706141	0.796956	NS	NS
SFPQ	ENSG00000116560	protein_coding	0.0173407	8.18828	0.384356	0.706168	0.796956	NS	NS
TBCC	ENSG00000124659	protein_coding	-0.0176524	5.69662	-0.384225	0.706263	0.796956	NS	NS
HMGXB4	ENSG00000100281	protein_coding	0.0190628	3.76378	0.384193	0.706286	0.796956	NS	NS
AHSA1	ENSG00000100591	protein_coding	-0.0145805	6.20433	-0.384183	0.706293	0.796956	NS	NS
TTLL11	ENSG00000175764	protein_coding	0.0319536	1.86472	0.383958	0.706456	0.797038	NS	NS
PSEN2	ENSG00000143801	protein_coding	0.0703673	-0.397382	0.383891	0.706505	0.797038	NS	NS
TRPV4	ENSG00000111199	protein_coding	-0.0505122	0.496205	-0.383841	0.706541	0.797038	NS	NS
INSC	ENSG00000188487	protein_coding	-0.0878537	-0.528111	-0.383389	0.706869	0.797342	NS	NS
DCST2	ENSG00000163354	protein_coding	-0.0392086	0.770112	-0.383121	0.707063	0.797496	NS	NS
TMEM191C	ENSG00000206140	protein_coding	0.0866486	0.229664	0.382586	0.707452	0.797781	NS	NS
POU2AF1	ENSG00000110777	protein_coding	0.0141687	5.99742	0.382573	0.707461	0.797781	NS	NS
TMEM81	ENSG00000174529	protein_coding	0.0297327	1.94361	0.382532	0.707491	0.797781	NS	NS
EIF2B1	ENSG00000111361	protein_coding	0.0144407	6.13057	0.382241	0.707702	0.797953	NS	NS
SERPINF1	ENSG00000132386	protein_coding	-0.0197112	3.81833	-0.381402	0.708311	0.798545	NS	NS
KANSL1L	ENSG00000144445	protein_coding	0.0257847	3.31087	0.381356	0.708345	0.798545	NS	NS
AMIGO1	ENSG00000181754	protein_coding	-0.0187989	4.9255	-0.381162	0.708486	0.798639	NS	NS
URB1	ENSG00000142207	protein_coding	-0.0185872	4.1054	-0.380901	0.708676	0.798743	NS	NS
ZNF707	ENSG00000181135	protein_coding	0.0173499	4.16908	0.380873	0.708696	0.798743	NS	NS
S100A12	ENSG00000163221	protein_coding	0.025231	7.08185	0.380629	0.708873	0.798878	NS	NS
SCO1	ENSG00000133028	protein_coding	-0.0161839	5.02726	-0.38051	0.708959	0.798909	NS	NS
PMEL	ENSG00000185664	protein_coding	-0.0489546	0.632166	-0.379406	0.709762	0.799747	NS	NS
VIPAS39	ENSG00000151445	protein_coding	-0.0142523	5.44774	-0.378913	0.71012	0.800085	NS	NS
ABLIM2	ENSG00000163995	protein_coding	0.0383268	1.2484	0.378826	0.710183	0.80009	NS	NS
TRIT1	ENSG00000043514	protein_coding	-0.0193063	3.9161	-0.378539	0.710392	0.800204	NS	NS
RABL2B	ENSG00000079974	protein_coding	-0.0156294	5.45557	-0.378465	0.710446	0.800204	NS	NS
TCP10L	ENSG00000242220	protein_coding	-0.0985022	-2.19061	-0.378445	0.71046	0.800204	NS	NS
EIF4EBP2	ENSG00000148730	protein_coding	-0.0165818	8.38065	-0.378239	0.71061	0.800308	NS	NS
CATIP	ENSG00000158428	protein_coding	0.0544356	-0.533966	0.377981	0.710798	0.800441	NS	NS
ZNF304	ENSG00000131845	protein_coding	-0.0252201	3.53836	-0.377915	0.710846	0.800441	NS	NS
KCNA3	ENSG00000177272	protein_coding	0.0219019	3.89023	0.37758	0.71109	0.800649	NS	NS
KLHL3	ENSG00000146021	protein_coding	0.0295149	3.44683	0.377368	0.711243	0.800757	NS	NS
SLC2A9	ENSG00000109667	protein_coding	-0.0237312	3.25722	-0.377204	0.711363	0.800825	NS	NS
B4GALNT3	ENSG00000139044	protein_coding	-0.0422608	2.38922	-0.376816	0.711645	0.801077	NS	NS
ZNF766	ENSG00000196214	protein_coding	0.0178644	4.47336	0.37671	0.711722	0.801097	NS	NS
GSS	ENSG00000100983	protein_coding	-0.0205623	5.34287	-0.376405	0.711944	0.801281	NS	NS
RBBP5	ENSG00000117222	protein_coding	-0.0153054	5.07757	-0.376295	0.712025	0.801306	NS	NS
TUBA1B	ENSG00000123416	protein_coding	-0.0283158	5.59212	-0.375822	0.712369	0.801627	NS	NS
FAM111B	ENSG00000189057	protein_coding	-0.0613534	0.633297	-0.375575	0.712549	0.801754	NS	NS
VDAC1	ENSG00000213585	protein_coding	0.0165385	6.2349	0.375506	0.712598	0.801754	NS	NS
RXYLT1	ENSG00000118600	protein_coding	0.0327291	1.83048	0.375212	0.712812	0.801929	NS	NS
FOXI1	ENSG00000168269	protein_coding	-0.116121	-2.52278	-0.374713	0.713176	0.802271	NS	NS
CHMP3	ENSG00000115561	protein_coding	0.0157492	6.04826	0.374592	0.713264	0.802285	NS	NS
FAM221A	ENSG00000188732	protein_coding	0.0479494	0.393647	0.374478	0.713347	0.802285	NS	NS
C1orf43	ENSG00000143612	protein_coding	0.014339	6.99303	0.374455	0.713364	0.802285	NS	NS
CCND3	ENSG00000112576	protein_coding	0.0206595	8.94995	0.374316	0.713465	0.802332	NS	NS
ALKBH8	ENSG00000137760	protein_coding	0.0388654	2.65626	0.374184	0.713561	0.802375	NS	NS
MAP3K15	ENSG00000180815	protein_coding	-0.0500303	-0.53148	-0.373957	0.713726	0.802483	NS	NS
SGMS1	ENSG00000198964	protein_coding	0.0178164	4.02173	0.37389	0.713775	0.802483	NS	NS
FAM177A1	ENSG00000151327	protein_coding	-0.0181323	4.21283	-0.373179	0.714293	0.802938	NS	NS
PTPRF	ENSG00000142949	protein_coding	0.0987921	-0.310391	0.373133	0.714327	0.802938	NS	NS
GCM1	ENSG00000137270	protein_coding	0.051081	0.417332	0.373093	0.714356	0.802938	NS	NS
MT1E	ENSG00000169715	protein_coding	0.0466365	2.10916	0.373007	0.714419	0.802943	NS	NS
DRD4	ENSG00000069696	protein_coding	0.048741	0.275741	0.372769	0.714592	0.803071	NS	NS
TMEM179B	ENSG00000185475	protein_coding	0.015719	5.49361	0.372617	0.714703	0.803124	NS	NS
ZDHHC24	ENSG00000174165	protein_coding	-0.0171449	4.90922	-0.372544	0.714756	0.803124	NS	NS
LSM10	ENSG00000181817	protein_coding	-0.0182566	5.85805	-0.372328	0.714913	0.803234	NS	NS
RASA4B	ENSG00000170667	protein_coding	-0.0261049	2.83631	-0.372158	0.715037	0.803308	NS	NS
NSMCE4A	ENSG00000107672	protein_coding	0.0214468	4.61419	0.371758	0.715329	0.803569	NS	NS
TRIM34	ENSG00000258659	protein_coding	-0.131531	-2.47194	-0.371341	0.715633	0.803844	NS	NS
NDUFAF3	ENSG00000178057	protein_coding	0.0183858	5.72719	0.371164	0.715762	0.803924	NS	NS
SGF29	ENSG00000176476	protein_coding	-0.0202095	5.2609	-0.371061	0.715837	0.803942	NS	NS
A3GALT2	ENSG00000184389	protein_coding	0.0818088	-2.08363	0.370924	0.715937	0.803988	NS	NS
TRAF3IP2	ENSG00000056972	protein_coding	-0.0242508	4.4351	-0.370736	0.716074	0.804018	NS	NS
ZNF696	ENSG00000185730	protein_coding	0.0227088	3.35716	0.37066	0.71613	0.804018	NS	NS
MACROH2A1	ENSG00000113648	protein_coding	0.0176285	8.11125	0.370645	0.71614	0.804018	NS	NS
IFT74	ENSG00000096872	protein_coding	0.0471536	1.40634	0.370435	0.716294	0.804125	NS	NS
SLC25A51	ENSG00000122696	protein_coding	0.0303642	2.75523	0.369834	0.716732	0.80455	NS	NS
CHIC2	ENSG00000109220	protein_coding	0.0236884	4.55425	0.369692	0.716836	0.804601	NS	NS
TTC24	ENSG00000187862	protein_coding	-0.0327024	2.26881	-0.369499	0.716976	0.804628	NS	NS
TACO1	ENSG00000136463	protein_coding	-0.017066	4.24632	-0.369497	0.716978	0.804628	NS	NS
TNFSF4	ENSG00000117586	protein_coding	-0.0451562	1.32991	-0.369409	0.717042	0.804634	NS	NS
FARP1	ENSG00000152767	protein_coding	-0.0402507	1.12893	-0.368901	0.717413	0.804966	NS	NS
PGM5	ENSG00000154330	protein_coding	0.0555968	1.91868	0.368842	0.717456	0.804966	NS	NS
CSTF2T	ENSG00000177613	protein_coding	-0.0146111	5.66519	-0.36817	0.717947	0.805451	NS	NS
CCDC126	ENSG00000169193	protein_coding	0.0384335	2.25078	0.368064	0.718024	0.805471	NS	NS
AEN	ENSG00000181026	protein_coding	0.0185538	5.01831	0.367634	0.718338	0.805758	NS	NS
CD63	ENSG00000135404	protein_coding	-0.021045	7.42895	-0.367513	0.718426	0.80579	NS	NS
ZNF496	ENSG00000162714	protein_coding	0.0160953	4.64403	0.367366	0.718533	0.805844	NS	NS
TCTA	ENSG00000145022	protein_coding	-0.0141613	5.98	-0.366699	0.719021	0.806325	NS	NS
BUD13	ENSG00000137656	protein_coding	-0.0164556	5.23221	-0.366041	0.719501	0.806798	NS	NS
OXTR	ENSG00000180914	protein_coding	0.108302	-1.21762	0.365838	0.71965	0.806898	NS	NS
CSRP1	ENSG00000159176	protein_coding	-0.0150604	6.92964	-0.365389	0.719978	0.807199	NS	NS
HAUS7	ENSG00000213397	protein_coding	-0.0465404	0.314663	-0.36517	0.720138	0.807312	NS	NS
MTMR11	ENSG00000014914	protein_coding	-0.0246917	4.90072	-0.365057	0.72022	0.807339	NS	NS
LIN54	ENSG00000189308	protein_coding	0.0259831	3.32742	0.364711	0.720473	0.807556	NS	NS
PDK3	ENSG00000067992	protein_coding	-0.0184637	6.17053	-0.364152	0.720882	0.807948	NS	NS
CYBB	ENSG00000165168	protein_coding	0.0224664	8.49597	0.363444	0.721399	0.808462	NS	NS
FBXO44	ENSG00000132879	protein_coding	-0.0165856	5.8162	-0.363355	0.721465	0.808469	NS	NS
KLRC4-KLRK1	ENSG00000255819	protein_coding	0.0678962	-0.200586	0.363059	0.721682	0.808645	NS	NS
MUC1	ENSG00000185499	protein_coding	0.039057	1.25645	0.362656	0.721976	0.808882	NS	NS
SLC52A1	ENSG00000132517	protein_coding	-0.0989283	-1.05128	-0.362609	0.722011	0.808882	NS	NS
USP43	ENSG00000154914	protein_coding	-0.0812304	-1.31697	-0.36119	0.723049	0.809937	NS	NS
TNFSF12	ENSG00000239697	protein_coding	-0.0225634	6.24909	-0.36116	0.723071	0.809937	NS	NS
DOK7	ENSG00000175920	protein_coding	-0.040313	0.730259	-0.360821	0.723319	0.810101	NS	NS
UBR5	ENSG00000104517	protein_coding	-0.0163724	5.7055	-0.360798	0.723336	0.810101	NS	NS
B4GALT5	ENSG00000158470	protein_coding	-0.0246719	6.7414	-0.360616	0.723469	0.810183	NS	NS
DOCK10	ENSG00000135905	protein_coding	0.0179912	6.34236	0.36018	0.723788	0.810418	NS	NS
RNF113A	ENSG00000125352	protein_coding	0.0137991	5.32773	0.360168	0.723798	0.810418	NS	NS
FANCM	ENSG00000187790	protein_coding	0.0585618	0.967811	0.359754	0.7241	0.810691	NS	NS
ALDH1A1	ENSG00000165092	protein_coding	0.0175972	5.33555	0.359623	0.724197	0.810732	NS	NS
TPSAB1	ENSG00000172236	protein_coding	0.0575312	-0.519303	0.359518	0.724274	0.810752	NS	NS
NIPAL4	ENSG00000172548	protein_coding	0.0538134	-0.176311	0.359432	0.724336	0.810756	NS	NS
ETNK2	ENSG00000143845	protein_coding	-0.0435358	0.501163	-0.359212	0.724497	0.81087	NS	NS
TBC1D8B	ENSG00000133138	protein_coding	-0.0643496	-1.08003	-0.358977	0.72467	0.810997	NS	NS
MACF1	ENSG00000127603	protein_coding	0.0153691	7.63967	0.358879	0.724741	0.81101	NS	NS
MSRB2	ENSG00000148450	protein_coding	0.0221725	4.41775	0.35803	0.725364	0.81164	NS	NS
CACNA2D2	ENSG00000007402	protein_coding	-0.0219426	4.22498	-0.357764	0.725559	0.811792	NS	NS
MCRIP1	ENSG00000225663	protein_coding	-0.0184235	6.78104	-0.357306	0.725894	0.812101	NS	NS
NPTX1	ENSG00000171246	protein_coding	0.0665833	-0.432646	0.356791	0.726272	0.812396	NS	NS
HEATR9	ENSG00000270379	protein_coding	-0.034409	2.24321	-0.356751	0.726301	0.812396	NS	NS
KLC2	ENSG00000174996	protein_coding	-0.0238145	4.59295	-0.356703	0.726337	0.812396	NS	NS
TMLHE	ENSG00000185973	protein_coding	0.0213146	3.28903	0.356506	0.726481	0.812491	NS	NS
ERCC3	ENSG00000163161	protein_coding	-0.013907	5.81746	-0.356388	0.726568	0.812522	NS	NS
FANCA	ENSG00000187741	protein_coding	-0.0271805	3.64455	-0.356019	0.726838	0.812758	NS	NS
HEPACAM2	ENSG00000188175	protein_coding	-0.0842814	-2.06521	-0.355563	0.727173	0.813065	NS	NS
TBC1D20	ENSG00000125875	protein_coding	-0.0139095	6.32536	-0.354866	0.727684	0.81357	NS	NS
KIF18B	ENSG00000186185	protein_coding	-0.072045	-0.0914782	-0.354637	0.727852	0.813589	NS	NS
SPON2	ENSG00000159674	protein_coding	0.0195162	6.81492	0.354619	0.727865	0.813589	NS	NS
BCL2L13	ENSG00000099968	protein_coding	0.0138166	5.4209	0.3546	0.727879	0.813589	NS	NS
RAD23B	ENSG00000119318	protein_coding	-0.0165067	6.74844	-0.354412	0.728017	0.813667	NS	NS
PRRT2	ENSG00000167371	protein_coding	-0.0517484	0.703319	-0.354343	0.728068	0.813667	NS	NS
PHKB	ENSG00000102893	protein_coding	0.0151299	5.67239	0.353661	0.728568	0.814159	NS	NS
SETD5	ENSG00000168137	protein_coding	0.0139684	6.66653	0.353116	0.728968	0.81454	NS	NS
FOXK1	ENSG00000164916	protein_coding	-0.0172129	5.17636	-0.352811	0.729193	0.814681	NS	NS
CPEB3	ENSG00000107864	protein_coding	0.0340677	1.55787	0.352733	0.72925	0.814681	NS	NS
MED17	ENSG00000042429	protein_coding	0.0220819	2.57917	0.352701	0.729273	0.814681	NS	NS
TRIP6	ENSG00000087077	protein_coding	-0.0219522	3.41356	-0.352511	0.729413	0.81477	NS	NS
NPAT	ENSG00000149308	protein_coding	0.0161452	5.23784	0.352094	0.729719	0.815045	NS	NS
COX5A	ENSG00000178741	protein_coding	0.0137178	5.94784	0.35183	0.729913	0.815195	NS	NS
ASCC3	ENSG00000112249	protein_coding	-0.018637	4.62121	-0.35169	0.730016	0.815244	NS	NS
HSPA9	ENSG00000113013	protein_coding	-0.015438	6.89501	-0.351475	0.730174	0.815354	NS	NS
ZNF764	ENSG00000169951	protein_coding	-0.0179478	4.03548	-0.351271	0.730324	0.81539	NS	NS
PIP4P1	ENSG00000165782	protein_coding	-0.0134229	6.30505	-0.351268	0.730326	0.81539	NS	NS
CCNB2	ENSG00000157456	protein_coding	-0.0492895	1.10507	-0.350708	0.730737	0.815743	NS	NS
CNTLN	ENSG00000044459	protein_coding	0.0306736	1.34974	0.350675	0.730761	0.815743	NS	NS
S100Z	ENSG00000171643	protein_coding	0.0330005	2.22697	0.350481	0.730904	0.815836	NS	NS
MS4A14	ENSG00000166928	protein_coding	-0.0287982	4.77877	-0.350333	0.731013	0.815891	NS	NS
ZNF134	ENSG00000213762	protein_coding	0.0153819	4.59047	0.349606	0.731547	0.816367	NS	NS
ZNF622	ENSG00000173545	protein_coding	0.0152974	4.81087	0.34959	0.731559	0.816367	NS	NS
DHX29	ENSG00000067248	protein_coding	0.0149025	4.42924	0.348807	0.732135	0.816928	NS	NS
LSM6	ENSG00000164167	protein_coding	0.0187845	3.84056	0.348744	0.732181	0.816928	NS	NS
TTK	ENSG00000112742	protein_coding	0.0857398	-0.575637	0.348386	0.732445	0.817103	NS	NS
PHACTR3	ENSG00000087495	protein_coding	0.1001	-2.38585	0.348368	0.732458	0.817103	NS	NS
NRXN2	ENSG00000110076	protein_coding	0.0465628	0.102438	0.348266	0.732533	0.81712	NS	NS
RNASE2	ENSG00000169385	protein_coding	0.0331402	5.38575	0.348082	0.732668	0.817205	NS	NS
ACAD11	ENSG00000240303	protein_coding	-0.08874	-2.21517	-0.34766	0.732979	0.817484	NS	NS
EFCAB14	ENSG00000159658	protein_coding	0.0145881	7.38152	0.347307	0.733238	0.817707	NS	NS
EPHA2	ENSG00000142627	protein_coding	-0.0483832	-0.822866	-0.346957	0.733496	0.817927	NS	NS
SRR	ENSG00000167720	protein_coding	0.034862	1.39749	0.346574	0.733778	0.818102	NS	NS
SLC37A4	ENSG00000137700	protein_coding	-0.0175454	3.98695	-0.346554	0.733793	0.818102	NS	NS
ADRM1	ENSG00000130706	protein_coding	-0.0161897	6.41459	-0.346495	0.733836	0.818102	NS	NS
BST2	ENSG00000130303	protein_coding	0.0145044	6.85922	0.34642	0.733891	0.818102	NS	NS
IL13RA1	ENSG00000131724	protein_coding	0.023735	7.08813	0.346047	0.734165	0.818302	NS	NS
CD320	ENSG00000167775	protein_coding	-0.0216259	5.10236	-0.346013	0.734191	0.818302	NS	NS
CAP1	ENSG00000131236	protein_coding	-0.0210435	10.3465	-0.345826	0.734329	0.818389	NS	NS
PRKAR1A	ENSG00000108946	protein_coding	0.0181221	7.35144	0.345668	0.734445	0.818452	NS	NS
MEMO1	ENSG00000162959	protein_coding	-0.034596	1.49734	-0.345541	0.734539	0.818489	NS	NS
TGIF1	ENSG00000177426	protein_coding	0.014053	5.11299	0.344985	0.734948	0.818879	NS	NS
PATL2	ENSG00000229474	protein_coding	0.0169679	5.76678	0.344736	0.735131	0.819016	NS	NS
ICOSLG	ENSG00000160223	protein_coding	-0.0285472	0.939643	-0.344598	0.735233	0.819062	NS	NS
CCNL2	ENSG00000221978	protein_coding	-0.0135381	7.67461	-0.34447	0.735327	0.8191	NS	NS
SIK1B	ENSG00000275993	protein_coding	0.0452638	1.20894	0.344143	0.735568	0.819303	NS	NS
MED31	ENSG00000108590	protein_coding	-0.0331514	1.81056	-0.343773	0.73584	0.819432	NS	NS
UCHL3	ENSG00000118939	protein_coding	-0.0665757	-0.597337	-0.34377	0.735842	0.819432	NS	NS
TMEM268	ENSG00000157693	protein_coding	0.0172145	5.05327	0.34374	0.735864	0.819432	NS	NS
PPP2R2A	ENSG00000221914	protein_coding	0.0141843	5.94994	0.343614	0.735958	0.819441	NS	NS
RBFA	ENSG00000101546	protein_coding	-0.0199161	3.05317	-0.343567	0.735992	0.819441	NS	NS
RMI2	ENSG00000175643	protein_coding	-0.0458432	1.20942	-0.343247	0.736228	0.819637	NS	NS
ASB16	ENSG00000161664	protein_coding	-0.0279949	2.00151	-0.343153	0.736297	0.819647	NS	NS
ULK3	ENSG00000140474	protein_coding	0.0168151	6.5166	0.342886	0.736494	0.819799	NS	NS
SNX11	ENSG00000002919	protein_coding	-0.0156841	6.1869	-0.34273	0.736609	0.81986	NS	NS
TTF1	ENSG00000125482	protein_coding	0.0165607	4.01771	0.34261	0.736697	0.819875	NS	NS
HAVCR1	ENSG00000113249	protein_coding	-0.0619694	-0.927492	-0.34255	0.736742	0.819875	NS	NS
QPRT	ENSG00000103485	protein_coding	-0.0262249	2.45729	-0.342342	0.736895	0.819979	NS	NS
ALKBH3	ENSG00000166199	protein_coding	0.0187557	4.05155	0.342215	0.736988	0.820016	NS	NS
ANO6	ENSG00000177119	protein_coding	-0.0168618	5.21077	-0.3421	0.737074	0.820044	NS	NS
MRPS2	ENSG00000122140	protein_coding	-0.0188769	4.70402	-0.341695	0.737372	0.820309	NS	NS
S100A10	ENSG00000197747	protein_coding	0.0165645	8.64828	0.341007	0.737879	0.820806	NS	NS
VWA5A	ENSG00000110002	protein_coding	-0.0208721	3.51609	-0.340776	0.738049	0.820872	NS	NS
ITFG2	ENSG00000111203	protein_coding	0.0137689	5.38419	0.340765	0.738058	0.820872	NS	NS
RNF144B	ENSG00000137393	protein_coding	0.0239132	5.2697	0.340494	0.738258	0.820993	NS	NS
NOL10	ENSG00000115761	protein_coding	0.0175718	3.91367	0.340454	0.738287	0.820993	NS	NS
CGREF1	ENSG00000138028	protein_coding	0.0865298	-2.02432	0.340232	0.738451	0.821109	NS	NS
CD109	ENSG00000156535	protein_coding	-0.0757639	-1.24708	-0.339696	0.738847	0.821482	NS	NS
ZBTB42	ENSG00000179627	protein_coding	0.0203722	3.30839	0.339501	0.73899	0.821575	NS	NS
GLRX5	ENSG00000182512	protein_coding	0.0233361	5.88448	0.338978	0.739376	0.821758	NS	NS
TESK2	ENSG00000070759	protein_coding	-0.0206566	3.88862	-0.338959	0.73939	0.821758	NS	NS
TPBGL	ENSG00000261594	protein_coding	-0.0888214	-1.43714	-0.33894	0.739404	0.821758	NS	NS
LIMD1	ENSG00000144791	protein_coding	0.0153521	4.96385	0.338884	0.739446	0.821758	NS	NS
AP1S1	ENSG00000106367	protein_coding	0.0185379	4.42597	0.338871	0.739456	0.821758	NS	NS
NDC80	ENSG00000080986	protein_coding	-0.0367281	1.67035	-0.338351	0.73984	0.822118	NS	NS
PHETA1	ENSG00000198324	protein_coding	0.0239141	4.00459	0.338116	0.740013	0.822198	NS	NS
DIABLO	ENSG00000184047	protein_coding	0.0295463	1.23271	0.338085	0.740035	0.822198	NS	NS
EBI3	ENSG00000105246	protein_coding	0.0495899	-0.434434	0.337922	0.740156	0.822198	NS	NS
KLHL4	ENSG00000102271	protein_coding	-0.107296	-2.41938	-0.33792	0.740157	0.822198	NS	NS
CEP72	ENSG00000112877	protein_coding	-0.0428199	1.67398	-0.337845	0.740213	0.822198	NS	NS
NCR3LG1	ENSG00000188211	protein_coding	-0.0773437	0.202576	-0.337467	0.740492	0.822441	NS	NS
PGF	ENSG00000119630	protein_coding	-0.0689155	-0.988547	-0.337156	0.740722	0.822585	NS	NS
RASA4	ENSG00000105808	protein_coding	0.0330873	1.8436	0.337129	0.740741	0.822585	NS	NS
CELF5	ENSG00000161082	protein_coding	0.0773048	-1.84022	0.336067	0.741526	0.823389	NS	NS
ARMCX1	ENSG00000126947	protein_coding	-0.0704004	0.207935	-0.335939	0.74162	0.823393	NS	NS
NKG7	ENSG00000105374	protein_coding	0.0204167	10.016	0.33588	0.741664	0.823393	NS	NS
EIF2S3	ENSG00000130741	protein_coding	-0.0155615	7.45335	-0.335818	0.74171	0.823393	NS	NS
ATP1B3	ENSG00000069849	protein_coding	0.0150027	6.10628	0.33563	0.741849	0.82348	NS	NS
BUB1B	ENSG00000156970	protein_coding	0.0505864	-0.0735254	0.335458	0.741976	0.82351	NS	NS
PDIK1L	ENSG00000175087	protein_coding	-0.033391	2.18372	-0.335431	0.741996	0.82351	NS	NS
ATG2B	ENSG00000066739	protein_coding	-0.0152633	5.111	-0.335299	0.742093	0.823551	NS	NS
CBX5	ENSG00000094916	protein_coding	-0.0136799	5.80759	-0.334819	0.742448	0.823878	NS	NS
NUDT17	ENSG00000186364	protein_coding	-0.0241638	2.16623	-0.334584	0.742622	0.823965	NS	NS
ZNF497	ENSG00000174586	protein_coding	0.0488598	-0.517752	0.334549	0.742648	0.823965	NS	NS
KCMF1	ENSG00000176407	protein_coding	0.0124107	6.18777	0.334233	0.742881	0.824126	NS	NS
SSPN	ENSG00000123096	protein_coding	0.0436187	0.586248	0.33419	0.742913	0.824126	NS	NS
RGS10	ENSG00000148908	protein_coding	0.0191096	6.12254	0.333948	0.743092	0.824221	NS	NS
TRAM2	ENSG00000065308	protein_coding	0.0137532	5.20899	0.333912	0.743119	0.824221	NS	NS
RAB34	ENSG00000109113	protein_coding	0.0183495	4.07939	0.333754	0.743236	0.824283	NS	NS
RAPGEF3	ENSG00000079337	protein_coding	-0.0328943	1.98286	-0.333437	0.74347	0.824476	NS	NS
PHC1	ENSG00000111752	protein_coding	-0.0157932	4.27786	-0.333307	0.743566	0.824516	NS	NS
SLC7A9	ENSG00000021488	protein_coding	0.0803709	-1.7594	0.332338	0.744283	0.825243	NS	NS
SLC2A4	ENSG00000181856	protein_coding	-0.098775	-1.73683	-0.332229	0.744364	0.825266	NS	NS
ZNF547	ENSG00000152433	protein_coding	0.0454252	0.84221	0.332044	0.744501	0.825351	NS	NS
PLAG1	ENSG00000181690	protein_coding	-0.0859577	0.152735	-0.331479	0.744919	0.825697	NS	NS
TET3	ENSG00000187605	protein_coding	-0.0144579	5.52477	-0.331459	0.744933	0.825697	NS	NS
BSPRY	ENSG00000119411	protein_coding	0.0542244	-0.428727	0.330857	0.745379	0.826092	NS	NS
DCTN2	ENSG00000175203	protein_coding	-0.0132176	6.8336	-0.330814	0.745411	0.826092	NS	NS
C16orf74	ENSG00000154102	protein_coding	0.0265991	2.44183	0.330417	0.745705	0.826351	NS	NS
CARD10	ENSG00000100065	protein_coding	-0.144289	-2.08069	-0.330239	0.745837	0.82643	NS	NS
TM9SF2	ENSG00000125304	protein_coding	0.0165284	7.2865	0.32912	0.746665	0.827281	NS	NS
TOP2A	ENSG00000131747	protein_coding	0.0452728	1.48014	0.329024	0.746736	0.827293	NS	NS
ANKRD6	ENSG00000135299	protein_coding	0.0298569	2.38651	0.328664	0.747003	0.827521	NS	NS
ZCCHC18	ENSG00000166707	protein_coding	-0.0289029	2.09966	-0.328551	0.747086	0.827546	NS	NS
KIDINS220	ENSG00000134313	protein_coding	-0.0133962	5.67832	-0.328357	0.74723	0.82763	NS	NS
LNX2	ENSG00000139517	protein_coding	0.0222233	2.9749	0.328286	0.747283	0.82763	NS	NS
BNC2	ENSG00000173068	protein_coding	0.0599094	0.502209	0.327141	0.748132	0.828503	NS	NS
SEC63	ENSG00000025796	protein_coding	0.0143196	5.40815	0.327023	0.748219	0.828532	NS	NS
COQ3	ENSG00000132423	protein_coding	0.0416014	1.24111	0.326777	0.748401	0.828667	NS	NS
TXN2	ENSG00000100348	protein_coding	0.0143086	6.48178	0.326412	0.748672	0.8289	NS	NS
RFXANK	ENSG00000064490	protein_coding	-0.0165395	5.80632	-0.325225	0.749552	0.829755	NS	NS
NDUFB6	ENSG00000165264	protein_coding	0.0205515	4.00182	0.325206	0.749566	0.829755	NS	NS
LGALS9C	ENSG00000171916	protein_coding	-0.0447687	1.33824	-0.32487	0.749815	0.829947	NS	NS
NONO	ENSG00000147140	protein_coding	-0.0144332	8.51552	-0.324753	0.749902	0.829947	NS	NS
RNF114	ENSG00000124226	protein_coding	0.0118407	6.52257	0.324727	0.749921	0.829947	NS	NS
TIMM17B	ENSG00000126768	protein_coding	0.0172752	5.65265	0.324461	0.750118	0.830058	NS	NS
IL18BP	ENSG00000137496	protein_coding	-0.0183585	5.63463	-0.324427	0.750144	0.830058	NS	NS
TSGA10IP	ENSG00000175513	protein_coding	-0.108331	-2.51556	-0.323937	0.750507	0.830393	NS	NS
KPNA1	ENSG00000114030	protein_coding	0.0145103	5.64074	0.323188	0.751063	0.830867	NS	NS
TFCP2	ENSG00000135457	protein_coding	0.0122568	5.62537	0.323089	0.751136	0.830867	NS	NS
DDX19B	ENSG00000157349	protein_coding	-0.0150138	4.18767	-0.32305	0.751166	0.830867	NS	NS
H3-2	ENSG00000273213	protein_coding	-0.0725	-2.45953	-0.323033	0.751179	0.830867	NS	NS
LINS1	ENSG00000140471	protein_coding	0.0151845	4.76312	0.322573	0.75152	0.831121	NS	NS
RINL	ENSG00000187994	protein_coding	-0.0136242	5.69976	-0.32256	0.751529	0.831121	NS	NS
HEG1	ENSG00000173706	protein_coding	0.0187786	3.82659	0.322316	0.75171	0.831254	NS	NS
TRIM14	ENSG00000106785	protein_coding	0.0138357	7.0235	0.321966	0.75197	0.83144	NS	NS
CYP4F12	ENSG00000186204	protein_coding	0.0390586	2.85937	0.321925	0.752	0.83144	NS	NS
STARD7	ENSG00000084090	protein_coding	0.0121521	6.82287	0.321617	0.752229	0.831617	NS	NS
SYNPO2	ENSG00000172403	protein_coding	0.0590188	-1.08897	0.321546	0.752282	0.831617	NS	NS
U2AF1L4	ENSG00000161265	protein_coding	-0.0211031	3.98986	-0.321351	0.752427	0.83171	NS	NS
GGN	ENSG00000179168	protein_coding	0.0998835	-1.74153	0.321185	0.75255	0.831779	NS	NS
CCDC78	ENSG00000162004	protein_coding	0.0256561	2.65859	0.321073	0.752634	0.831804	NS	NS
ADORA1	ENSG00000163485	protein_coding	0.087239	-1.18904	0.320332	0.753184	0.832345	NS	NS
PRELID3A	ENSG00000141391	protein_coding	-0.0712784	-1.16335	-0.320181	0.753296	0.832401	NS	NS
FAM13A	ENSG00000138640	protein_coding	-0.0150027	4.32571	-0.319742	0.753622	0.832661	NS	NS
GPR75	ENSG00000119737	protein_coding	-0.0655095	-1.09795	-0.319652	0.753689	0.832661	NS	NS
PRADC1	ENSG00000135617	protein_coding	-0.0217881	3.55689	-0.319567	0.753752	0.832661	NS	NS
ARID5B	ENSG00000150347	protein_coding	0.0178486	4.65652	0.319537	0.753775	0.832661	NS	NS
PARD6A	ENSG00000102981	protein_coding	0.0260397	2.68279	0.31937	0.753899	0.83273	NS	NS
PAK2	ENSG00000180370	protein_coding	-0.0187753	7.41552	-0.319258	0.753982	0.832755	NS	NS
FAM184A	ENSG00000111879	protein_coding	0.0648232	-0.112827	0.319176	0.754043	0.832755	NS	NS
NDUFB10	ENSG00000140990	protein_coding	0.0130656	6.47911	0.319004	0.75417	0.832829	NS	NS
EFL1	ENSG00000140598	protein_coding	-0.0162908	4.62314	-0.318803	0.75432	0.832926	NS	NS
NDUFV2	ENSG00000178127	protein_coding	0.0806893	-1.30535	0.318604	0.754468	0.833022	NS	NS
RUSF1	ENSG00000140688	protein_coding	0.014188	4.83618	0.318468	0.754569	0.83305	NS	NS
CIITA	ENSG00000179583	protein_coding	0.0148103	7.32346	0.318407	0.754614	0.83305	NS	NS
COLGALT2	ENSG00000198756	protein_coding	0.0251029	2.11108	0.318039	0.754888	0.833234	NS	NS
PDCD6IP	ENSG00000170248	protein_coding	-0.0123707	7.11891	-0.318019	0.754903	0.833234	NS	NS
APCDD1	ENSG00000154856	protein_coding	-0.0361609	1.1388	-0.31729	0.755445	0.833649	NS	NS
ING5	ENSG00000168395	protein_coding	0.0146443	4.80578	0.317284	0.755449	0.833649	NS	NS
TNFRSF18	ENSG00000186891	protein_coding	-0.0219943	2.22602	-0.317267	0.755462	0.833649	NS	NS
MT1X	ENSG00000187193	protein_coding	-0.0323662	1.77835	-0.31674	0.755854	0.834014	NS	NS
EIF3D	ENSG00000100353	protein_coding	-0.0125217	8.18284	-0.316521	0.756016	0.834126	NS	NS
UHRF1BP1L	ENSG00000111647	protein_coding	0.0176295	4.45279	0.315922	0.756463	0.834551	NS	NS
ZC3HAV1	ENSG00000105939	protein_coding	-0.0128372	7.24396	-0.31548	0.756791	0.834846	NS	NS
CRTAP	ENSG00000170275	protein_coding	0.0149314	7.39936	0.315203	0.756998	0.835006	NS	NS
STIMATE	ENSG00000213533	protein_coding	-0.0489061	0.368228	-0.314937	0.757195	0.835133	NS	NS
NAV2	ENSG00000166833	protein_coding	0.071453	-1.52999	0.314835	0.757271	0.835133	NS	NS
CCT7	ENSG00000135624	protein_coding	0.0120023	7.34669	0.314803	0.757295	0.835133	NS	NS
CERK	ENSG00000100422	protein_coding	-0.0116203	7.43148	-0.314621	0.757431	0.835214	NS	NS
RTL8C	ENSG00000134590	protein_coding	-0.0176982	5.60851	-0.314433	0.75757	0.835301	NS	NS
ZNF397	ENSG00000186812	protein_coding	0.0164713	4.67221	0.314119	0.757804	0.835492	NS	NS
SH3BP5	ENSG00000131370	protein_coding	-0.0191395	3.65296	-0.313803	0.758039	0.835631	NS	NS
TRIM3	ENSG00000110171	protein_coding	0.0175638	4.34517	0.31371	0.758109	0.835631	NS	NS
CHST12	ENSG00000136213	protein_coding	0.0125988	6.12791	0.313703	0.758114	0.835631	NS	NS
MTARC1	ENSG00000186205	protein_coding	-0.0217989	4.69129	-0.313509	0.758258	0.835723	NS	NS
SNTG2	ENSG00000172554	protein_coding	0.0665419	-2.24181	0.313128	0.758542	0.835965	NS	NS
PRKCB	ENSG00000166501	protein_coding	-0.0158446	8.56294	-0.31305	0.758601	0.835965	NS	NS
DDI2	ENSG00000197312	protein_coding	0.0159911	4.60097	0.312923	0.758695	0.835984	NS	NS
ZBTB5	ENSG00000168795	protein_coding	-0.0208588	4.01079	-0.312851	0.758748	0.835984	NS	NS
SLC38A7	ENSG00000103042	protein_coding	-0.0205668	4.52671	-0.312781	0.758801	0.835984	NS	NS
IRAK2	ENSG00000134070	protein_coding	-0.0207548	3.07536	-0.312345	0.759125	0.836274	NS	NS
AKAP9	ENSG00000127914	protein_coding	0.0139079	5.03628	0.311734	0.75958	0.836663	NS	NS
GBP4	ENSG00000162654	protein_coding	-0.0189728	6.98486	-0.311707	0.759601	0.836663	NS	NS
RNASE6	ENSG00000169413	protein_coding	0.0162887	6.13239	0.311537	0.759728	0.836735	NS	NS
DYNLT2B	ENSG00000213123	protein_coding	0.0548233	-1.04966	0.311219	0.759965	0.836928	NS	NS
CLEC12B	ENSG00000256660	protein_coding	-0.0342531	1.97663	-0.310547	0.760465	0.83731	NS	NS
PTS	ENSG00000150787	protein_coding	0.0444849	0.554734	0.310517	0.760487	0.83731	NS	NS
ZKSCAN2	ENSG00000155592	protein_coding	-0.031205	1.66761	-0.310506	0.760495	0.83731	NS	NS
SLC29A4	ENSG00000164638	protein_coding	-0.0559671	-0.322489	-0.310325	0.760631	0.837337	NS	NS
CASP10	ENSG00000003400	protein_coding	-0.0116522	5.95352	-0.310232	0.7607	0.837337	NS	NS
MAN1C1	ENSG00000117643	protein_coding	0.0179587	4.66075	0.310207	0.760718	0.837337	NS	NS
ENPP2	ENSG00000136960	protein_coding	0.0343063	0.39379	0.310146	0.760764	0.837337	NS	NS
PLAC8L1	ENSG00000173261	protein_coding	0.0684192	-1.6731	0.30999	0.76088	0.837397	NS	NS
MRPL4	ENSG00000105364	protein_coding	-0.0157242	4.91644	-0.309864	0.760974	0.837433	NS	NS
ZNF264	ENSG00000083844	protein_coding	-0.0133352	5.09084	-0.309348	0.761359	0.837789	NS	NS
OAS1	ENSG00000089127	protein_coding	0.0179962	6.96571	0.309068	0.761568	0.837952	NS	NS
PIK3R2	ENSG00000105647	protein_coding	-0.108652	-2.63676	-0.30895	0.761656	0.837981	NS	NS
CYB561D1	ENSG00000174151	protein_coding	0.0112563	6.21277	0.308501	0.76199	0.838281	NS	NS
SIGMAR1	ENSG00000147955	protein_coding	-0.0132899	6.18434	-0.308048	0.762328	0.838519	NS	NS
SERPINF2	ENSG00000167711	protein_coding	0.0307621	1.63651	0.308047	0.762329	0.838519	NS	NS
DUS4L	ENSG00000105865	protein_coding	0.0346051	1.39563	0.307675	0.762607	0.838757	NS	NS
NFATC2IP	ENSG00000176953	protein_coding	0.011448	6.20625	0.307258	0.762918	0.839032	NS	NS
WDPCP	ENSG00000143951	protein_coding	0.0227649	2.14627	0.306996	0.763113	0.839179	NS	NS
POLR2G	ENSG00000168002	protein_coding	0.0108054	6.20616	0.306628	0.763388	0.839414	NS	NS
RNMT	ENSG00000101654	protein_coding	0.0130569	6.05059	0.306422	0.763541	0.839515	NS	NS
LMO7	ENSG00000136153	protein_coding	0.0250897	2.55096	0.305755	0.764039	0.839995	NS	NS
TPD52L1	ENSG00000111907	protein_coding	-0.091879	-1.92776	-0.304998	0.764605	0.840406	NS	NS
C18orf32	ENSG00000177576	protein_coding	-0.0165899	3.60799	-0.304992	0.764609	0.840406	NS	NS
MYOM2	ENSG00000036448	protein_coding	0.0312412	2.33933	0.304957	0.764635	0.840406	NS	NS
CFAP70	ENSG00000156042	protein_coding	-0.0371991	0.286048	-0.304924	0.76466	0.840406	NS	NS
CYTH1	ENSG00000108669	protein_coding	0.0136383	9.23271	0.304779	0.764768	0.840421	NS	NS
ATP6V0E2	ENSG00000171130	protein_coding	-0.0138528	6.07143	-0.304678	0.764844	0.840421	NS	NS
ACSS1	ENSG00000154930	protein_coding	0.0121037	6.59785	0.304659	0.764858	0.840421	NS	NS
RBSN	ENSG00000131381	protein_coding	0.0128123	4.86454	0.304465	0.765003	0.840513	NS	NS
IL15	ENSG00000164136	protein_coding	0.0235439	2.53025	0.304101	0.765274	0.840698	NS	NS
ARHGEF37	ENSG00000183111	protein_coding	0.0860503	-1.2837	0.304006	0.765345	0.840698	NS	NS
ZNF583	ENSG00000198440	protein_coding	0.0435101	1.22059	0.303992	0.765355	0.840698	NS	NS
LSS	ENSG00000160285	protein_coding	-0.0128567	5.94031	-0.303717	0.765561	0.840854	NS	NS
COL9A2	ENSG00000049089	protein_coding	0.0154617	4.56303	0.303638	0.76562	0.840854	NS	NS
BDH1	ENSG00000161267	protein_coding	0.0170295	3.71612	0.303447	0.765763	0.840895	NS	NS
CFAP99	ENSG00000206113	protein_coding	0.0673362	-1.45598	0.303423	0.765781	0.840895	NS	NS
DNAAF5	ENSG00000164818	protein_coding	-0.0171287	4.32045	-0.303298	0.765874	0.840906	NS	NS
NOXRED1	ENSG00000165555	protein_coding	0.0379247	0.0646754	0.303245	0.765914	0.840906	NS	NS
MTERF2	ENSG00000120832	protein_coding	0.0221584	2.92266	0.303115	0.766011	0.840945	NS	NS
PDZK1	ENSG00000174827	protein_coding	-0.0548219	-0.455348	-0.303012	0.766088	0.840962	NS	NS
ABO	ENSG00000175164	protein_coding	0.0226137	2.01989	0.302377	0.766563	0.841415	NS	NS
MPZL2	ENSG00000149573	protein_coding	-0.0195188	2.84459	-0.301745	0.767035	0.841866	NS	NS
GCC2	ENSG00000135968	protein_coding	0.020616	4.91258	0.301463	0.767245	0.842029	NS	NS
STX16-NPEPL1	ENSG00000254995	protein_coding	-0.0193485	3.52709	-0.300908	0.76766	0.842417	NS	NS
HGF	ENSG00000019991	protein_coding	0.0247977	1.99186	0.300559	0.767921	0.842636	NS	NS
SLCO5A1	ENSG00000137571	protein_coding	0.0921128	-2.55992	0.300453	0.768001	0.842656	NS	NS
INPP5B	ENSG00000204084	protein_coding	-0.0129581	5.20454	-0.300355	0.768074	0.842668	NS	NS
PXMP2	ENSG00000176894	protein_coding	0.051155	-0.258044	0.299934	0.768389	0.842874	NS	NS
GOLGA5	ENSG00000066455	protein_coding	0.0124485	5.19061	0.299906	0.76841	0.842874	NS	NS
SMAD1	ENSG00000170365	protein_coding	-0.0305279	1.25801	-0.299857	0.768447	0.842874	NS	NS
CRLS1	ENSG00000088766	protein_coding	0.0461851	0.528727	0.299761	0.768518	0.842885	NS	NS
AKR1B1	ENSG00000085662	protein_coding	-0.0148704	6.44222	-0.299351	0.768825	0.843029	NS	NS
CHID1	ENSG00000177830	protein_coding	-0.0153997	4.95784	-0.299341	0.768832	0.843029	NS	NS
BORCS5	ENSG00000165714	protein_coding	0.0160527	3.50979	0.299338	0.768835	0.843029	NS	NS
MRPL24	ENSG00000143314	protein_coding	0.0141886	5.09124	0.299217	0.768925	0.843061	NS	NS
TCERG1	ENSG00000113649	protein_coding	0.0149433	5.31451	0.299047	0.769052	0.843133	NS	NS
CYP1B1	ENSG00000138061	protein_coding	0.0170739	4.30044	0.298657	0.769344	0.843384	NS	NS
BDH2	ENSG00000164039	protein_coding	-0.0357681	1.31163	-0.298014	0.769826	0.843836	NS	NS
CFAP97D2	ENSG00000283361	protein_coding	-0.0322727	1.82746	-0.297942	0.769879	0.843836	NS	NS
DCTN4	ENSG00000132912	protein_coding	-0.0143403	5.1948	-0.297575	0.770153	0.84406	NS	NS
GADD45GIP1	ENSG00000179271	protein_coding	0.0137994	4.60902	0.297503	0.770207	0.84406	NS	NS
KCNMB3	ENSG00000171121	protein_coding	-0.0545074	-0.311594	-0.297283	0.770372	0.844173	NS	NS
TCP11L2	ENSG00000166046	protein_coding	0.0181829	4.55657	0.296999	0.770585	0.844191	NS	NS
FAM89B	ENSG00000176973	protein_coding	-0.0244069	4.09213	-0.296962	0.770612	0.844191	NS	NS
KCNAB3	ENSG00000170049	protein_coding	0.0221369	2.98951	0.296945	0.770625	0.844191	NS	NS
SBK1	ENSG00000188322	protein_coding	-0.0192662	6.52833	-0.296931	0.770636	0.844191	NS	NS
ABL2	ENSG00000143322	protein_coding	0.0149536	3.68928	0.296131	0.771235	0.844743	NS	NS
PIK3R1	ENSG00000145675	protein_coding	0.013921	6.14881	0.296076	0.771276	0.844743	NS	NS
IMP3	ENSG00000177971	protein_coding	0.0179737	4.19271	0.296011	0.771324	0.844743	NS	NS
PEX10	ENSG00000157911	protein_coding	-0.022018	3.11777	-0.295818	0.771469	0.844834	NS	NS
LRMDA	ENSG00000148655	protein_coding	0.022909	2.60691	0.295731	0.771534	0.844837	NS	NS
HSCB	ENSG00000100209	protein_coding	0.032173	1.79216	0.295584	0.771645	0.84489	NS	NS
NUF2	ENSG00000143228	protein_coding	-0.081783	-0.817745	-0.294965	0.772108	0.84533	NS	NS
ABI3	ENSG00000108798	protein_coding	-0.0185838	7.51169	-0.294648	0.772345	0.845461	NS	NS
CHD7	ENSG00000171316	protein_coding	-0.0186813	4.24577	-0.294576	0.7724	0.845461	NS	NS
RNF5	ENSG00000204308	protein_coding	0.0121323	6.2625	0.294557	0.772413	0.845461	NS	NS
PPP5C	ENSG00000011485	protein_coding	-0.0115173	5.82877	-0.294412	0.772522	0.845513	NS	NS
MDGA1	ENSG00000112139	protein_coding	-0.0359888	2.50449	-0.294322	0.77259	0.845519	NS	NS
LLPH	ENSG00000139233	protein_coding	0.0202577	3.71226	0.294033	0.772806	0.845688	NS	NS
POMGNT2	ENSG00000144647	protein_coding	0.0174075	3.52232	0.293859	0.772937	0.845763	NS	NS
FADS1	ENSG00000149485	protein_coding	0.0174326	3.62304	0.293412	0.773272	0.846062	NS	NS
C9orf16	ENSG00000171159	protein_coding	-0.0215854	6.85206	-0.292907	0.77365	0.846408	NS	NS
RFC5	ENSG00000111445	protein_coding	-0.015988	3.51767	-0.292329	0.774084	0.846815	NS	NS
EIF4G3	ENSG00000075151	protein_coding	0.0137739	5.40338	0.292028	0.774309	0.846993	NS	NS
CDT1	ENSG00000167513	protein_coding	0.0366295	1.66188	0.291905	0.774401	0.847027	NS	NS
SMAD7	ENSG00000101665	protein_coding	0.0152946	4.32799	0.291222	0.774913	0.847519	NS	NS
MAD1L1	ENSG00000002822	protein_coding	-0.0207744	3.64526	-0.290718	0.775292	0.847865	NS	NS
CALHM6	ENSG00000188820	protein_coding	-0.0489867	1.42263	-0.290512	0.775446	0.847926	NS	NS
MTHFR	ENSG00000177000	protein_coding	-0.0120005	5.72535	-0.290478	0.775472	0.847926	NS	NS
MOSPD2	ENSG00000130150	protein_coding	0.0159019	5.64467	0.290296	0.775608	0.848007	NS	NS
ERP27	ENSG00000139055	protein_coding	0.0140955	3.63294	0.289992	0.775836	0.848143	NS	NS
SYBU	ENSG00000147642	protein_coding	-0.0457487	-0.780818	-0.289964	0.775857	0.848143	NS	NS
RNF32	ENSG00000105982	protein_coding	0.0372188	0.235598	0.289762	0.776009	0.848242	NS	NS
SMIM1	ENSG00000235169	protein_coding	0.0369175	2.92557	0.28954	0.776175	0.848311	NS	NS
EVA1C	ENSG00000166979	protein_coding	0.0168409	3.64644	0.289512	0.776196	0.848311	NS	NS
DMAC2L	ENSG00000125375	protein_coding	-0.0199167	3.02574	-0.288895	0.776659	0.848749	NS	NS
ZXDC	ENSG00000070476	protein_coding	-0.0129106	5.98212	-0.288762	0.776759	0.84879	NS	NS
OR56B1	ENSG00000181023	protein_coding	0.097501	-2.72398	0.288177	0.777198	0.849152	NS	NS
CLCN1	ENSG00000188037	protein_coding	-0.0626767	-0.509302	-0.288155	0.777214	0.849152	NS	NS
HMBS	ENSG00000256269	protein_coding	-0.0171814	4.02001	-0.288005	0.777327	0.849208	NS	NS
NUP58	ENSG00000139496	protein_coding	-0.013413	5.15755	-0.287828	0.77746	0.849285	NS	NS
ADAT1	ENSG00000065457	protein_coding	-0.0133157	4.3596	-0.287306	0.777852	0.849557	NS	NS
MIPEP	ENSG00000027001	protein_coding	-0.0218733	2.59964	-0.287305	0.777853	0.849557	NS	NS
PTGES	ENSG00000148344	protein_coding	-0.0364365	0.418495	-0.287248	0.777895	0.849557	NS	NS
MIS18BP1	ENSG00000129534	protein_coding	0.0180591	4.81277	0.28676	0.778262	0.849889	NS	NS
CACHD1	ENSG00000158966	protein_coding	-0.0664563	-1.038	-0.28658	0.778397	0.849902	NS	NS
TEKT3	ENSG00000125409	protein_coding	0.0840263	-2.32505	0.286579	0.778398	0.849902	NS	NS
TRAF1	ENSG00000056558	protein_coding	0.0121228	7.40845	0.286012	0.778824	0.850288	NS	NS
APBA1	ENSG00000107282	protein_coding	0.0492986	-0.185531	0.285919	0.778894	0.850288	NS	NS
NRL	ENSG00000129535	protein_coding	-0.0298455	1.53926	-0.285859	0.778939	0.850288	NS	NS
SHFL	ENSG00000130813	protein_coding	-0.0140267	6.40386	-0.285577	0.77915	0.850451	NS	NS
CCDC6	ENSG00000108091	protein_coding	0.015164	4.86524	0.285471	0.77923	0.850471	NS	NS
UBXN1	ENSG00000162191	protein_coding	0.0110047	7.29095	0.285257	0.779391	0.850579	NS	NS
ACOT7	ENSG00000097021	protein_coding	-0.0173654	3.63159	-0.285099	0.77951	0.850602	NS	NS
CIPC	ENSG00000198894	protein_coding	-0.0155401	3.4274	-0.285063	0.779537	0.850602	NS	NS
TRIM24	ENSG00000122779	protein_coding	0.0141463	4.70982	0.284236	0.780158	0.851212	NS	NS
KBTBD3	ENSG00000182359	protein_coding	-0.0415925	0.585505	-0.283388	0.780796	0.851796	NS	NS
DARS2	ENSG00000117593	protein_coding	0.0153735	3.62487	0.283358	0.780818	0.851796	NS	NS
RIN2	ENSG00000132669	protein_coding	-0.0177078	3.2931	-0.282842	0.781206	0.852151	NS	NS
ZNF875	ENSG00000181666	protein_coding	0.0106126	5.63181	0.282697	0.781315	0.852202	NS	NS
MZT2B	ENSG00000152082	protein_coding	-0.032548	4.60106	-0.282087	0.781774	0.852634	NS	NS
SOBP	ENSG00000112320	protein_coding	0.0533904	-0.315547	0.281723	0.782048	0.852819	NS	NS
PLEKHM3	ENSG00000178385	protein_coding	-0.0140541	3.79836	-0.281696	0.782068	0.852819	NS	NS
ZNHIT6	ENSG00000117174	protein_coding	0.0182745	3.92144	0.281569	0.782163	0.852855	NS	NS
CYB561D2	ENSG00000114395	protein_coding	-0.0225332	4.67203	-0.281461	0.782245	0.852876	NS	NS
C9orf78	ENSG00000136819	protein_coding	0.0141082	6.99137	0.281285	0.782377	0.852925	NS	NS
SKOR1	ENSG00000188779	protein_coding	0.0440037	-0.0273328	0.281215	0.782429	0.852925	NS	NS
FIGNL1	ENSG00000132436	protein_coding	-0.0287605	1.75695	-0.281152	0.782477	0.852925	NS	NS
RNASE3	ENSG00000169397	protein_coding	-0.0717809	2.0275	-0.280916	0.782655	0.85305	NS	NS
KIF5A	ENSG00000155980	protein_coding	0.0340383	0.596586	0.280469	0.782991	0.853349	NS	NS
IFT81	ENSG00000122970	protein_coding	0.042142	-0.748178	0.280243	0.783161	0.853466	NS	NS
MAFA	ENSG00000182759	protein_coding	-0.104545	-2.25116	-0.280036	0.783317	0.853568	NS	NS
FAAH	ENSG00000117480	protein_coding	0.01695	3.62729	0.279761	0.783524	0.853726	NS	NS
ZBTB49	ENSG00000168826	protein_coding	0.0167887	3.7122	0.27926	0.7839	0.85405	NS	NS
PTGR2	ENSG00000140043	protein_coding	-0.0532841	-1.22712	-0.279199	0.783946	0.85405	NS	NS
TEX2	ENSG00000136478	protein_coding	0.0120309	4.22544	0.27901	0.784089	0.854137	NS	NS
ARMC12	ENSG00000157343	protein_coding	0.0279008	0.570597	0.278828	0.784226	0.8542	NS	NS
ZNF445	ENSG00000185219	protein_coding	-0.0118194	5.08474	-0.278768	0.784271	0.8542	NS	NS
AMD1	ENSG00000123505	protein_coding	0.0146991	6.54999	0.278565	0.784424	0.854236	NS	NS
SFXN2	ENSG00000156398	protein_coding	0.0168382	3.37642	0.278557	0.78443	0.854236	NS	NS
MVK	ENSG00000110921	protein_coding	-0.0185996	3.83062	-0.278403	0.784546	0.85427	NS	NS
UBE2D4	ENSG00000078967	protein_coding	0.0205408	3.30017	0.27835	0.784586	0.85427	NS	NS
DLG3	ENSG00000082458	protein_coding	0.0146866	4.14775	0.27795	0.784887	0.85453	NS	NS
EIF3K	ENSG00000178982	protein_coding	-0.0122985	7.82239	-0.277717	0.785062	0.854649	NS	NS
GABRR2	ENSG00000111886	protein_coding	0.0406927	1.56997	0.277639	0.785121	0.854649	NS	NS
PRDM4	ENSG00000110851	protein_coding	0.0119096	5.06293	0.277431	0.785277	0.85475	NS	NS
CLNK	ENSG00000109684	protein_coding	-0.0670664	-1.49256	-0.276891	0.785684	0.855046	NS	NS
APEX1	ENSG00000100823	protein_coding	-0.0110357	7.02737	-0.276824	0.785735	0.855046	NS	NS
MRAS	ENSG00000158186	protein_coding	0.0311863	2.55141	0.276822	0.785736	0.855046	NS	NS
TPM1	ENSG00000140416	protein_coding	0.0199895	3.69538	0.276501	0.785978	0.855241	NS	NS
MAPK10	ENSG00000109339	protein_coding	-0.0731037	-2.03428	-0.276237	0.786177	0.855389	NS	NS
FBLN2	ENSG00000163520	protein_coding	-0.0304781	0.382111	-0.275279	0.786898	0.856106	NS	NS
POLE	ENSG00000177084	protein_coding	-0.012522	5.36823	-0.275195	0.786962	0.856107	NS	NS
WDR27	ENSG00000184465	protein_coding	0.0172924	3.1267	0.275002	0.787108	0.856182	NS	NS
ZNF665	ENSG00000197497	protein_coding	0.0256886	1.16401	0.274937	0.787156	0.856182	NS	NS
ERLIN1	ENSG00000107566	protein_coding	-0.0118982	4.73466	-0.274541	0.787455	0.856419	NS	NS
BABAM1	ENSG00000105393	protein_coding	0.0200256	4.94481	0.274482	0.787499	0.856419	NS	NS
NDUFA13	ENSG00000186010	protein_coding	0.0365536	1.12662	0.274127	0.787767	0.85653	NS	NS
MCEE	ENSG00000124370	protein_coding	0.0308704	1.7409	0.274123	0.78777	0.85653	NS	NS
ZC3H10	ENSG00000135482	protein_coding	0.0169422	4.07425	0.274039	0.787833	0.85653	NS	NS
EPG5	ENSG00000152223	protein_coding	0.00957	5.72877	0.273953	0.787898	0.85653	NS	NS
RELL1	ENSG00000181826	protein_coding	-0.0198044	4.84596	-0.273931	0.787914	0.85653	NS	NS
CHFR	ENSG00000072609	protein_coding	0.0101908	6.7041	0.273306	0.788386	0.856974	NS	NS
PAFAH1B2	ENSG00000168092	protein_coding	-0.0116071	5.938	-0.273078	0.788557	0.857092	NS	NS
TYW1	ENSG00000198874	protein_coding	-0.0131224	4.13476	-0.272862	0.788721	0.857201	NS	NS
CHD6	ENSG00000124177	protein_coding	0.0116491	5.01128	0.272118	0.789282	0.857693	NS	NS
ERAP1	ENSG00000164307	protein_coding	0.0123394	6.36988	0.272095	0.789299	0.857693	NS	NS
IQGAP2	ENSG00000145703	protein_coding	0.0120146	6.152	0.271789	0.78953	0.857876	NS	NS
MED20	ENSG00000124641	protein_coding	-0.0144496	3.82664	-0.271695	0.789601	0.857885	NS	NS
GNAQ	ENSG00000156052	protein_coding	0.0152452	6.06422	0.271547	0.789712	0.857938	NS	NS
ASAH2B	ENSG00000204147	protein_coding	-0.0400608	0.187341	-0.271379	0.789839	0.858008	NS	NS
WTIP	ENSG00000142279	protein_coding	-0.0482173	-0.353277	-0.27118	0.78999	0.858103	NS	NS
ZNF343	ENSG00000088876	protein_coding	0.0170768	2.99086	0.270747	0.790316	0.858389	NS	NS
CMTM1	ENSG00000089505	protein_coding	-0.0286872	2.30778	-0.2706	0.790427	0.858441	NS	NS
PRRG4	ENSG00000135378	protein_coding	0.0233539	4.97464	0.270416	0.790566	0.858469	NS	NS
ZNF703	ENSG00000183779	protein_coding	-0.0271162	4.4887	-0.2704	0.790578	0.858469	NS	NS
C11orf21	ENSG00000110665	protein_coding	-0.012145	7.57644	-0.270287	0.790663	0.858485	NS	NS
GLCE	ENSG00000138604	protein_coding	-0.0166361	3.07047	-0.270214	0.790718	0.858485	NS	NS
DHTKD1	ENSG00000181192	protein_coding	-0.0162888	4.88921	-0.270057	0.790837	0.858545	NS	NS
SUSD4	ENSG00000143502	protein_coding	0.0195949	2.90443	0.269677	0.791124	0.858685	NS	NS
CRIM1	ENSG00000150938	protein_coding	0.0231733	2.24531	0.269598	0.791183	0.858685	NS	NS
HDX	ENSG00000165259	protein_coding	-0.0312785	0.565566	-0.269557	0.791214	0.858685	NS	NS
DCTN5	ENSG00000166847	protein_coding	-0.0101419	6.06256	-0.269554	0.791216	0.858685	NS	NS
GIPR	ENSG00000010310	protein_coding	0.0240983	2.82828	0.269316	0.791396	0.858812	NS	NS
YARS1	ENSG00000134684	protein_coding	-0.0130099	6.63825	-0.268854	0.791744	0.859121	NS	NS
LBR	ENSG00000143815	protein_coding	-0.0136128	7.00426	-0.268643	0.791904	0.859179	NS	NS
PCBP3	ENSG00000183570	protein_coding	0.0369011	1.55324	0.268618	0.791923	0.859179	NS	NS
SOX15	ENSG00000129194	protein_coding	0.0602384	-0.358635	0.268496	0.792015	0.85921	NS	NS
OGG1	ENSG00000114026	protein_coding	-0.0112011	5.14377	-0.26771	0.792609	0.859763	NS	NS
PCGF1	ENSG00000115289	protein_coding	-0.0127321	4.37888	-0.267655	0.79265	0.859763	NS	NS
PDE8B	ENSG00000113231	protein_coding	0.0492756	-0.584615	0.267271	0.79294	0.860009	NS	NS
ECM1	ENSG00000143369	protein_coding	-0.0311688	0.714432	-0.266799	0.793296	0.860328	NS	NS
EPRS1	ENSG00000136628	protein_coding	0.0128053	6.25015	0.266038	0.793871	0.860883	NS	NS
AURKA	ENSG00000087586	protein_coding	-0.0297415	1.40344	-0.265471	0.7943	0.861279	NS	NS
ERMARD	ENSG00000130023	protein_coding	0.0140719	4.00808	0.265227	0.794484	0.861356	NS	NS
ANKRD39	ENSG00000213337	protein_coding	0.0221766	1.82581	0.26521	0.794497	0.861356	NS	NS
NAXE	ENSG00000163382	protein_coding	0.0117783	5.8931	0.265084	0.794593	0.861392	NS	NS
H2AC6	ENSG00000180573	protein_coding	0.0208773	6.62752	0.264737	0.794855	0.861607	NS	NS
TULP4	ENSG00000130338	protein_coding	-0.0167927	3.82657	-0.264505	0.79503	0.861729	NS	NS
BBS4	ENSG00000140463	protein_coding	0.016859	3.70496	0.264016	0.7954	0.861997	NS	NS
FAM98C	ENSG00000130244	protein_coding	-0.0108609	5.00235	-0.264011	0.795403	0.861997	NS	NS
NCOA4	ENSG00000266412	protein_coding	-0.015349	9.172	-0.26385	0.795525	0.862037	NS	NS
FTSJ1	ENSG00000068438	protein_coding	0.0106067	5.42892	0.263796	0.795566	0.862037	NS	NS
MAML2	ENSG00000184384	protein_coding	-0.0106464	4.83403	-0.263489	0.795798	0.86222	NS	NS
BBS2	ENSG00000125124	protein_coding	-0.0115911	4.83289	-0.263308	0.795935	0.8623	NS	NS
NAT14	ENSG00000090971	protein_coding	-0.0223921	2.05059	-0.263178	0.796033	0.862338	NS	NS
NEIL2	ENSG00000154328	protein_coding	0.0181059	3.63534	0.262623	0.796453	0.862724	NS	NS
ACVRL1	ENSG00000139567	protein_coding	0.0303173	0.425387	0.261127	0.797584	0.863836	NS	NS
LDLRAD4	ENSG00000168675	protein_coding	0.0141366	4.25326	0.261099	0.797606	0.863836	NS	NS
QRFP	ENSG00000188710	protein_coding	0.0848265	-2.12911	0.260493	0.798064	0.864264	NS	NS
ROR2	ENSG00000169071	protein_coding	-0.0861106	-2.52852	-0.259872	0.798534	0.864702	NS	NS
TMEM184C	ENSG00000164168	protein_coding	-0.0118947	4.77337	-0.259791	0.798595	0.864702	NS	NS
LBH	ENSG00000213626	protein_coding	-0.0119558	8.32236	-0.259575	0.798759	0.86481	NS	NS
ZNF69	ENSG00000198429	protein_coding	0.0392148	0.937363	0.259399	0.798893	0.864854	NS	NS
ITSN1	ENSG00000205726	protein_coding	-0.0153032	2.49168	-0.259355	0.798926	0.864854	NS	NS
BRPF3	ENSG00000096070	protein_coding	-0.0118344	6.18043	-0.259186	0.799054	0.864924	NS	NS
ARL3	ENSG00000138175	protein_coding	-0.0145854	3.40059	-0.258537	0.799544	0.865387	NS	NS
BICDL2	ENSG00000162069	protein_coding	0.0380733	0.0400623	0.258209	0.799793	0.865587	NS	NS
GRAMD2B	ENSG00000155324	protein_coding	0.0301792	1.21907	0.257979	0.799967	0.865707	NS	NS
ZNF426	ENSG00000130818	protein_coding	-0.0168052	3.41648	-0.256999	0.80071	0.866442	NS	NS
TTC5	ENSG00000136319	protein_coding	0.0150677	3.41395	0.256866	0.80081	0.866482	NS	NS
ZBTB46	ENSG00000130584	protein_coding	0.0266368	2.4429	0.256483	0.8011	0.866728	NS	NS
GRIK1	ENSG00000171189	protein_coding	-0.0609346	-1.20606	-0.256371	0.801185	0.866751	NS	NS
SGPL1	ENSG00000166224	protein_coding	-0.0113923	5.75459	-0.255899	0.801543	0.867062	NS	NS
PABPC1	ENSG00000070756	protein_coding	-0.0146968	10.9661	-0.255792	0.801624	0.867062	NS	NS
DROSHA	ENSG00000113360	protein_coding	-0.00955837	5.27969	-0.255741	0.801663	0.867062	NS	NS
ZMYND8	ENSG00000101040	protein_coding	-0.00954823	5.24952	-0.255383	0.801934	0.867277	NS	NS
SUV39H2	ENSG00000152455	protein_coding	0.0307781	1.17485	0.25531	0.801989	0.867277	NS	NS
IFT52	ENSG00000101052	protein_coding	0.0137216	4.15344	0.255191	0.802079	0.867307	NS	NS
KBTBD4	ENSG00000123444	protein_coding	0.0148077	3.0579	0.255053	0.802184	0.867343	NS	NS
TMPPE	ENSG00000188167	protein_coding	-0.025267	0.997583	-0.254979	0.80224	0.867343	NS	NS
ZNF768	ENSG00000169957	protein_coding	-0.0141625	4.2216	-0.254737	0.802424	0.867457	NS	NS
HOMEZ	ENSG00000215271	protein_coding	-0.010964	4.55178	-0.254672	0.802472	0.867457	NS	NS
COL27A1	ENSG00000196739	protein_coding	0.0575211	-0.889701	0.254395	0.802683	0.867616	NS	NS
ILKAP	ENSG00000132323	protein_coding	0.0108264	5.1178	0.254234	0.802804	0.867679	NS	NS
SPDYE6	ENSG00000260097	protein_coding	0.0235948	0.813224	0.253907	0.803053	0.867878	NS	NS
KCNK13	ENSG00000152315	protein_coding	-0.0265648	0.583721	-0.253759	0.803164	0.867931	NS	NS
IL32	ENSG00000008517	protein_coding	0.0157802	9.80984	0.25303	0.803717	0.868459	NS	NS
HMGN2	ENSG00000198830	protein_coding	-0.0107944	8.05506	-0.252915	0.803804	0.868485	NS	NS
USP18	ENSG00000184979	protein_coding	0.0258018	1.79677	0.252625	0.804025	0.868654	NS	NS
KLHL6	ENSG00000172578	protein_coding	0.00995234	5.78318	0.2517	0.804726	0.869343	NS	NS
FIZ1	ENSG00000179943	protein_coding	-0.013462	4.94949	-0.251436	0.804926	0.869473	NS	NS
UBE3C	ENSG00000009335	protein_coding	-0.010098	5.686	-0.251374	0.804974	0.869473	NS	NS
RHNO1	ENSG00000171792	protein_coding	-0.0122689	4.34486	-0.251005	0.805254	0.869656	NS	NS
ZBTB40	ENSG00000184677	protein_coding	0.010244	6.31489	0.250983	0.80527	0.869656	NS	NS
RFC3	ENSG00000133119	protein_coding	-0.0229182	2.21985	-0.25076	0.805439	0.869767	NS	NS
MRTO4	ENSG00000053372	protein_coding	-0.0124562	4.09886	-0.25068	0.8055	0.869767	NS	NS
TLCD4	ENSG00000152078	protein_coding	-0.0571451	-0.428111	-0.250585	0.805572	0.869776	NS	NS
BSCL2	ENSG00000168000	protein_coding	-0.033179	1.88401	-0.249526	0.806376	0.870575	NS	NS
AKAP8	ENSG00000105127	protein_coding	-0.00945885	5.78118	-0.249271	0.806569	0.870715	NS	NS
AP3B2	ENSG00000103723	protein_coding	-0.0560745	-1.00982	-0.249053	0.806735	0.870825	NS	NS
PPP2R1B	ENSG00000137713	protein_coding	-0.0135938	4.07299	-0.2488	0.806926	0.870963	NS	NS
SPATA6L	ENSG00000106686	protein_coding	0.057716	-1.04796	0.248082	0.807472	0.871424	NS	NS
TTC4	ENSG00000243725	protein_coding	0.0316863	-0.434145	0.248018	0.80752	0.871424	NS	NS
GNB3	ENSG00000111664	protein_coding	0.0546739	-0.294043	0.247986	0.807545	0.871424	NS	NS
PELO	ENSG00000152684	protein_coding	0.0141868	4.42315	0.247745	0.807728	0.871495	NS	NS
FBL	ENSG00000105202	protein_coding	0.0098495	7.20691	0.247658	0.807793	0.871495	NS	NS
MTMR10	ENSG00000166912	protein_coding	0.0132589	5.69036	0.247528	0.807892	0.871495	NS	NS
DNAJC9	ENSG00000213551	protein_coding	-0.0159205	2.60796	-0.247486	0.807924	0.871495	NS	NS
ATXN3	ENSG00000066427	protein_coding	-0.0141917	4.46993	-0.24748	0.807929	0.871495	NS	NS
FMNL2	ENSG00000157827	protein_coding	0.0350753	1.44273	0.246991	0.8083	0.871826	NS	NS
RNF185	ENSG00000138942	protein_coding	-0.0101191	6.21296	-0.246827	0.808424	0.871892	NS	NS
ADCY7	ENSG00000121281	protein_coding	-0.00904845	5.86465	-0.245625	0.809338	0.872808	NS	NS
RRS1	ENSG00000179041	protein_coding	-0.0163898	3.47006	-0.2454	0.809509	0.872923	NS	NS
TEX45	ENSG00000198723	protein_coding	0.0683555	-2.38798	0.245294	0.80959	0.872942	NS	NS
GDPGP1	ENSG00000183208	protein_coding	-0.0247675	2.15889	-0.245053	0.809772	0.87307	NS	NS
TRERF1	ENSG00000124496	protein_coding	0.0101884	6.12996	0.244968	0.809837	0.87307	NS	NS
ADGRG5	ENSG00000159618	protein_coding	0.0100779	5.96902	0.244513	0.810183	0.873375	NS	NS
SAP18	ENSG00000150459	protein_coding	0.00896101	6.79232	0.244202	0.810419	0.87352	NS	NS
DCAF16	ENSG00000163257	protein_coding	0.0127855	4.95938	0.244102	0.810495	0.87352	NS	NS
TNFSF9	ENSG00000125657	protein_coding	0.0386835	0.435963	0.24402	0.810557	0.87352	NS	NS
BCAP29	ENSG00000075790	protein_coding	0.0539111	-1.46379	0.243984	0.810585	0.87352	NS	NS
PCDHGA7	ENSG00000253537	protein_coding	-0.0669101	-1.48931	-0.243915	0.810638	0.87352	NS	NS
IL1RL1	ENSG00000115602	protein_coding	-0.0533858	-0.256507	-0.243487	0.810963	0.873701	NS	NS
SEPTIN8	ENSG00000164402	protein_coding	-0.0143479	3.34999	-0.243426	0.811009	0.873701	NS	NS
THEM6	ENSG00000130193	protein_coding	-0.0118469	4.67496	-0.243413	0.811019	0.873701	NS	NS
SFN	ENSG00000175793	protein_coding	0.0451973	-0.636948	0.243357	0.811061	0.873701	NS	NS
CENPN	ENSG00000166451	protein_coding	-0.0317922	0.291919	-0.243198	0.811183	0.87373	NS	NS
SNX30	ENSG00000148158	protein_coding	-0.0128429	5.10244	-0.243154	0.811216	0.87373	NS	NS
ZNF808	ENSG00000198482	protein_coding	0.0166359	2.82562	0.242939	0.811379	0.873837	NS	NS
CGN	ENSG00000143375	protein_coding	0.0653612	-1.85872	0.242843	0.811452	0.873847	NS	NS
PLAAT5	ENSG00000168004	protein_coding	-0.0428706	0.273357	-0.24266	0.811591	0.873928	NS	NS
MOK	ENSG00000080823	protein_coding	-0.0256066	0.956615	-0.242462	0.811742	0.873972	NS	NS
ISG20	ENSG00000172183	protein_coding	-0.0116751	7.61415	-0.242438	0.81176	0.873972	NS	NS
RWDD3	ENSG00000122481	protein_coding	0.0387877	0.358496	0.241361	0.812579	0.874682	NS	NS
DDX19A	ENSG00000168872	protein_coding	0.0128848	3.38114	0.241326	0.812606	0.874682	NS	NS
NAXD	ENSG00000213995	protein_coding	-0.00985808	5.17578	-0.241319	0.812611	0.874682	NS	NS
AIF1L	ENSG00000126878	protein_coding	-0.0825326	-1.83228	-0.241206	0.812697	0.874705	NS	NS
RNF31	ENSG00000092098	protein_coding	-0.020291	1.65	-0.241121	0.812762	0.874706	NS	NS
SLC16A4	ENSG00000168679	protein_coding	0.0420171	-0.6405	0.240909	0.812923	0.87481	NS	NS
FAM161B	ENSG00000156050	protein_coding	0.0156601	2.10345	0.240519	0.81322	0.875061	NS	NS
SDHAF4	ENSG00000154079	protein_coding	-0.0223	2.21845	-0.239898	0.813692	0.875344	NS	NS
NIPAL3	ENSG00000001461	protein_coding	-0.010106	5.51779	-0.239866	0.813717	0.875344	NS	NS
BOLA3	ENSG00000163170	protein_coding	-0.033431	0.868593	-0.239863	0.813719	0.875344	NS	NS
MAP6D1	ENSG00000180834	protein_coding	0.0816689	-1.55327	0.239837	0.813739	0.875344	NS	NS
SLC41A1	ENSG00000133065	protein_coding	-0.0108436	5.32251	-0.239635	0.813892	0.875387	NS	NS
SEC14L3	ENSG00000100012	protein_coding	0.0780836	-1.3379	0.239615	0.813907	0.875387	NS	NS
COPB2	ENSG00000184432	protein_coding	-0.0102344	6.93258	-0.239455	0.814029	0.875443	NS	NS
GPR83	ENSG00000123901	protein_coding	-0.0590435	-1.00897	-0.23933	0.814125	0.875443	NS	NS
FA2H	ENSG00000103089	protein_coding	-0.0508839	-0.330766	-0.239294	0.814151	0.875443	NS	NS
STK33	ENSG00000130413	protein_coding	0.0380238	-0.32475	0.238728	0.814583	0.875838	NS	NS
NUDT18	ENSG00000275074	protein_coding	-0.0156025	3.78423	-0.238489	0.814765	0.875965	NS	NS
POLA2	ENSG00000014138	protein_coding	-0.0158196	2.87904	-0.238379	0.814848	0.875986	NS	NS
SYNJ1	ENSG00000159082	protein_coding	0.012792	4.87301	0.238292	0.814914	0.875988	NS	NS
SCD	ENSG00000099194	protein_coding	-0.0238124	2.34698	-0.23804	0.815106	0.876079	NS	NS
OR2B11	ENSG00000177535	protein_coding	-0.0410686	-1.45275	-0.238012	0.815127	0.876079	NS	NS
QRSL1	ENSG00000130348	protein_coding	0.0124862	4.22197	0.237055	0.815856	0.876794	NS	NS
TRAPPC4	ENSG00000196655	protein_coding	0.00923003	5.15031	0.236623	0.816185	0.877075	NS	NS
TAS2R5	ENSG00000127366	protein_coding	0.04284	-1.04734	0.236542	0.816246	0.877075	NS	NS
NOTCH4	ENSG00000204301	protein_coding	-0.0234766	1.85585	-0.23625	0.816469	0.877246	NS	NS
NFATC3	ENSG00000072736	protein_coding	-0.0101185	5.73599	-0.235462	0.817069	0.877821	NS	NS
OXLD1	ENSG00000204237	protein_coding	-0.0105657	4.87769	-0.235133	0.81732	0.87791	NS	NS
TAF8	ENSG00000137413	protein_coding	0.0104322	5.10393	0.235133	0.81732	0.87791	NS	NS
RPGR	ENSG00000156313	protein_coding	0.0179174	3.34857	0.235088	0.817354	0.87791	NS	NS
SLTM	ENSG00000137776	protein_coding	0.0115745	6.29612	0.235016	0.817409	0.87791	NS	NS
C2	ENSG00000166278	protein_coding	0.0450576	0.847293	0.234656	0.817683	0.878136	NS	NS
ITGAD	ENSG00000156886	protein_coding	-0.0364021	1.41774	-0.234258	0.817987	0.878393	NS	NS
SCN8A	ENSG00000196876	protein_coding	0.0347592	0.360487	0.233859	0.818291	0.87865	NS	NS
GEMIN7	ENSG00000142252	protein_coding	0.0393438	0.438374	0.233372	0.818662	0.878979	NS	NS
GLIS2	ENSG00000126603	protein_coding	-0.0262929	1.37265	-0.233081	0.818884	0.879149	NS	NS
NDUFA2	ENSG00000131495	protein_coding	0.0121534	4.29669	0.232937	0.818993	0.879198	NS	NS
TONSL	ENSG00000160949	protein_coding	-0.0135558	3.45649	-0.232804	0.819095	0.879237	NS	NS
SUGP2	ENSG00000064607	protein_coding	0.00911946	7.20194	0.231784	0.819873	0.880003	NS	NS
SCLT1	ENSG00000151466	protein_coding	-0.0108628	4.4569	-0.231335	0.820215	0.880301	NS	NS
ACACB	ENSG00000076555	protein_coding	0.0112735	4.52511	0.23124	0.820287	0.88031	NS	NS
MYZAP	ENSG00000263155	protein_coding	-0.0676436	-1.50528	-0.230775	0.820642	0.880621	NS	NS
UBQLN4	ENSG00000160803	protein_coding	0.0102403	5.91562	0.23058	0.82079	0.880712	NS	NS
LONRF3	ENSG00000175556	protein_coding	0.0235975	1.01632	0.229973	0.821253	0.881075	NS	NS
LILRA4	ENSG00000239961	protein_coding	-0.0157544	2.69852	-0.229967	0.821258	0.881075	NS	NS
PPM1K	ENSG00000163644	protein_coding	0.0121475	5.11177	0.229842	0.821353	0.881108	NS	NS
ZNF471	ENSG00000196263	protein_coding	0.0503818	-0.911326	0.229748	0.821425	0.881116	NS	NS
ANGPT1	ENSG00000154188	protein_coding	-0.0368855	0.333946	-0.229491	0.821621	0.881257	NS	NS
TRAPPC3	ENSG00000054116	protein_coding	-0.00826508	5.90795	-0.229087	0.821929	0.881519	NS	NS
F12	ENSG00000131187	protein_coding	0.0288639	1.51566	0.228471	0.822399	0.881929	NS	NS
BORCS8	ENSG00000254901	protein_coding	-0.00994315	5.65098	-0.228341	0.822499	0.881929	NS	NS
MPHOSPH6	ENSG00000135698	protein_coding	0.0246305	2.57472	0.22833	0.822507	0.881929	NS	NS
SEMA3G	ENSG00000010319	protein_coding	0.031978	0.255188	0.228247	0.82257	0.881929	NS	NS
KIF20A	ENSG00000112984	protein_coding	-0.0427144	-0.723657	-0.228037	0.822731	0.882032	NS	NS
ACOT8	ENSG00000101473	protein_coding	-0.0106862	4.85538	-0.22776	0.822941	0.882087	NS	NS
SKAP2	ENSG00000005020	protein_coding	0.0129455	6.34257	0.227721	0.822971	0.882087	NS	NS
YTHDF2	ENSG00000198492	protein_coding	-0.00995698	6.29941	-0.227716	0.822976	0.882087	NS	NS
CRYBG1	ENSG00000112297	protein_coding	0.00997525	6.88384	0.2276	0.823064	0.88211	NS	NS
ZBTB2	ENSG00000181472	protein_coding	0.010646	5.13436	0.227518	0.823127	0.88211	NS	NS
NEFM	ENSG00000104722	protein_coding	0.048925	-2.17186	0.227395	0.823221	0.882142	NS	NS
MAPK1	ENSG00000100030	protein_coding	0.0111096	7.90476	0.227064	0.823473	0.882343	NS	NS
EVI2B	ENSG00000185862	protein_coding	0.0167043	9.61071	0.226867	0.823623	0.882435	NS	NS
LGR6	ENSG00000133067	protein_coding	-0.0121566	4.51424	-0.226739	0.823721	0.882471	NS	NS
TMEM262	ENSG00000187066	protein_coding	0.0547356	-1.66957	0.226383	0.823993	0.882693	NS	NS
FRS3	ENSG00000137218	protein_coding	0.0209571	2.78442	0.225872	0.824383	0.882989	NS	NS
ZNF829	ENSG00000185869	protein_coding	-0.0249525	1.32244	-0.225825	0.824419	0.882989	NS	NS
ATP2A2	ENSG00000174437	protein_coding	-0.00891746	6.08828	-0.225766	0.824464	0.882989	NS	NS
SLC12A2	ENSG00000064651	protein_coding	0.0216478	1.89166	0.224905	0.825121	0.883625	NS	NS
FCHSD2	ENSG00000137478	protein_coding	-0.00910641	5.69585	-0.224254	0.825619	0.884064	NS	NS
IGSF23	ENSG00000216588	protein_coding	-0.0598838	-1.64641	-0.224198	0.825661	0.884064	NS	NS
ANKRD27	ENSG00000105186	protein_coding	-0.00879548	5.57889	-0.224068	0.825761	0.884101	NS	NS
NFKBIZ	ENSG00000144802	protein_coding	-0.0108995	5.46307	-0.223887	0.825899	0.88418	NS	NS
EMC4	ENSG00000128463	protein_coding	0.0127784	4.55205	0.223237	0.826395	0.884591	NS	NS
TCTN1	ENSG00000204852	protein_coding	-0.0108297	3.67085	-0.223215	0.826412	0.884591	NS	NS
CACNB4	ENSG00000182389	protein_coding	-0.0233488	0.798364	-0.223033	0.826551	0.88467	NS	NS
PPEF1	ENSG00000086717	protein_coding	-0.0612309	-1.45171	-0.222551	0.82692	0.884969	NS	NS
SLC9B1	ENSG00000164037	protein_coding	0.0490963	-1.01228	0.2225	0.826959	0.884969	NS	NS
NUDT19	ENSG00000213965	protein_coding	-0.0136934	3.18213	-0.222109	0.827257	0.885116	NS	NS
SUSD5	ENSG00000173705	protein_coding	-0.087703	-2.13476	-0.222089	0.827273	0.885116	NS	NS
HADH	ENSG00000138796	protein_coding	0.0111473	4.39138	0.222065	0.827291	0.885116	NS	NS
GOLM1	ENSG00000135052	protein_coding	-0.0119517	4.67992	-0.221593	0.827652	0.885433	NS	NS
RXFP2	ENSG00000133105	protein_coding	-0.040069	-1.41508	-0.221187	0.827962	0.885695	NS	NS
NINL	ENSG00000101004	protein_coding	0.0269263	1.52479	0.220505	0.828483	0.886177	NS	NS
EFR3B	ENSG00000084710	protein_coding	0.0515765	-1.01657	0.220428	0.828542	0.886177	NS	NS
CEP43	ENSG00000213066	protein_coding	-0.0141651	3.49662	-0.220301	0.82864	0.886212	NS	NS
NACAD	ENSG00000136274	protein_coding	0.0747752	-1.11378	0.219946	0.828911	0.886388	NS	NS
KIF5C	ENSG00000168280	protein_coding	0.0198824	2.33299	0.219916	0.828934	0.886388	NS	NS
MED30	ENSG00000164758	protein_coding	-0.013961	2.92665	-0.219665	0.829126	0.886441	NS	NS
SLC35G5	ENSG00000177710	protein_coding	-0.0403152	-1.10729	-0.219518	0.829238	0.886441	NS	NS
RAD51	ENSG00000051180	protein_coding	-0.0349853	0.401248	-0.219477	0.829269	0.886441	NS	NS
S100A4	ENSG00000196154	protein_coding	-0.0137318	9.57591	-0.219435	0.829302	0.886441	NS	NS
TMEM176A	ENSG00000002933	protein_coding	-0.016774	3.98942	-0.219427	0.829308	0.886441	NS	NS
ERICH6B	ENSG00000165837	protein_coding	-0.0637186	-2.3776	-0.21902	0.829619	0.886705	NS	NS
MRGBP	ENSG00000101189	protein_coding	0.0110599	3.94414	0.218766	0.829813	0.886808	NS	NS
TMEM199	ENSG00000244045	protein_coding	0.0108084	3.69346	0.218724	0.829846	0.886808	NS	NS
CDHR5	ENSG00000099834	protein_coding	-0.0400846	-0.822461	-0.218382	0.830107	0.887018	NS	NS
CLEC10A	ENSG00000132514	protein_coding	-0.0105578	4.67689	-0.218256	0.830203	0.887051	NS	NS
SERAC1	ENSG00000122335	protein_coding	0.0156051	2.64399	0.218046	0.830364	0.887153	NS	NS
KIF20B	ENSG00000138182	protein_coding	0.0249551	2.21257	0.21754	0.830751	0.887431	NS	NS
FOXP1	ENSG00000114861	protein_coding	0.0107747	5.80212	0.217537	0.830754	0.887431	NS	NS
NT5DC3	ENSG00000111696	protein_coding	0.0205919	2.29688	0.217366	0.830884	0.887501	NS	NS
OSTF1	ENSG00000134996	protein_coding	-0.0120739	7.11094	-0.217121	0.831072	0.887632	NS	NS
MRPL23	ENSG00000214026	protein_coding	-0.0127612	3.52272	-0.216778	0.831334	0.887843	NS	NS
INPP5E	ENSG00000148384	protein_coding	-0.0109765	4.78877	-0.21643	0.831601	0.888025	NS	NS
SIX5	ENSG00000177045	protein_coding	0.0496731	-0.768295	0.216386	0.831634	0.888025	NS	NS
METRN	ENSG00000103260	protein_coding	0.0145126	3.27979	0.21599	0.831937	0.888279	NS	NS
RAG1	ENSG00000166349	protein_coding	-0.0452006	-1.26139	-0.215821	0.832066	0.888347	NS	NS
HYAL1	ENSG00000114378	protein_coding	0.0262472	0.152622	0.215434	0.832362	0.888594	NS	NS
ITLN1	ENSG00000179914	protein_coding	-0.0583307	0.630744	-0.215224	0.832523	0.888694	NS	NS
ACTG2	ENSG00000163017	protein_coding	-0.0925109	-2.92954	-0.215142	0.832586	0.888694	NS	NS
UMPS	ENSG00000114491	protein_coding	-0.0107456	4.1968	-0.214559	0.833033	0.889071	NS	NS
TSPOAP1	ENSG00000005379	protein_coding	0.0118965	5.72248	0.214511	0.833069	0.889071	NS	NS
BIN1	ENSG00000136717	protein_coding	-0.00948851	7.90703	-0.214364	0.833182	0.889122	NS	NS
FLT1	ENSG00000102755	protein_coding	-0.0420978	0.429741	-0.214122	0.833367	0.88925	NS	NS
TRAF6	ENSG00000175104	protein_coding	0.00884211	5.28359	0.213724	0.833671	0.889505	NS	NS
CNOT9	ENSG00000144580	protein_coding	0.00883622	6.28118	0.213273	0.834017	0.889804	NS	NS
MEST	ENSG00000106484	protein_coding	0.0349313	0.868008	0.213064	0.834177	0.889906	NS	NS
TSPYL2	ENSG00000184205	protein_coding	0.0095145	6.02422	0.212849	0.834342	0.889967	NS	NS
ZNF804A	ENSG00000170396	protein_coding	-0.0317653	-0.460485	-0.21282	0.834364	0.889967	NS	NS
OCM	ENSG00000122543	protein_coding	-0.0230649	1.0279	-0.212363	0.834714	0.89027	NS	NS
EPAS1	ENSG00000116016	protein_coding	0.0219806	1.96639	0.212107	0.83491	0.89041	NS	NS
PLPP7	ENSG00000160539	protein_coding	-0.0265084	0.235481	-0.2117	0.835222	0.890673	NS	NS
TNFRSF10B	ENSG00000120889	protein_coding	-0.00808149	6.01909	-0.21143	0.835428	0.890824	NS	NS
PLEKHH1	ENSG00000054690	protein_coding	-0.0583596	-1.93697	-0.211229	0.835583	0.890919	NS	NS
RNASE1	ENSG00000129538	protein_coding	0.0216876	0.41871	0.21081	0.835904	0.891191	NS	NS
F2RL1	ENSG00000164251	protein_coding	-0.0140703	3.84266	-0.210723	0.83597	0.891193	NS	NS
BBS12	ENSG00000181004	protein_coding	-0.01743	1.40213	-0.210454	0.836176	0.891343	NS	NS
ZNF852	ENSG00000178917	protein_coding	0.0211302	1.07022	0.21014	0.836417	0.89153	NS	NS
SLC9A6	ENSG00000198689	protein_coding	0.0119646	4.09123	0.209494	0.836912	0.891957	NS	NS
ANKDD1B	ENSG00000189045	protein_coding	-0.0459628	-2.08677	-0.209447	0.836948	0.891957	NS	NS
ZNF658	ENSG00000274349	protein_coding	0.0294387	0.648055	0.209034	0.837264	0.892184	NS	NS
MTRNR2L8	ENSG00000255823	protein_coding	0.0338055	1.80195	0.208999	0.837292	0.892184	NS	NS
HLA-DPB1	ENSG00000223865	protein_coding	0.00943709	8.95248	0.208784	0.837456	0.892238	NS	NS
FMO5	ENSG00000131781	protein_coding	0.0178531	2.0284	0.208744	0.837487	0.892238	NS	NS
PROX2	ENSG00000119608	protein_coding	0.0265511	-0.0331454	0.208677	0.837538	0.892238	NS	NS
CXCR6	ENSG00000172215	protein_coding	0.0165054	3.6145	0.20851	0.837666	0.892275	NS	NS
SAPCD2	ENSG00000186193	protein_coding	-0.0219551	1.00501	-0.208462	0.837703	0.892275	NS	NS
ZNHIT2	ENSG00000174276	protein_coding	0.0176849	2.62124	0.208006	0.838053	0.892571	NS	NS
RRP8	ENSG00000132275	protein_coding	0.00938319	4.79029	0.207929	0.838111	0.892571	NS	NS
DENND2B	ENSG00000166444	protein_coding	-0.034834	-0.486771	-0.207397	0.83852	0.892893	NS	NS
OSBP	ENSG00000110048	protein_coding	-0.00904433	5.63985	-0.207364	0.838545	0.892893	NS	NS
DMRTC2	ENSG00000142025	protein_coding	-0.0674097	-0.96859	-0.207094	0.838752	0.892975	NS	NS
DENND4A	ENSG00000174485	protein_coding	-0.0101619	5.22867	-0.207039	0.838794	0.892975	NS	NS
AIG1	ENSG00000146416	protein_coding	-0.0124453	3.55998	-0.207008	0.838818	0.892975	NS	NS
IFNAR1	ENSG00000142166	protein_coding	-0.0106641	6.62472	-0.206851	0.838939	0.893034	NS	NS
ANKRD16	ENSG00000134461	protein_coding	0.0151048	1.87885	0.206528	0.839186	0.893148	NS	NS
SBNO1	ENSG00000139697	protein_coding	0.00800531	5.62186	0.206501	0.839207	0.893148	NS	NS
PACSIN1	ENSG00000124507	protein_coding	-0.0170035	2.92211	-0.206456	0.839242	0.893148	NS	NS
DIDO1	ENSG00000101191	protein_coding	-0.00846585	7.35814	-0.206356	0.839318	0.89316	NS	NS
HARBI1	ENSG00000180423	protein_coding	-0.0168651	1.6686	-0.206014	0.83958	0.893322	NS	NS
TSNAXIP1	ENSG00000102904	protein_coding	-0.0516021	-1.45016	-0.205986	0.839601	0.893322	NS	NS
RILPL1	ENSG00000188026	protein_coding	-0.0164673	2.2724	-0.205823	0.839726	0.893386	NS	NS
ZNF174	ENSG00000103343	protein_coding	0.0116159	4.02957	0.205641	0.839866	0.893465	NS	NS
TOB1	ENSG00000141232	protein_coding	0.00969996	5.54196	0.205471	0.839997	0.893534	NS	NS
CTSC	ENSG00000109861	protein_coding	-0.00817393	7.842	-0.205064	0.840309	0.893797	NS	NS
MARCHF10	ENSG00000173838	protein_coding	-0.0717957	-2.16756	-0.20411	0.841041	0.894506	NS	NS
C2orf15	ENSG00000273045	protein_coding	0.0369842	-0.390463	0.203777	0.841296	0.894708	NS	NS
CLN3	ENSG00000188603	protein_coding	-0.0106632	3.02588	-0.203684	0.841368	0.894714	NS	NS
IFIT1	ENSG00000185745	protein_coding	-0.0161656	4.91435	-0.203513	0.841499	0.89476	NS	NS
DDX11	ENSG00000013573	protein_coding	0.0110478	5.14991	0.203445	0.841551	0.89476	NS	NS
ABLIM1	ENSG00000099204	protein_coding	-0.00934458	7.02053	-0.203372	0.841607	0.89476	NS	NS
ADM2	ENSG00000128165	protein_coding	-0.022539	1.80289	-0.203265	0.841689	0.894778	NS	NS
PDE6C	ENSG00000095464	protein_coding	-0.0364502	0.0914006	-0.202842	0.842014	0.895053	NS	NS
SPDYE16	ENSG00000185040	protein_coding	0.0619352	-2.45563	0.202733	0.842098	0.895057	NS	NS
GLB1L	ENSG00000163521	protein_coding	0.0219992	1.91027	0.202667	0.842148	0.895057	NS	NS
PAM	ENSG00000145730	protein_coding	-0.00879697	4.78664	-0.202473	0.842297	0.895145	NS	NS
UPK3A	ENSG00000100373	protein_coding	0.0238858	1.73668	0.202366	0.842379	0.895163	NS	NS
MFSD8	ENSG00000164073	protein_coding	-0.0122565	4.13933	-0.202208	0.8425	0.895222	NS	NS
ARHGEF35	ENSG00000213214	protein_coding	-0.0386361	-2.14452	-0.202036	0.842633	0.895293	NS	NS
CHCHD4	ENSG00000163528	protein_coding	0.013617	3.15231	0.201895	0.842741	0.895339	NS	NS
TSPAN2	ENSG00000134198	protein_coding	0.0114997	4.82929	0.201735	0.842864	0.89539	NS	NS
C11orf42	ENSG00000180878	protein_coding	0.0483311	-2.65906	0.201661	0.842921	0.89539	NS	NS
SETDB2	ENSG00000136169	protein_coding	0.0115237	4.68452	0.201542	0.843012	0.895418	NS	NS
PFKFB1	ENSG00000158571	protein_coding	0.0469496	-1.02269	0.20018	0.844058	0.896313	NS	NS
CCL28	ENSG00000151882	protein_coding	0.0126291	3.21549	0.200146	0.844084	0.896313	NS	NS
MT2A	ENSG00000125148	protein_coding	-0.0153645	6.42736	-0.199992	0.844203	0.896313	NS	NS
EIF5AL1	ENSG00000253626	protein_coding	-0.0254184	1.98525	-0.199951	0.844234	0.896313	NS	NS
VPS37D	ENSG00000176428	protein_coding	-0.0459068	-1.81255	-0.1999	0.844273	0.896313	NS	NS
CCDC102B	ENSG00000150636	protein_coding	0.027391	0.172792	0.199851	0.844311	0.896313	NS	NS
ZNF771	ENSG00000179965	protein_coding	0.026405	0.445304	0.199847	0.844313	0.896313	NS	NS
CLCN5	ENSG00000171365	protein_coding	-0.0168472	2.66319	-0.19901	0.844956	0.896776	NS	NS
RGPD2	ENSG00000185304	protein_coding	0.0553554	-0.541752	0.198969	0.844988	0.896776	NS	NS
PLAC9	ENSG00000189129	protein_coding	0.0230323	1.23787	0.198961	0.844994	0.896776	NS	NS
IMMP2L	ENSG00000184903	protein_coding	-0.021303	1.01048	-0.198931	0.845017	0.896776	NS	NS
SNX19	ENSG00000120451	protein_coding	0.00819416	6.50072	0.198851	0.845078	0.896776	NS	NS
RAB27B	ENSG00000041353	protein_coding	-0.0245945	2.64114	-0.198033	0.845707	0.897374	NS	NS
DCTN3	ENSG00000137100	protein_coding	0.00880657	5.81527	0.19741	0.846186	0.897812	NS	NS
CBLB	ENSG00000114423	protein_coding	-0.00863076	6.31243	-0.196748	0.846695	0.898213	NS	NS
FAM107A	ENSG00000168309	protein_coding	-0.0556658	-2.58584	-0.196747	0.846695	0.898213	NS	NS
GSDMA	ENSG00000167914	protein_coding	0.031387	0.115295	0.196623	0.84679	0.898245	NS	NS
SRMS	ENSG00000125508	protein_coding	-0.0496441	-2.22607	-0.196229	0.847094	0.898496	NS	NS
EMSY	ENSG00000158636	protein_coding	-0.00945039	4.68109	-0.19598	0.847285	0.898629	NS	NS
SNU13	ENSG00000100138	protein_coding	0.00752863	6.58125	0.195562	0.847606	0.898893	NS	NS
SDF2L1	ENSG00000128228	protein_coding	-0.0113498	3.998	-0.195486	0.847664	0.898893	NS	NS
ZNF93	ENSG00000184635	protein_coding	0.0141345	2.26629	0.195376	0.847749	0.898913	NS	NS
USF3	ENSG00000176542	protein_coding	0.0106235	4.08799	0.194335	0.84855	0.89963	NS	NS
NPC2	ENSG00000119655	protein_coding	0.0114695	7.56917	0.194325	0.848557	0.89963	NS	NS
PPBP	ENSG00000163736	protein_coding	-0.0265087	5.51377	-0.193688	0.849047	0.900004	NS	NS
ZNF337	ENSG00000130684	protein_coding	0.0199159	2.39014	0.19365	0.849076	0.900004	NS	NS
CLDN7	ENSG00000181885	protein_coding	-0.0265864	0.500975	-0.193609	0.849108	0.900004	NS	NS
FCGR1B	ENSG00000198019	protein_coding	-0.0248566	4.27837	-0.193188	0.849431	0.90003	NS	NS
H2BC4	ENSG00000180596	protein_coding	-0.0171605	3.32991	-0.193186	0.849433	0.90003	NS	NS
SUPT20H	ENSG00000102710	protein_coding	0.00863946	6.69223	0.193178	0.849439	0.90003	NS	NS
CUL3	ENSG00000036257	protein_coding	-0.008863	5.8989	-0.193174	0.849442	0.90003	NS	NS
CNTROB	ENSG00000170037	protein_coding	-0.00833281	5.17054	-0.19315	0.849461	0.90003	NS	NS
TMC5	ENSG00000103534	protein_coding	-0.0261195	-0.42284	-0.191975	0.850365	0.900875	NS	NS
SYNJ2	ENSG00000078269	protein_coding	0.010481	3.67643	0.191941	0.850391	0.900875	NS	NS
MDN1	ENSG00000112159	protein_coding	0.0100431	5.15914	0.191772	0.850521	0.900914	NS	NS
THRB	ENSG00000151090	protein_coding	-0.0242627	-0.431956	-0.19165	0.850615	0.900914	NS	NS
NAALAD2	ENSG00000077616	protein_coding	-0.029608	-0.191016	-0.191636	0.850625	0.900914	NS	NS
COX6B1	ENSG00000126267	protein_coding	0.0103392	7.14189	0.191473	0.850751	0.900977	NS	NS
ABCA3	ENSG00000167972	protein_coding	0.010879	3.89241	0.191264	0.850912	0.901078	NS	NS
ODAD4	ENSG00000204815	protein_coding	0.0366811	-0.189975	0.190526	0.85148	0.90161	NS	NS
ATAD3C	ENSG00000215915	protein_coding	0.0236163	0.566791	0.190199	0.851731	0.901794	NS	NS
ZNF275	ENSG00000063587	protein_coding	0.00847239	4.79702	0.190055	0.851842	0.901794	NS	NS
IRF5	ENSG00000128604	protein_coding	-0.0108854	6.62443	-0.190042	0.851852	0.901794	NS	NS
PGLYRP2	ENSG00000161031	protein_coding	-0.0370191	-0.679763	-0.189742	0.852083	0.901921	NS	NS
FUT4	ENSG00000196371	protein_coding	-0.010641	3.22641	-0.189714	0.852104	0.901921	NS	NS
NRP1	ENSG00000099250	protein_coding	0.0220718	-0.0119571	0.189594	0.852196	0.901949	NS	NS
MSANTD3	ENSG00000066697	protein_coding	-0.0167418	2.26764	-0.189423	0.852328	0.902019	NS	NS
CWF19L1	ENSG00000095485	protein_coding	0.00699077	5.48274	0.189269	0.852447	0.902075	NS	NS
OSBPL1A	ENSG00000141447	protein_coding	-0.0142444	2.84587	-0.189017	0.85264	0.90221	NS	NS
PRKAG2	ENSG00000106617	protein_coding	-0.00872049	4.89175	-0.18864	0.852931	0.902447	NS	NS
TGM1	ENSG00000092295	protein_coding	-0.0212853	1.72084	-0.188529	0.853016	0.902467	NS	NS
YWHAE	ENSG00000108953	protein_coding	0.0076492	7.53444	0.188397	0.853118	0.902505	NS	NS
ALAS2	ENSG00000158578	protein_coding	0.0289888	9.19079	0.188189	0.853278	0.902563	NS	NS
TMEM18	ENSG00000151353	protein_coding	-0.0109328	4.1619	-0.188154	0.853305	0.902563	NS	NS
PKP2	ENSG00000057294	protein_coding	-0.0532015	-0.0382824	-0.188045	0.853389	0.902582	NS	NS
GALM	ENSG00000143891	protein_coding	0.00971373	4.95985	0.187724	0.853637	0.902733	NS	NS
YJU2	ENSG00000105248	protein_coding	-0.00922719	5.11052	-0.187689	0.853664	0.902733	NS	NS
GBP6	ENSG00000183347	protein_coding	0.0325097	0.0234572	0.187429	0.853863	0.902874	NS	NS
FCER1G	ENSG00000158869	protein_coding	0.0142192	9.37331	0.187201	0.854039	0.902991	NS	NS
NAGLU	ENSG00000108784	protein_coding	0.0107116	4.48703	0.186834	0.854322	0.90322	NS	NS
EIF6	ENSG00000242372	protein_coding	-0.00833002	5.68451	-0.186557	0.854535	0.903375	NS	NS
DOLPP1	ENSG00000167130	protein_coding	0.00935367	4.05116	0.186292	0.854739	0.903521	NS	NS
LAMB3	ENSG00000196878	protein_coding	-0.0282681	0.092355	-0.186097	0.854889	0.903582	NS	NS
SRP54	ENSG00000100883	protein_coding	0.00813442	5.54265	0.186045	0.854929	0.903582	NS	NS
PLK2	ENSG00000145632	protein_coding	0.025356	0.0401491	0.185741	0.855164	0.90376	NS	NS
SAP30L	ENSG00000164576	protein_coding	0.00745914	5.80645	0.185106	0.855652	0.904207	NS	NS
CALY	ENSG00000130643	protein_coding	-0.0345823	-0.236933	-0.185006	0.855729	0.904207	NS	NS
CST7	ENSG00000077984	protein_coding	-0.00991446	9.45041	-0.184934	0.855785	0.904207	NS	NS
HOXB9	ENSG00000170689	protein_coding	0.0363925	-0.453402	0.18475	0.855927	0.904287	NS	NS
APPL2	ENSG00000136044	protein_coding	0.00837706	5.27322	0.184488	0.856128	0.904413	NS	NS
ARRDC4	ENSG00000140450	protein_coding	-0.00998059	4.69515	-0.184336	0.856246	0.904413	NS	NS
GID8	ENSG00000101193	protein_coding	-0.00675248	6.19509	-0.184189	0.856359	0.904413	NS	NS
RASGRF1	ENSG00000058335	protein_coding	0.0335097	-0.654361	0.184174	0.85637	0.904413	NS	NS
DNAL1	ENSG00000119661	protein_coding	0.0161804	2.02907	0.184166	0.856377	0.904413	NS	NS
ZC3H7B	ENSG00000100403	protein_coding	0.00748679	6.50215	0.18343	0.856944	0.904942	NS	NS
PRICKLE2	ENSG00000163637	protein_coding	0.0374719	-2.16612	0.183236	0.857094	0.90503	NS	NS
JTB	ENSG00000143543	protein_coding	0.0145941	3.31697	0.18312	0.857183	0.905054	NS	NS
ABCF2	ENSG00000033050	protein_coding	0.0131293	3.94538	0.182328	0.857793	0.905629	NS	NS
ENGASE	ENSG00000167280	protein_coding	0.00880166	6.47965	0.181895	0.858127	0.905856	NS	NS
FAM86B1	ENSG00000186523	protein_coding	-0.0305493	-0.0898657	-0.18183	0.858177	0.905856	NS	NS
INKA1	ENSG00000185614	protein_coding	-0.0168152	1.37665	-0.181667	0.858302	0.905856	NS	NS
CENPX	ENSG00000169689	protein_coding	-0.0105198	3.92699	-0.181625	0.858335	0.905856	NS	NS
NDUFS3	ENSG00000213619	protein_coding	0.00868936	5.37199	0.181619	0.85834	0.905856	NS	NS
PLAGL1	ENSG00000118495	protein_coding	-0.0106571	4.5715	-0.181357	0.858542	0.905893	NS	NS
ZNF70	ENSG00000187792	protein_coding	-0.0158071	2.0867	-0.181262	0.858615	0.905893	NS	NS
CDS1	ENSG00000163624	protein_coding	-0.0374203	-2.00178	-0.181236	0.858635	0.905893	NS	NS
TMED4	ENSG00000158604	protein_coding	-0.00694746	6.42605	-0.181191	0.85867	0.905893	NS	NS
MRPS18B	ENSG00000204568	protein_coding	-0.00835018	5.73623	-0.18111	0.858732	0.905893	NS	NS
SPNS1	ENSG00000169682	protein_coding	-0.0170798	1.47297	-0.181058	0.858772	0.905893	NS	NS
KLF3	ENSG00000109787	protein_coding	0.00919964	6.87734	0.180765	0.858998	0.906061	NS	NS
FOSL1	ENSG00000175592	protein_coding	-0.0406387	-0.765445	-0.180638	0.859096	0.906095	NS	NS
COX8A	ENSG00000176340	protein_coding	-0.0184957	5.77587	-0.180107	0.859506	0.906457	NS	NS
ITGB3BP	ENSG00000142856	protein_coding	0.0202894	2.10131	0.179971	0.85961	0.906497	NS	NS
ZNF512	ENSG00000243943	protein_coding	-0.00794274	5.7561	-0.179615	0.859885	0.906717	NS	NS
KLHL14	ENSG00000197705	protein_coding	0.0175002	1.394	0.179456	0.860007	0.906717	NS	NS
ATAD3B	ENSG00000160072	protein_coding	-0.00784252	4.87349	-0.179443	0.860018	0.906717	NS	NS
HSD17B12	ENSG00000149084	protein_coding	-0.0112194	2.76448	-0.179316	0.860116	0.90675	NS	NS
DLG5	ENSG00000151208	protein_coding	0.0123588	2.10334	0.179108	0.860276	0.906849	NS	NS
HACD1	ENSG00000165996	protein_coding	-0.0348949	-0.738635	-0.178889	0.860445	0.906957	NS	NS
DSCC1	ENSG00000136982	protein_coding	-0.0338564	-0.811363	-0.178709	0.860584	0.907033	NS	NS
PRSS23	ENSG00000150687	protein_coding	-0.0115233	4.76773	-0.178248	0.860939	0.907339	NS	NS
MT1F	ENSG00000198417	protein_coding	-0.0119494	3.50655	-0.178052	0.86109	0.907374	NS	NS
YTHDF3	ENSG00000185728	protein_coding	0.0111363	5.64848	0.178027	0.86111	0.907374	NS	NS
VEGFB	ENSG00000173511	protein_coding	0.0109503	5.78094	0.177946	0.861173	0.907374	NS	NS
GABARAP	ENSG00000170296	protein_coding	0.0288415	-0.357476	0.177571	0.861462	0.907577	NS	NS
PIP4P2	ENSG00000155099	protein_coding	0.0123642	4.69285	0.177525	0.861497	0.907577	NS	NS
HSD17B6	ENSG00000025423	protein_coding	0.0570589	-1.80407	0.177438	0.861564	0.907577	NS	NS
NAB2	ENSG00000166886	protein_coding	0.00955314	3.79348	0.177334	0.861644	0.907591	NS	NS
SEM1	ENSG00000127922	protein_coding	-0.017119	2.23564	-0.177232	0.861723	0.907605	NS	NS
TMEM30B	ENSG00000182107	protein_coding	-0.0207956	0.738457	-0.176907	0.861974	0.907799	NS	NS
CYB5R2	ENSG00000166394	protein_coding	0.0210621	0.138922	0.176774	0.862076	0.907837	NS	NS
SMCO4	ENSG00000166002	protein_coding	0.0102862	4.42422	0.176631	0.862187	0.907883	NS	NS
ZC3H11B	ENSG00000215817	protein_coding	0.0304937	-0.401839	0.17644	0.862334	0.907963	NS	NS
BMERB1	ENSG00000166780	protein_coding	0.0104836	2.66622	0.17636	0.862396	0.907963	NS	NS
SARDH	ENSG00000123453	protein_coding	-0.0196653	1.9894	-0.175529	0.863037	0.908569	NS	NS
LIPC	ENSG00000166035	protein_coding	-0.0221304	1.07356	-0.175391	0.863144	0.908611	NS	NS
PPIH	ENSG00000171960	protein_coding	-0.00850272	4.68885	-0.174803	0.863597	0.909018	NS	NS
RPP25	ENSG00000178718	protein_coding	0.0118882	2.94418	0.174618	0.86374	0.909031	NS	NS
ACBD7	ENSG00000176244	protein_coding	0.0671795	-2.18707	0.174615	0.863743	0.909031	NS	NS
ADGRE1	ENSG00000174837	protein_coding	-0.00935871	5.7545	-0.174184	0.864075	0.909311	NS	NS
ZNF518B	ENSG00000178163	protein_coding	-0.00963379	4.18074	-0.173985	0.864229	0.909372	NS	NS
CDCA5	ENSG00000146670	protein_coding	-0.0183437	1.06734	-0.173937	0.864266	0.909372	NS	NS
ZNF549	ENSG00000121406	protein_coding	-0.0106006	3.34852	-0.172745	0.865187	0.910271	NS	NS
VMP1	ENSG00000062716	protein_coding	-0.0124502	8.79161	-0.172325	0.865511	0.910518	NS	NS
RRNAD1	ENSG00000143303	protein_coding	0.00783746	4.55764	0.172268	0.865555	0.910518	NS	NS
GALT	ENSG00000213930	protein_coding	-0.00871483	5.0149	-0.171786	0.865927	0.910773	NS	NS
ARHGEF28	ENSG00000214944	protein_coding	0.0396425	0.0980237	0.171781	0.865931	0.910773	NS	NS
RFT1	ENSG00000163933	protein_coding	0.00882415	4.34313	0.171055	0.866492	0.911293	NS	NS
CD79A	ENSG00000105369	protein_coding	0.0075981	8.16751	0.170689	0.866775	0.911501	NS	NS
CCDC125	ENSG00000183323	protein_coding	-0.0109839	4.31946	-0.170626	0.866823	0.911501	NS	NS
SECISBP2	ENSG00000187742	protein_coding	-0.00653283	6.32123	-0.170077	0.867247	0.911829	NS	NS
PP2D1	ENSG00000183977	protein_coding	0.0405645	-1.3565	0.170049	0.867269	0.911829	NS	NS
KIAA1109	ENSG00000138688	protein_coding	0.00803632	5.68674	0.16988	0.867399	0.911897	NS	NS
THAP10	ENSG00000129028	protein_coding	0.0494115	-2.21745	0.16979	0.867469	0.9119	NS	NS
ABCA10	ENSG00000154263	protein_coding	-0.0266727	-0.735342	-0.169682	0.867552	0.911917	NS	NS
ZNF189	ENSG00000136870	protein_coding	0.0113893	3.61028	0.169197	0.867927	0.912241	NS	NS
SH3TC2	ENSG00000169247	protein_coding	-0.0237459	-0.539242	-0.168946	0.868121	0.912375	NS	NS
DUSP7	ENSG00000164086	protein_coding	0.0086254	6.65405	0.168319	0.868606	0.912814	NS	NS
ZC3H12D	ENSG00000178199	protein_coding	-0.00698949	5.53196	-0.168107	0.868769	0.912915	NS	NS
SMAD6	ENSG00000137834	protein_coding	-0.0471799	-1.85023	-0.167976	0.86887	0.912952	NS	NS
LARS2	ENSG00000011376	protein_coding	0.0112974	3.98695	0.167704	0.869081	0.913103	NS	NS
RFTN2	ENSG00000162944	protein_coding	0.0294534	-0.237891	0.167617	0.869148	0.913103	NS	NS
KLHL29	ENSG00000119771	protein_coding	0.0249736	0.429041	0.167241	0.869439	0.913338	NS	NS
ASL	ENSG00000126522	protein_coding	-0.00909723	3.71318	-0.166941	0.86967	0.913511	NS	NS
ALG8	ENSG00000159063	protein_coding	-0.00743722	4.66539	-0.166828	0.869758	0.913533	NS	NS
PHETA2	ENSG00000177096	protein_coding	-0.0123289	2.78535	-0.166536	0.869984	0.9137	NS	NS
MYO1B	ENSG00000128641	protein_coding	-0.025439	-0.845735	-0.166075	0.87034	0.914004	NS	NS
INTS14	ENSG00000138614	protein_coding	-0.00746775	5.2465	-0.165751	0.87059	0.914141	NS	NS
AK1	ENSG00000106992	protein_coding	0.013543	3.27293	0.165733	0.870604	0.914141	NS	NS
SH3D19	ENSG00000109686	protein_coding	-0.0492419	-1.8667	-0.16501	0.871163	0.914605	NS	NS
PITPNC1	ENSG00000154217	protein_coding	-0.00624072	6.70332	-0.164988	0.87118	0.914605	NS	NS
UGT8	ENSG00000174607	protein_coding	-0.0282466	-0.462542	-0.164594	0.871485	0.914855	NS	NS
NIP7	ENSG00000132603	protein_coding	0.0104785	4.15675	0.163861	0.872052	0.91538	NS	NS
CHRAC1	ENSG00000104472	protein_coding	0.0062979	5.65518	0.163519	0.872317	0.915587	NS	NS
FNDC11	ENSG00000125531	protein_coding	0.0167361	0.865504	0.162484	0.873117	0.916357	NS	NS
DUSP5	ENSG00000138166	protein_coding	-0.00914433	4.32289	-0.161975	0.873511	0.9167	NS	NS
SERTAD3	ENSG00000167565	protein_coding	0.00814036	5.1234	0.161866	0.873596	0.916719	NS	NS
ZNF846	ENSG00000196605	protein_coding	-0.0131574	2.1625	-0.161678	0.87374	0.9168	NS	NS
MANEAL	ENSG00000185090	protein_coding	-0.0172148	1.49841	-0.161493	0.873884	0.916881	NS	NS
STX16	ENSG00000124222	protein_coding	0.00671303	7.2143	0.161344	0.873999	0.916931	NS	NS
FRMD4B	ENSG00000114541	protein_coding	-0.00925492	3.3948	-0.161062	0.874217	0.91709	NS	NS
MRPS28	ENSG00000147586	protein_coding	-0.0467919	-2.00846	-0.160369	0.874753	0.917581	NS	NS
ZFX	ENSG00000005889	protein_coding	-0.00874426	4.67309	-0.160134	0.874935	0.917627	NS	NS
CES3	ENSG00000172828	protein_coding	-0.0374144	-1.57496	-0.160123	0.874944	0.917627	NS	NS
CNRIP1	ENSG00000119865	protein_coding	0.0360409	-0.893547	0.160052	0.874999	0.917627	NS	NS
DDX58	ENSG00000107201	protein_coding	-0.00733519	5.97303	-0.159666	0.875297	0.91787	NS	NS
RTL8B	ENSG00000212747	protein_coding	0.0291445	-0.398828	0.159505	0.875422	0.91793	NS	NS
CDYL2	ENSG00000166446	protein_coding	0.0109197	3.28166	0.159261	0.875611	0.918058	NS	NS
ANKFY1	ENSG00000185722	protein_coding	-0.00656724	5.96999	-0.159127	0.875715	0.918097	NS	NS
CXorf38	ENSG00000185753	protein_coding	0.00587615	6.06656	0.158658	0.876078	0.918407	NS	NS
XYLB	ENSG00000093217	protein_coding	-0.0183402	0.304121	-0.158209	0.876425	0.9187	NS	NS
SLC25A38	ENSG00000144659	protein_coding	0.0057643	5.95703	0.157453	0.877011	0.919244	NS	NS
MRPL52	ENSG00000172590	protein_coding	-0.00697149	4.87837	-0.157248	0.87717	0.91934	NS	NS
HTRA1	ENSG00000166033	protein_coding	0.0235164	-0.784962	0.157	0.877362	0.919471	NS	NS
ANKRD33B	ENSG00000164236	protein_coding	-0.016171	2.336	-0.156654	0.877629	0.91968	NS	NS
FBXL16	ENSG00000127585	protein_coding	0.00946337	5.16112	0.155967	0.878161	0.920167	NS	NS
SRRD	ENSG00000100104	protein_coding	-0.00770835	4.13924	-0.155458	0.878555	0.92051	NS	NS
ALDH18A1	ENSG00000059573	protein_coding	0.0073961	4.87671	0.155292	0.878684	0.920558	NS	NS
ZMYM5	ENSG00000132950	protein_coding	-0.0152682	2.80875	-0.155225	0.878736	0.920558	NS	NS
SLC39A14	ENSG00000104635	protein_coding	-0.0119367	2.37549	-0.155022	0.878893	0.920653	NS	NS
HJURP	ENSG00000123485	protein_coding	0.0289705	0.161305	0.154388	0.879385	0.921097	NS	NS
HORMAD1	ENSG00000143452	protein_coding	0.0324825	-0.976097	0.154252	0.879489	0.921136	NS	NS
TACSTD2	ENSG00000184292	protein_coding	0.0475091	-0.234886	0.154086	0.879619	0.921146	NS	NS
ZNF713	ENSG00000178665	protein_coding	0.0243888	-0.688457	0.154065	0.879635	0.921146	NS	NS
CAPN2	ENSG00000162909	protein_coding	0.00682088	8.25144	0.15387	0.879786	0.921176	NS	NS
RHOC	ENSG00000155366	protein_coding	0.00879614	6.03228	0.153815	0.879829	0.921176	NS	NS
CELSR1	ENSG00000075275	protein_coding	-0.0108298	2.8074	-0.153768	0.879865	0.921176	NS	NS
GPR153	ENSG00000158292	protein_coding	-0.0122787	3.3076	-0.153439	0.88012	0.921285	NS	NS
RIPOR2	ENSG00000111913	protein_coding	-0.00987537	9.45014	-0.153397	0.880152	0.921285	NS	NS
RHOBTB1	ENSG00000072422	protein_coding	0.0181325	0.923912	0.15331	0.880219	0.921285	NS	NS
SLC9A5	ENSG00000135740	protein_coding	-0.0188319	0.465761	-0.153285	0.880239	0.921285	NS	NS
GFPT2	ENSG00000131459	protein_coding	0.0252917	-0.609706	0.153001	0.880459	0.921424	NS	NS
ADAMTS6	ENSG00000049192	protein_coding	0.0211542	-0.363102	0.15294	0.880506	0.921424	NS	NS
RECQL4	ENSG00000160957	protein_coding	0.0102727	2.7901	0.152434	0.880899	0.921764	NS	NS
TMEM144	ENSG00000164124	protein_coding	-0.0126577	1.93903	-0.152294	0.881007	0.921807	NS	NS
GARNL3	ENSG00000136895	protein_coding	-0.0297191	-0.368408	-0.152204	0.881077	0.921809	NS	NS
PFKM	ENSG00000152556	protein_coding	-0.0116906	3.54777	-0.151729	0.881445	0.92209	NS	NS
TMEM229B	ENSG00000198133	protein_coding	0.00795957	5.94829	0.151521	0.881606	0.92209	NS	NS
PSMD11	ENSG00000108671	protein_coding	0.00617933	6.19859	0.151511	0.881614	0.92209	NS	NS
SNRPD3	ENSG00000100028	protein_coding	0.00567945	5.31057	0.15151	0.881615	0.92209	NS	NS
MYG1	ENSG00000139637	protein_coding	-0.0425316	-2.49324	-0.151385	0.881711	0.92212	NS	NS
ZBTB32	ENSG00000011590	protein_coding	0.01251	2.45679	0.151202	0.881853	0.922198	NS	NS
FBXO5	ENSG00000112029	protein_coding	0.0166814	2.11077	0.150361	0.882505	0.922809	NS	NS
GAB1	ENSG00000109458	protein_coding	-0.00745426	3.57614	-0.150224	0.882611	0.92285	NS	NS
CDK13	ENSG00000065883	protein_coding	0.00598947	6.2826	0.149967	0.882811	0.922988	NS	NS
OLR1	ENSG00000173391	protein_coding	0.0721019	0.105063	0.149837	0.882911	0.923022	NS	NS
HEBP2	ENSG00000051620	protein_coding	-0.00707355	6.02635	-0.14927	0.883351	0.923375	NS	NS
LDB2	ENSG00000169744	protein_coding	0.0591116	-2.08149	0.149227	0.883384	0.923375	NS	NS
FSCN2	ENSG00000186765	protein_coding	-0.0216404	-0.562862	-0.148867	0.883663	0.923596	NS	NS
CLEC4D	ENSG00000166527	protein_coding	-0.0192501	2.65092	-0.148595	0.883874	0.923688	NS	NS
PLA2G4A	ENSG00000116711	protein_coding	0.0108872	2.16389	0.148579	0.883886	0.923688	NS	NS
NCKAP1	ENSG00000061676	protein_coding	0.0224692	1.41338	0.147414	0.88479	0.924562	NS	NS
CAMK1	ENSG00000134072	protein_coding	-0.014422	2.71411	-0.146949	0.885151	0.924821	NS	NS
TUT4	ENSG00000134744	protein_coding	0.00595937	5.8632	0.146885	0.8852	0.924821	NS	NS
PLCL1	ENSG00000115896	protein_coding	-0.0148965	1.64612	-0.146731	0.885319	0.924821	NS	NS
ZNRF1	ENSG00000186187	protein_coding	-0.0100435	3.3168	-0.146693	0.885349	0.924821	NS	NS
COBLL1	ENSG00000082438	protein_coding	0.0103298	2.48623	0.146658	0.885376	0.924821	NS	NS
PWWP3A	ENSG00000160953	protein_coding	0.00681166	4.48368	0.146435	0.885549	0.924861	NS	NS
NREP	ENSG00000134986	protein_coding	-0.0303259	-0.886554	-0.146434	0.88555	0.924861	NS	NS
TRIM72	ENSG00000177238	protein_coding	-0.0409898	-2.93233	-0.146073	0.88583	0.925083	NS	NS
NCS1	ENSG00000107130	protein_coding	-0.0377489	-1.14225	-0.14555	0.886236	0.925326	NS	NS
GPR141	ENSG00000187037	protein_coding	-0.0103805	2.82309	-0.145522	0.886257	0.925326	NS	NS
SFR1	ENSG00000156384	protein_coding	0.0133027	1.94982	0.145511	0.886266	0.925326	NS	NS
MAL	ENSG00000172005	protein_coding	-0.00952219	6.36441	-0.145353	0.886388	0.925383	NS	NS
ADCY6	ENSG00000174233	protein_coding	0.0429343	-1.66661	0.145221	0.886491	0.92542	NS	NS
C11orf24	ENSG00000171067	protein_coding	-0.00610308	5.15306	-0.144839	0.886787	0.925658	NS	NS
TSPAN10	ENSG00000182612	protein_coding	0.0355138	-1.74853	0.144173	0.887304	0.926127	NS	NS
GPCPD1	ENSG00000125772	protein_coding	0.00619556	7.24657	0.143903	0.887513	0.926275	NS	NS
P3H4	ENSG00000141696	protein_coding	-0.0108071	2.12522	-0.143799	0.887594	0.926288	NS	NS
LRRC43	ENSG00000158113	protein_coding	0.0426703	-0.993774	0.143574	0.887769	0.9264	NS	NS
MARCHF3	ENSG00000173926	protein_coding	0.0145417	2.21	0.143392	0.88791	0.926476	NS	NS
TIFAB	ENSG00000255833	protein_coding	0.0166722	0.898342	0.142733	0.888421	0.926939	NS	NS
TCP1	ENSG00000120438	protein_coding	0.00524485	6.53879	0.142512	0.888593	0.927047	NS	NS
SERINC2	ENSG00000168528	protein_coding	-0.0092007	3.56769	-0.141859	0.8891	0.927505	NS	NS
TNFRSF10D	ENSG00000173530	protein_coding	0.00677176	3.45989	0.141649	0.889263	0.927605	NS	NS
ABCB4	ENSG00000005471	protein_coding	-0.0147145	1.33396	-0.141361	0.889486	0.927767	NS	NS
GTF2H2C	ENSG00000183474	protein_coding	0.0139489	1.6835	0.14119	0.889619	0.927835	NS	NS
CDK3	ENSG00000250506	protein_coding	-0.0312744	-0.65506	-0.140472	0.890177	0.928256	NS	NS
TPRG1	ENSG00000188001	protein_coding	0.0117712	2.60839	0.140365	0.89026	0.928256	NS	NS
HMMR	ENSG00000072571	protein_coding	-0.0392735	-1.13388	-0.140338	0.89028	0.928256	NS	NS
CASP2	ENSG00000106144	protein_coding	-0.00622151	6.85646	-0.140319	0.890295	0.928256	NS	NS
NFASC	ENSG00000163531	protein_coding	-0.0291528	-1.93073	-0.140121	0.890449	0.928346	NS	NS
CYP27B1	ENSG00000111012	protein_coding	-0.0338123	-1.21426	-0.13948	0.890946	0.928749	NS	NS
DENND2D	ENSG00000162777	protein_coding	0.00562333	8.06502	0.139351	0.891047	0.928749	NS	NS
TRIM4	ENSG00000146833	protein_coding	-0.00580307	5.37701	-0.139325	0.891067	0.928749	NS	NS
UQCRFS1	ENSG00000169021	protein_coding	0.00545819	5.76861	0.139273	0.891107	0.928749	NS	NS
SDCBP	ENSG00000137575	protein_coding	-0.0101853	9.04059	-0.138725	0.891533	0.929122	NS	NS
SEC13	ENSG00000157020	protein_coding	0.00534453	6.66252	0.138418	0.891771	0.929299	NS	NS
COQ4	ENSG00000167113	protein_coding	-0.00623984	5.76639	-0.138309	0.891856	0.929317	NS	NS
TENT4A	ENSG00000112941	protein_coding	0.00713537	5.40849	0.137603	0.892404	0.929817	NS	NS
NEK5	ENSG00000197168	protein_coding	-0.0283456	-0.957103	-0.13744	0.892531	0.929878	NS	NS
EIF3I	ENSG00000084623	protein_coding	0.00511978	6.98103	0.136677	0.893124	0.930425	NS	NS
NOP53	ENSG00000105373	protein_coding	0.00668754	9.54633	0.136379	0.893355	0.930595	NS	NS
NRIP3	ENSG00000175352	protein_coding	0.0178789	-0.283467	0.13604	0.893618	0.930798	NS	NS
EML6	ENSG00000214595	protein_coding	-0.0270396	0.346797	-0.135682	0.893897	0.931017	NS	NS
ZNF71	ENSG00000197951	protein_coding	-0.00790918	3.44211	-0.135357	0.894149	0.931201	NS	NS
C12orf42	ENSG00000179088	protein_coding	-0.012827	1.72612	-0.135279	0.89421	0.931201	NS	NS
FAM81A	ENSG00000157470	protein_coding	0.0314006	-1.16051	0.134665	0.894687	0.931558	NS	NS
RAP1GDS1	ENSG00000138698	protein_coding	0.00526063	5.13927	0.134663	0.894688	0.931558	NS	NS
TCAP	ENSG00000173991	protein_coding	0.0171312	0.130891	0.13423	0.895025	0.931837	NS	NS
ARHGEF6	ENSG00000129675	protein_coding	-0.00637436	7.56488	-0.133604	0.895511	0.932273	NS	NS
RBM5	ENSG00000003756	protein_coding	0.00596582	7.84366	0.132878	0.896075	0.932789	NS	NS
CABP7	ENSG00000100314	protein_coding	0.0171661	0.29071	0.132756	0.89617	0.93279	NS	NS
PWWP2B	ENSG00000171813	protein_coding	-0.00828293	5.04874	-0.132701	0.896213	0.93279	NS	NS
ARSG	ENSG00000141337	protein_coding	-0.0070675	4.53955	-0.132346	0.896489	0.933007	NS	NS
C15orf61	ENSG00000189227	protein_coding	-0.0127323	1.62225	-0.131254	0.897337	0.933818	NS	NS
IL12RB1	ENSG00000096996	protein_coding	-0.00515698	6.46423	-0.130888	0.897622	0.933945	NS	NS
ZSCAN2	ENSG00000176371	protein_coding	0.00886746	2.6783	0.13088	0.897628	0.933945	NS	NS
DOK2	ENSG00000147443	protein_coding	0.00665929	8.19893	0.130756	0.897725	0.933945	NS	NS
PCNT	ENSG00000160299	protein_coding	-0.00546706	5.44232	-0.130747	0.897732	0.933945	NS	NS
CDH24	ENSG00000139880	protein_coding	0.0141967	1.16577	0.130615	0.897835	0.93398	NS	NS
SLC18A1	ENSG00000036565	protein_coding	0.029436	-1.39873	0.1299	0.89839	0.934487	NS	NS
SV2A	ENSG00000159164	protein_coding	-0.00993746	2.54979	-0.129523	0.898684	0.934644	NS	NS
ZDHHC11B	ENSG00000206077	protein_coding	-0.0101482	1.72413	-0.129484	0.898714	0.934644	NS	NS
DNAJC1	ENSG00000136770	protein_coding	0.00729736	4.34227	0.129443	0.898746	0.934644	NS	NS
MYDGF	ENSG00000074842	protein_coding	0.00562341	5.05252	0.12851	0.899471	0.935327	NS	NS
CCNY	ENSG00000108100	protein_coding	0.0052369	7.07179	0.128407	0.899551	0.935339	NS	NS
BCL2L14	ENSG00000121380	protein_coding	0.0391831	-2.32621	0.12819	0.89972	0.935443	NS	NS
PPP1R3D	ENSG00000132825	protein_coding	-0.00826602	4.79156	-0.127878	0.899962	0.935624	NS	NS
TMEM70	ENSG00000175606	protein_coding	-0.00828615	3.91179	-0.126526	0.901015	0.936647	NS	NS
ARHGAP17	ENSG00000140750	protein_coding	-0.00697226	6.79103	-0.125892	0.901507	0.93705	NS	NS
RBFOX3	ENSG00000167281	protein_coding	-0.0244341	-1.23733	-0.125851	0.901539	0.93705	NS	NS
HOMER1	ENSG00000152413	protein_coding	0.0309672	-1.2865	0.12573	0.901634	0.937076	NS	NS
EGF	ENSG00000138798	protein_coding	0.0174641	0.351763	0.12545	0.901852	0.937232	NS	NS
SEMA5A	ENSG00000112902	protein_coding	0.0217081	-1.55708	0.124716	0.902423	0.937608	NS	NS
UQCR10	ENSG00000184076	protein_coding	-0.00888041	4.32628	-0.124588	0.902522	0.937608	NS	NS
CENPE	ENSG00000138778	protein_coding	0.0289456	-0.32959	0.124574	0.902533	0.937608	NS	NS
MAP1LC3B2	ENSG00000258102	protein_coding	0.011394	1.67416	0.124557	0.902546	0.937608	NS	NS
SMAD9	ENSG00000120693	protein_coding	-0.0129272	1.18287	-0.124543	0.902557	0.937608	NS	NS
SPG21	ENSG00000090487	protein_coding	0.00482511	7.07477	0.124186	0.902835	0.937702	NS	NS
REX1BD	ENSG00000006015	protein_coding	0.00597838	5.72414	0.124165	0.902851	0.937702	NS	NS
GBP5	ENSG00000154451	protein_coding	-0.00597906	8.0656	-0.123952	0.903017	0.937702	NS	NS
BANF1	ENSG00000175334	protein_coding	-0.00583816	6.39395	-0.123794	0.90314	0.937702	NS	NS
GDF15	ENSG00000130513	protein_coding	0.0339918	-1.18635	0.12372	0.903198	0.937702	NS	NS
HSP90B1	ENSG00000166598	protein_coding	-0.00576644	7.43857	-0.123717	0.9032	0.937702	NS	NS
RAB26	ENSG00000167964	protein_coding	0.0433532	-2.63244	0.123669	0.903237	0.937702	NS	NS
DOCK7	ENSG00000116641	protein_coding	0.0109069	1.76343	0.123635	0.903263	0.937702	NS	NS
MCMDC2	ENSG00000178460	protein_coding	-0.0250027	-0.94753	-0.123634	0.903265	0.937702	NS	NS
H2AZ2	ENSG00000105968	protein_coding	0.00473727	6.41448	0.123047	0.903722	0.938009	NS	NS
ZSWIM7	ENSG00000214941	protein_coding	-0.00710648	3.6852	-0.123038	0.903728	0.938009	NS	NS
FEN1	ENSG00000168496	protein_coding	0.0072002	3.51731	0.122953	0.903795	0.938009	NS	NS
FLT4	ENSG00000037280	protein_coding	-0.011149	2.89203	-0.122901	0.903835	0.938009	NS	NS
ADCY3	ENSG00000138031	protein_coding	-0.00663793	3.65664	-0.121973	0.904557	0.938687	NS	NS
ZNF860	ENSG00000197385	protein_coding	0.0151195	0.142122	0.121735	0.904743	0.93876	NS	NS
PAAF1	ENSG00000175575	protein_coding	-0.00684779	3.85426	-0.121672	0.904792	0.93876	NS	NS
MYO5A	ENSG00000197535	protein_coding	0.00456122	5.64609	0.121618	0.904833	0.93876	NS	NS
ZCCHC3	ENSG00000247315	protein_coding	-0.00468231	5.42071	-0.121385	0.905015	0.938877	NS	NS
CHPF	ENSG00000123989	protein_coding	0.00706467	3.40381	0.12105	0.905276	0.939077	NS	NS
METTL1	ENSG00000037897	protein_coding	-0.00939085	2.05651	-0.119842	0.906216	0.939954	NS	NS
TRIM16	ENSG00000221926	protein_coding	0.0101227	1.89566	0.119787	0.906259	0.939954	NS	NS
DYNLRB1	ENSG00000125971	protein_coding	0.0105128	4.00126	0.119599	0.906405	0.940005	NS	NS
H2BC5	ENSG00000158373	protein_coding	-0.008292	2.70767	-0.119488	0.906492	0.940005	NS	NS
TBX21	ENSG00000073861	protein_coding	-0.00564433	7.32483	-0.11941	0.906553	0.940005	NS	NS
RAB32	ENSG00000118508	protein_coding	0.00590464	5.11865	0.11937	0.906583	0.940005	NS	NS
SLC31A1	ENSG00000136868	protein_coding	-0.0062033	4.43816	-0.118932	0.906925	0.940288	NS	NS
RNF8	ENSG00000112130	protein_coding	0.00685034	3.52499	0.118798	0.907029	0.940325	NS	NS
TMEM97	ENSG00000109084	protein_coding	-0.00897794	2.40298	-0.118662	0.907135	0.940363	NS	NS
KCNE1	ENSG00000180509	protein_coding	0.0122727	2.15177	0.11838	0.907354	0.940453	NS	NS
ESR1	ENSG00000091831	protein_coding	0.0126586	1.2208	0.118373	0.90736	0.940453	NS	NS
EIF1AD	ENSG00000175376	protein_coding	-0.00431933	5.37209	-0.117801	0.907805	0.940844	NS	NS
MAPK8IP1	ENSG00000121653	protein_coding	-0.0140202	1.28993	-0.117664	0.907912	0.940858	NS	NS
HLTF	ENSG00000071794	protein_coding	-0.0108966	2.0429	-0.117606	0.907957	0.940858	NS	NS
CDC42SE1	ENSG00000197622	protein_coding	-0.00611841	9.73747	-0.117478	0.908057	0.94089	NS	NS
ASXL2	ENSG00000143970	protein_coding	0.0056235	5.18352	0.117352	0.908155	0.940921	NS	NS
SCGB3A1	ENSG00000161055	protein_coding	-0.0369614	-0.133115	-0.116875	0.908527	0.941235	NS	NS
SNW1	ENSG00000100603	protein_coding	0.00474451	6.22159	0.116781	0.908599	0.941239	NS	NS
KDM2B	ENSG00000089094	protein_coding	-0.0047306	5.6429	-0.116559	0.908773	0.941347	NS	NS
GNG11	ENSG00000127920	protein_coding	-0.0155153	3.52575	-0.116177	0.90907	0.941584	NS	NS
OXSR1	ENSG00000172939	protein_coding	0.00492219	5.82486	0.115899	0.909287	0.941737	NS	NS
RBP5	ENSG00000139194	protein_coding	-0.0113195	1.75766	-0.115809	0.909357	0.941738	NS	NS
ZNF543	ENSG00000178229	protein_coding	0.00966046	1.92073	0.11563	0.909496	0.941811	NS	NS
FLVCR2	ENSG00000119686	protein_coding	-0.00727695	3.07967	-0.11545	0.909637	0.941885	NS	NS
CTSE	ENSG00000196188	protein_coding	0.0351577	0.162914	0.115242	0.909799	0.941946	NS	NS
ALDH6A1	ENSG00000119711	protein_coding	0.00695416	3.04798	0.115197	0.909834	0.941946	NS	NS
ARHGAP11B	ENSG00000285077	protein_coding	-0.029314	-1.56003	-0.114702	0.910219	0.942184	NS	NS
DOCK9	ENSG00000088387	protein_coding	0.00610619	4.78388	0.114698	0.910222	0.942184	NS	NS
JAKMIP3	ENSG00000188385	protein_coding	0.0178189	-0.542796	0.114637	0.91027	0.942184	NS	NS
MISP3	ENSG00000141854	protein_coding	0.00955844	2.63796	0.113956	0.9108	0.942661	NS	NS
RARB	ENSG00000077092	protein_coding	-0.0292855	-2.30391	-0.113415	0.911222	0.943026	NS	NS
PTPN12	ENSG00000127947	protein_coding	0.0067355	6.24167	0.113143	0.911434	0.943111	NS	NS
TAF11	ENSG00000064995	protein_coding	0.00678336	4.19809	0.113045	0.911511	0.943111	NS	NS
GPX4	ENSG00000167468	protein_coding	-0.00657034	7.92643	-0.113013	0.911535	0.943111	NS	NS
PSMB9	ENSG00000240065	protein_coding	-0.00524427	7.99418	-0.112956	0.911579	0.943111	NS	NS
DCBLD1	ENSG00000164465	protein_coding	0.0101534	1.75446	0.111897	0.912405	0.943893	NS	NS
COMMD9	ENSG00000110442	protein_coding	0.004791	6.44676	0.111685	0.91257	0.94396	NS	NS
HLA-DMA	ENSG00000204257	protein_coding	0.00569458	7.85983	0.111626	0.912616	0.94396	NS	NS
ING3	ENSG00000071243	protein_coding	-0.00641913	3.9626	-0.111512	0.912705	0.94396	NS	NS
ANXA5	ENSG00000164111	protein_coding	-0.00502268	7.89871	-0.11146	0.912745	0.94396	NS	NS
AGAP6	ENSG00000204149	protein_coding	0.017039	0.256179	0.11128	0.912886	0.944034	NS	NS
TIGD6	ENSG00000164296	protein_coding	0.00856802	1.50709	0.111008	0.913098	0.944181	NS	NS
FBXO9	ENSG00000112146	protein_coding	0.00423326	6.43791	0.110879	0.913199	0.944214	NS	NS
TCEAL9	ENSG00000185222	protein_coding	-0.0248483	-1.87613	-0.110718	0.913324	0.944255	NS	NS
ZNF486	ENSG00000256229	protein_coding	0.00826105	2.64336	0.110651	0.913376	0.944255	NS	NS
KHDRBS2	ENSG00000112232	protein_coding	0.0315469	-1.39838	0.11024	0.913696	0.944515	NS	NS
FAM120A	ENSG00000048828	protein_coding	0.00457229	7.57425	0.110031	0.913859	0.944611	NS	NS
LARP4	ENSG00000161813	protein_coding	0.00921724	3.2962	0.109451	0.914311	0.945007	NS	NS
KDELR3	ENSG00000100196	protein_coding	-0.0210084	-1.72804	-0.109019	0.914648	0.94519	NS	NS
SUPT4H1	ENSG00000213246	protein_coding	-0.0170871	-0.650754	-0.109003	0.91466	0.94519	NS	NS
RNF122	ENSG00000133874	protein_coding	-0.00585965	5.06699	-0.108959	0.914695	0.94519	NS	NS
AMOT	ENSG00000126016	protein_coding	0.0133407	1.60029	0.108628	0.914953	0.945385	NS	NS
KHDRBS3	ENSG00000131773	protein_coding	-0.0300926	-1.71514	-0.108182	0.915301	0.945673	NS	NS
PRKAG1	ENSG00000181929	protein_coding	-0.00420186	5.90089	-0.107501	0.915832	0.94615	NS	NS
MTERF4	ENSG00000122085	protein_coding	-0.00510888	5.54175	-0.107344	0.915954	0.946153	NS	NS
PLA2G7	ENSG00000146070	protein_coding	-0.00702403	3.15044	-0.107319	0.915973	0.946153	NS	NS
FBLN5	ENSG00000140092	protein_coding	-0.00785601	3.72199	-0.107101	0.916144	0.946225	NS	NS
DHX36	ENSG00000174953	protein_coding	0.00614758	4.9579	0.107052	0.916182	0.946225	NS	NS
TTLL1	ENSG00000100271	protein_coding	0.00690311	3.06213	0.106876	0.916319	0.946295	NS	NS
ALKBH6	ENSG00000239382	protein_coding	-0.00843294	2.4357	-0.106184	0.916859	0.946769	NS	NS
ZNF567	ENSG00000189042	protein_coding	-0.0155668	1.51842	-0.10611	0.916916	0.946769	NS	NS
BPNT1	ENSG00000162813	protein_coding	0.0067776	3.4789	0.105949	0.917042	0.946828	NS	NS
MRPS34	ENSG00000074071	protein_coding	-0.00642213	5.00774	-0.105784	0.917171	0.946889	NS	NS
KLRC1	ENSG00000134545	protein_coding	0.0202674	0.809221	0.105504	0.917389	0.947043	NS	NS
JAG1	ENSG00000101384	protein_coding	0.0137986	0.663885	0.105338	0.917518	0.947104	NS	NS
RGPD1	ENSG00000187627	protein_coding	-0.0233222	-1.47482	-0.105201	0.917625	0.947144	NS	NS
STK4	ENSG00000101109	protein_coding	-0.00523998	8.10918	-0.104797	0.917941	0.947397	NS	NS
MAPK9	ENSG00000050748	protein_coding	-0.00442859	4.78748	-0.104579	0.91811	0.947454	NS	NS
MAST1	ENSG00000105613	protein_coding	0.0154336	-0.344177	0.10449	0.91818	0.947454	NS	NS
TASP1	ENSG00000089123	protein_coding	-0.011921	1.9197	-0.104459	0.918204	0.947454	NS	NS
ITPRIPL1	ENSG00000198885	protein_coding	0.00819768	3.88441	0.104258	0.918361	0.947545	NS	NS
CENPU	ENSG00000151725	protein_coding	0.0146849	0.713695	0.103983	0.918576	0.947678	NS	NS
BCL2L2	ENSG00000129473	protein_coding	-0.00753419	2.53881	-0.103915	0.918629	0.947678	NS	NS
MARCHF9	ENSG00000139266	protein_coding	0.00445893	5.73093	0.103648	0.918837	0.947821	NS	NS
C12orf57	ENSG00000111678	protein_coding	0.010153	4.40848	0.103515	0.91894	0.947828	NS	NS
COX14	ENSG00000178449	protein_coding	-0.00773354	3.35974	-0.103462	0.918982	0.947828	NS	NS
LCOR	ENSG00000196233	protein_coding	-0.00517534	5.43591	-0.103304	0.919105	0.947851	NS	NS
DHRS4L2	ENSG00000187630	protein_coding	-0.0054754	3.92973	-0.103249	0.919148	0.947851	NS	NS
HNRNPAB	ENSG00000197451	protein_coding	0.00422607	6.08997	0.103166	0.919213	0.947851	NS	NS
AMER1	ENSG00000184675	protein_coding	-0.0067997	2.91808	-0.103076	0.919283	0.947852	NS	NS
GSTZ1	ENSG00000100577	protein_coding	0.00748245	2.81321	0.102948	0.919383	0.947884	NS	NS
TRMT44	ENSG00000155275	protein_coding	-0.00578416	3.30827	-0.102824	0.91948	0.947912	NS	NS
INPP5A	ENSG00000068383	protein_coding	0.00616224	4.34708	0.10265	0.919616	0.947981	NS	NS
EIF3L	ENSG00000100129	protein_coding	-0.00424371	7.75324	-0.102278	0.919905	0.948208	NS	NS
PSPH	ENSG00000146733	protein_coding	-0.00847853	1.26431	-0.101436	0.920563	0.948752	NS	NS
GADD45G	ENSG00000130222	protein_coding	0.0133127	0.90417	0.101339	0.920638	0.948752	NS	NS
AHCY	ENSG00000101444	protein_coding	-0.00400946	5.18548	-0.101335	0.920641	0.948752	NS	NS
B4GALNT4	ENSG00000182272	protein_coding	0.0112115	1.10611	0.10122	0.920731	0.948771	NS	NS
H2AJ	ENSG00000246705	protein_coding	-0.00490618	4.58779	-0.101133	0.920799	0.948771	NS	NS
CYP21A2	ENSG00000231852	protein_coding	0.0312341	-2.57909	0.100926	0.92096	0.948866	NS	NS
H4C5	ENSG00000276966	protein_coding	-0.0176355	-0.508219	-0.100722	0.92112	0.948959	NS	NS
SLBP	ENSG00000163950	protein_coding	0.00438098	6.02646	0.100544	0.921258	0.94903	NS	NS
STX12	ENSG00000117758	protein_coding	0.00457506	5.09567	0.100342	0.921417	0.949085	NS	NS
TAC3	ENSG00000166863	protein_coding	-0.0327245	-1.83716	-0.100298	0.921451	0.949085	NS	NS
CR2	ENSG00000117322	protein_coding	-0.0083914	2.42334	-0.100102	0.921604	0.949134	NS	NS
AZIN2	ENSG00000142920	protein_coding	-0.00728105	2.54701	-0.100059	0.921637	0.949134	NS	NS
TMEM255B	ENSG00000184497	protein_coding	0.0115222	0.70875	0.0999516	0.921721	0.949149	NS	NS
NYNRIN	ENSG00000205978	protein_coding	0.0155679	-0.685236	0.0997731	0.92186	0.949221	NS	NS
KLF4	ENSG00000136826	protein_coding	0.00675775	4.98853	0.0995383	0.922043	0.949242	NS	NS
HMGCR	ENSG00000113161	protein_coding	-0.00569792	4.66634	-0.0995126	0.922063	0.949242	NS	NS
BCAS1	ENSG00000064787	protein_coding	-0.0121097	0.654632	-0.0994802	0.922089	0.949242	NS	NS
ANLN	ENSG00000011426	protein_coding	-0.0219564	-0.806948	-0.0993187	0.922215	0.9493	NS	NS
PGRMC1	ENSG00000101856	protein_coding	0.00701228	4.84931	0.099225	0.922288	0.9493	NS	NS
SMIM29	ENSG00000186577	protein_coding	0.00463636	5.2456	0.0991401	0.922354	0.9493	NS	NS
RAB39B	ENSG00000155961	protein_coding	0.00734379	2.91632	0.0990259	0.922443	0.949321	NS	NS
URM1	ENSG00000167118	protein_coding	-0.00424952	6.77234	-0.0987439	0.922663	0.949367	NS	NS
NAA15	ENSG00000164134	protein_coding	-0.00532449	4.54406	-0.098712	0.922688	0.949367	NS	NS
ALPK3	ENSG00000136383	protein_coding	-0.0128607	0.543993	-0.0987012	0.922697	0.949367	NS	NS
TRBC2	ENSG00000211772	TR_C_gene	0.00494217	9.93339	0.0981854	0.923099	0.94971	NS	NS
TFPT	ENSG00000105619	protein_coding	-0.00541106	3.63416	-0.0980041	0.923241	0.949784	NS	NS
IKZF1	ENSG00000185811	protein_coding	0.0042741	8.62765	0.0976926	0.923484	0.949963	NS	NS
VPS45	ENSG00000136631	protein_coding	0.00448901	5.22373	0.0972195	0.923853	0.950271	NS	NS
IKZF3	ENSG00000161405	protein_coding	0.00411114	7.97302	0.0971306	0.923923	0.950271	NS	NS
PRKAR2A	ENSG00000114302	protein_coding	0.00387479	5.53772	0.09672	0.924243	0.950529	NS	NS
H2AC11	ENSG00000196787	protein_coding	0.0132058	0.994201	0.0960634	0.924756	0.950823	NS	NS
ACOT13	ENSG00000112304	protein_coding	0.00627681	3.668	0.0960305	0.924781	0.950823	NS	NS
RECK	ENSG00000122707	protein_coding	0.00721815	3.06502	0.0960046	0.924802	0.950823	NS	NS
ZNF428	ENSG00000131116	protein_coding	0.00497834	4.21053	0.095997	0.924808	0.950823	NS	NS
CAPRIN1	ENSG00000135387	protein_coding	0.0041055	7.31327	0.0956625	0.925069	0.95102	NS	NS
JSRP1	ENSG00000167476	protein_coding	0.0153973	-0.0863551	0.0955336	0.925169	0.951052	NS	NS
AUP1	ENSG00000115307	protein_coding	-0.00400688	7.78844	-0.0948612	0.925694	0.95152	NS	NS
DRICH1	ENSG00000189269	protein_coding	0.0165796	-0.633392	0.0945452	0.925941	0.951699	NS	NS
CRIP1	ENSG00000213145	protein_coding	0.00738684	4.123	0.0943462	0.926097	0.951699	NS	NS
PBRM1	ENSG00000163939	protein_coding	0.00429549	5.13972	0.0942109	0.926202	0.951699	NS	NS
ADA	ENSG00000196839	protein_coding	0.00450475	5.5303	0.0941992	0.926211	0.951699	NS	NS
NSUN4	ENSG00000117481	protein_coding	0.00500188	4.10823	0.0941929	0.926216	0.951699	NS	NS
TEN1-CDK3	ENSG00000261408	protein_coding	-0.020294	-0.319109	-0.0940715	0.926311	0.951725	NS	NS
PER2	ENSG00000132326	protein_coding	0.00538125	3.39285	0.0938893	0.926453	0.951799	NS	NS
KMT2E	ENSG00000005483	protein_coding	0.00415608	7.11932	0.0935017	0.926756	0.951968	NS	NS
POMZP3	ENSG00000146707	protein_coding	-0.00719624	1.89807	-0.0935011	0.926756	0.951968	NS	NS
ILDR2	ENSG00000143195	protein_coding	0.0330829	-2.48591	0.0931335	0.927044	0.952191	NS	NS
MAFB	ENSG00000204103	protein_coding	0.00677281	5.39644	0.0929901	0.927156	0.952234	NS	NS
MCAM	ENSG00000076706	protein_coding	0.027703	-1.42143	0.0927079	0.927376	0.952389	NS	NS
NBPF15	ENSG00000266338	protein_coding	0.00452018	4.54384	0.0923451	0.927659	0.952559	NS	NS
CUL4A	ENSG00000139842	protein_coding	-0.00375591	5.95013	-0.0923181	0.92768	0.952559	NS	NS
JPT2	ENSG00000206053	protein_coding	-0.00405699	5.1241	-0.0921778	0.92779	0.952572	NS	NS
IFNL1	ENSG00000182393	protein_coding	0.0197916	-0.582092	0.0921007	0.92785	0.952572	NS	NS
PRKAR2B	ENSG00000005249	protein_coding	-0.0105206	4.20934	-0.092034	0.927902	0.952572	NS	NS
MBTPS1	ENSG00000140943	protein_coding	-0.00398929	6.81147	-0.0917458	0.928127	0.952609	NS	NS
UBE2E2	ENSG00000182247	protein_coding	0.00573173	3.63715	0.091741	0.928131	0.952609	NS	NS
ZC3HC1	ENSG00000091732	protein_coding	-0.00547925	3.86365	-0.091632	0.928216	0.952609	NS	NS
PGBD2	ENSG00000185220	protein_coding	0.00859957	2.73736	0.0915585	0.928274	0.952609	NS	NS
COQ7	ENSG00000167186	protein_coding	0.00561628	3.1143	0.0915416	0.928287	0.952609	NS	NS
FAM178B	ENSG00000168754	protein_coding	-0.0181572	-0.350481	-0.0913751	0.928417	0.952671	NS	NS
C17orf75	ENSG00000108666	protein_coding	-0.00609192	2.96245	-0.0911709	0.928576	0.952763	NS	NS
CMTM2	ENSG00000140932	protein_coding	-0.00888967	5.94674	-0.0904372	0.929149	0.95328	NS	NS
EFCAB8	ENSG00000215529	protein_coding	-0.0118826	0.879308	-0.089426	0.929939	0.954018	NS	NS
TMEM69	ENSG00000159596	protein_coding	0.00361124	5.22254	0.0891162	0.930181	0.954195	NS	NS
POLE3	ENSG00000148229	protein_coding	0.00377754	6.11172	0.088762	0.930458	0.954267	NS	NS
GMFG	ENSG00000130755	protein_coding	0.00493805	7.41977	0.0887456	0.930471	0.954267	NS	NS
DELE1	ENSG00000081791	protein_coding	-0.00312513	6.53923	-0.0887027	0.930504	0.954267	NS	NS
RGCC	ENSG00000102760	protein_coding	-0.00387525	5.35639	-0.0886695	0.93053	0.954267	NS	NS
UTS2	ENSG00000049247	protein_coding	0.015114	0.00759478	0.0885402	0.930631	0.954299	NS	NS
HLA-DPA1	ENSG00000231389	protein_coding	0.00439661	9.67734	0.0882562	0.930853	0.954455	NS	NS
USP13	ENSG00000058056	protein_coding	0.00727678	2.35073	0.0881244	0.930956	0.954489	NS	NS
ST6GAL1	ENSG00000073849	protein_coding	-0.00389665	8.16059	-0.0878766	0.93115	0.954615	NS	NS
ERBB2	ENSG00000141736	protein_coding	0.00575808	4.53495	0.0874828	0.931458	0.954845	NS	NS
ZNF674	ENSG00000251192	protein_coding	-0.00790764	1.64863	-0.08737	0.931546	0.954845	NS	NS
ZMYND12	ENSG00000066185	protein_coding	0.0201145	-1.42786	0.0873215	0.931584	0.954845	NS	NS
WNT9A	ENSG00000143816	protein_coding	0.0166016	-1.48818	0.0869604	0.931866	0.955063	NS	NS
KCNT1	ENSG00000107147	protein_coding	0.0101354	0.518369	0.0864176	0.93229	0.955426	NS	NS
RBL2	ENSG00000103479	protein_coding	0.00375497	7.6707	0.0862344	0.932433	0.955501	NS	NS
SNX32	ENSG00000172803	protein_coding	0.0120224	0.368843	0.0857244	0.932832	0.955838	NS	NS
GPKOW	ENSG00000068394	protein_coding	-0.00394849	5.05596	-0.0855346	0.93298	0.955918	NS	NS
ECD	ENSG00000122882	protein_coding	0.00336234	5.06308	0.0853735	0.933106	0.955975	NS	NS
SLC27A2	ENSG00000140284	protein_coding	0.0137569	0.138057	0.0847779	0.933571	0.956313	NS	NS
KDM6A	ENSG00000147050	protein_coding	0.00347814	5.36901	0.0847728	0.933575	0.956313	NS	NS
LAYN	ENSG00000204381	protein_coding	0.0166714	-0.88695	0.0846586	0.933665	0.956333	NS	NS
CASP4	ENSG00000196954	protein_coding	0.00500461	8.1114	0.0845278	0.933767	0.956366	NS	NS
SAYSD1	ENSG00000112167	protein_coding	0.00552728	3.80437	0.0844306	0.933843	0.956372	NS	NS
LTK	ENSG00000062524	protein_coding	-0.00567221	3.36052	-0.0841314	0.934077	0.95654	NS	NS
BRAF	ENSG00000157764	protein_coding	0.0038212	4.87778	0.0836187	0.934477	0.956879	NS	NS
SRSF9	ENSG00000111786	protein_coding	-0.00313305	5.69867	-0.0832195	0.934789	0.957084	NS	NS
PGBD1	ENSG00000137338	protein_coding	-0.0104456	0.88795	-0.0831825	0.934818	0.957084	NS	NS
NUP85	ENSG00000125450	protein_coding	0.00345246	5.62854	0.082761	0.935148	0.957319	NS	NS
EXOSC5	ENSG00000077348	protein_coding	-0.0046729	4.22926	-0.0825528	0.935311	0.957319	NS	NS
RACK1	ENSG00000204628	protein_coding	0.00423289	10.8861	0.0824698	0.935375	0.957319	NS	NS
TIGD5	ENSG00000179886	protein_coding	-0.00501948	3.85034	-0.082465	0.935379	0.957319	NS	NS
PLXNA1	ENSG00000114554	protein_coding	-0.0043847	3.98982	-0.0824413	0.935398	0.957319	NS	NS
SEMA4G	ENSG00000095539	protein_coding	0.00736604	1.68631	0.0821524	0.935624	0.957478	NS	NS
ESRP2	ENSG00000103067	protein_coding	0.0175949	-0.771779	0.0818166	0.935886	0.957601	NS	NS
TMEM167B	ENSG00000215717	protein_coding	-0.00433932	5.75909	-0.0818144	0.935888	0.957601	NS	NS
MIDEAS	ENSG00000156030	protein_coding	-0.00499992	5.93436	-0.0817301	0.935954	0.957601	NS	NS
TLE2	ENSG00000065717	protein_coding	-0.00624221	3.45096	-0.0813232	0.936272	0.957855	NS	NS
FITM1	ENSG00000139914	protein_coding	0.00908058	0.727755	0.0810753	0.936466	0.957981	NS	NS
CBWD3	ENSG00000196873	protein_coding	0.00880809	1.89583	0.0807993	0.936681	0.958131	NS	NS
LMCD1	ENSG00000071282	protein_coding	0.0165401	-0.612681	0.0806732	0.93678	0.95816	NS	NS
CAVIN2	ENSG00000168497	protein_coding	0.0101938	4.13685	0.0805732	0.936858	0.958168	NS	NS
TFDP2	ENSG00000114126	protein_coding	-0.00348835	5.03256	-0.0803756	0.937013	0.958222	NS	NS
ITIH3	ENSG00000162267	protein_coding	0.011818	-0.738877	0.0803264	0.937051	0.958222	NS	NS
TMEM50A	ENSG00000183726	protein_coding	0.00342599	7.41488	0.0801464	0.937192	0.958294	NS	NS
NR2F6	ENSG00000160113	protein_coding	0.00672025	2.08033	0.079904	0.937381	0.958416	NS	NS
ZNF182	ENSG00000147118	protein_coding	-0.00425581	4.02665	-0.0795847	0.937631	0.9586	NS	NS
KIF2C	ENSG00000142945	protein_coding	-0.00994641	0.880953	-0.0792746	0.937874	0.958776	NS	NS
SLC26A6	ENSG00000225697	protein_coding	-0.00456766	4.84333	-0.0790571	0.938044	0.958878	NS	NS
PTK2	ENSG00000169398	protein_coding	0.00476257	3.05466	0.0785221	0.938462	0.959234	NS	NS
SLC25A30	ENSG00000174032	protein_coding	-0.0045987	3.55446	-0.0772399	0.939465	0.960187	NS	NS
IFIT3	ENSG00000119917	protein_coding	0.00522054	6.86589	0.0764379	0.940092	0.960634	NS	NS
ELMOD3	ENSG00000115459	protein_coding	0.00320092	5.43263	0.07643	0.940098	0.960634	NS	NS
C2orf88	ENSG00000187699	protein_coding	-0.00817028	3.46849	-0.0764109	0.940113	0.960634	NS	NS
VASH2	ENSG00000143494	protein_coding	-0.00923531	-0.159874	-0.0761372	0.940327	0.960781	NS	NS
EXOC2	ENSG00000112685	protein_coding	0.00344458	5.57684	0.0757063	0.940664	0.961054	NS	NS
MYO5C	ENSG00000128833	protein_coding	0.00993814	0.251322	0.075254	0.941018	0.961343	NS	NS
FUT11	ENSG00000196968	protein_coding	-0.00411213	4.87419	-0.0748977	0.941297	0.961493	NS	NS
RBM4B	ENSG00000173914	protein_coding	0.00330361	4.62759	0.0748872	0.941305	0.961493	NS	NS
RHBDD1	ENSG00000144468	protein_coding	-0.00342862	4.86167	-0.0746541	0.941487	0.961607	NS	NS
TRIM61	ENSG00000183439	protein_coding	-0.0118432	-0.703478	-0.0741044	0.941917	0.961974	NS	NS
PYCR2	ENSG00000143811	protein_coding	0.0035394	5.84838	0.0739011	0.942076	0.962065	NS	NS
SMAD3	ENSG00000166949	protein_coding	0.00322724	6.56322	0.0734366	0.94244	0.962364	NS	NS
KLF6	ENSG00000067082	protein_coding	-0.00368506	8.366	-0.0731799	0.94264	0.962497	NS	NS
NFATC2	ENSG00000101096	protein_coding	-0.00285103	6.39203	-0.0727195	0.943001	0.962763	NS	NS
DDO	ENSG00000203797	protein_coding	-0.0134732	-0.435612	-0.0726679	0.943041	0.962763	NS	NS
GID4	ENSG00000141034	protein_coding	0.0034922	4.31941	0.0725258	0.943152	0.962804	NS	NS
SLC1A7	ENSG00000162383	protein_coding	0.00548881	2.22549	0.0718382	0.94369	0.963281	NS	NS
YTHDC1	ENSG00000083896	protein_coding	0.0031514	6.79476	0.0717202	0.943782	0.963304	NS	NS
CLPB	ENSG00000162129	protein_coding	0.00383851	3.71811	0.0712377	0.94416	0.96356	NS	NS
MIEN1	ENSG00000141741	protein_coding	-0.00298015	5.76975	-0.0711609	0.94422	0.96356	NS	NS
EIF2S3B	ENSG00000180574	protein_coding	0.0171277	-1.36495	0.0711293	0.944245	0.96356	NS	NS
ACCS	ENSG00000110455	protein_coding	-0.00387275	4.91194	-0.0710292	0.944323	0.963568	NS	NS
GRPEL1	ENSG00000109519	protein_coding	0.00303599	4.98249	0.0708563	0.944458	0.963634	NS	NS
PTRHD1	ENSG00000184924	protein_coding	-0.00739643	2.63301	-0.0701081	0.945044	0.964041	NS	NS
INMT	ENSG00000241644	protein_coding	0.0145585	-1.47466	0.0700902	0.945058	0.964041	NS	NS
MIX23	ENSG00000160124	protein_coding	0.00856823	1.31211	0.070076	0.945069	0.964041	NS	NS
TSR2	ENSG00000158526	protein_coding	0.00258256	5.54277	0.0698634	0.945235	0.964139	NS	NS
SYTL4	ENSG00000102362	protein_coding	0.0179465	-2.03089	0.0696661	0.94539	0.964224	NS	NS
DOCK11	ENSG00000147251	protein_coding	-0.00333394	6.77839	-0.0688904	0.945997	0.964743	NS	NS
CXCR4	ENSG00000121966	protein_coding	0.00342005	8.50423	0.0688353	0.94604	0.964743	NS	NS
SMCHD1	ENSG00000101596	protein_coding	0.00448306	8.05212	0.0684357	0.946353	0.964954	NS	NS
FKBPL	ENSG00000204315	protein_coding	-0.00580009	2.37115	-0.068391	0.946388	0.964954	NS	NS
CNIH3	ENSG00000143786	protein_coding	0.0100678	1.11151	0.0683001	0.946459	0.964954	NS	NS
LCP2	ENSG00000043462	protein_coding	-0.00343608	9.0402	-0.0681817	0.946551	0.964977	NS	NS
TMEM254	ENSG00000133678	protein_coding	-0.00341341	4.03636	-0.0678329	0.946824	0.965183	NS	NS
PDIA4	ENSG00000155660	protein_coding	-0.00253813	6.43555	-0.0676138	0.946996	0.965286	NS	NS
RAB8A	ENSG00000167461	protein_coding	0.00305905	6.31878	0.0669175	0.947541	0.96577	NS	NS
AK9	ENSG00000155085	protein_coding	0.0061268	2.15886	0.0667633	0.947662	0.965821	NS	NS
ZNF880	ENSG00000221923	protein_coding	-0.00643816	2.6085	-0.0665582	0.947822	0.965912	NS	NS
RALGDS	ENSG00000160271	protein_coding	-0.00330347	4.42216	-0.0664355	0.947918	0.965938	NS	NS
COG8	ENSG00000213380	protein_coding	-0.00335361	3.92197	-0.0661331	0.948155	0.966107	NS	NS
XKRX	ENSG00000182489	protein_coding	-0.0113672	-1.24893	-0.0659671	0.948285	0.966168	NS	NS
TMEM9	ENSG00000116857	protein_coding	0.00371482	4.17586	0.0654477	0.948691	0.96651	NS	NS
TREML4	ENSG00000188056	protein_coding	-0.0134834	0.656062	-0.0652032	0.948883	0.966633	NS	NS
EFNA5	ENSG00000184349	protein_coding	0.00953238	0.59959	0.0648728	0.949141	0.966824	NS	NS
KRT73	ENSG00000186049	protein_coding	-0.00717164	0.691361	-0.064688	0.949286	0.966899	NS	NS
EFHD1	ENSG00000115468	protein_coding	0.0100726	-0.104602	0.0643689	0.949536	0.967082	NS	NS
CCDC134	ENSG00000100147	protein_coding	-0.00304215	4.29605	-0.0638675	0.949928	0.967382	NS	NS
DGCR8	ENSG00000128191	protein_coding	0.00282734	5.4898	0.063811	0.949972	0.967382	NS	NS
CXCL8	ENSG00000169429	protein_coding	0.00970585	0.445432	0.06351	0.950208	0.96755	NS	NS
FKBP11	ENSG00000134285	protein_coding	-0.0024963	5.61986	-0.0634197	0.950279	0.96755	NS	NS
CUL2	ENSG00000108094	protein_coding	-0.00324043	4.7468	-0.06315	0.95049	0.967626	NS	NS
IDH2	ENSG00000182054	protein_coding	-0.00275551	6.95009	-0.0631436	0.950495	0.967626	NS	NS
ZNF521	ENSG00000198795	protein_coding	0.0194147	-2.14948	0.0626437	0.950886	0.967927	NS	NS
ALAD	ENSG00000148218	protein_coding	0.00241855	5.76408	0.0625857	0.950932	0.967927	NS	NS
CDK5RAP1	ENSG00000101391	protein_coding	0.00299704	4.952	0.0621077	0.951306	0.968165	NS	NS
SURF6	ENSG00000148296	protein_coding	-0.00297157	5.22404	-0.0621056	0.951308	0.968165	NS	NS
PLCE1	ENSG00000138193	protein_coding	-0.00608188	1.6473	-0.0619226	0.951451	0.968239	NS	NS
RAB3A	ENSG00000105649	protein_coding	-0.00664394	1.70769	-0.061756	0.951581	0.96825	NS	NS
MAP3K4	ENSG00000085511	protein_coding	-0.0029826	5.15974	-0.0615961	0.951707	0.96825	NS	NS
NDUFA3	ENSG00000170906	protein_coding	-0.00377321	6.88156	-0.0615639	0.951732	0.96825	NS	NS
GOSR1	ENSG00000108587	protein_coding	-0.00225612	5.32362	-0.061489	0.95179	0.96825	NS	NS
NUP88	ENSG00000108559	protein_coding	0.00236018	5.27439	0.0614493	0.951822	0.96825	NS	NS
BLACAT1	ENSG00000281406	protein_coding	-0.0211383	-1.55982	-0.0613651	0.951887	0.96825	NS	NS
SERPINH1	ENSG00000149257	protein_coding	-0.00370296	3.42578	-0.060987	0.952184	0.968448	NS	NS
FAM161A	ENSG00000170264	protein_coding	0.0108902	-0.582184	0.0609364	0.952223	0.968448	NS	NS
DOP1A	ENSG00000083097	protein_coding	-0.00359367	4.09911	-0.0603323	0.952696	0.968857	NS	NS
C1orf162	ENSG00000143110	protein_coding	-0.00335859	8.4909	-0.0592541	0.95354	0.969643	NS	NS
CNNM4	ENSG00000158158	protein_coding	-0.00284471	4.16279	-0.0589302	0.953794	0.969829	NS	NS
FANCL	ENSG00000115392	protein_coding	-0.00511092	2.18603	-0.0587739	0.953917	0.96986	NS	NS
NT5C2	ENSG00000076685	protein_coding	-0.0032945	5.39985	-0.0587105	0.953966	0.96986	NS	NS
TERF2IP	ENSG00000166848	protein_coding	-0.00267686	6.63112	-0.058303	0.954285	0.970028	NS	NS
NOP10	ENSG00000182117	protein_coding	0.00346258	6.6664	0.0582261	0.954345	0.970028	NS	NS
ADAMTS1	ENSG00000154734	protein_coding	-0.010219	-0.491315	-0.0581217	0.954427	0.970028	NS	NS
TTLL10	ENSG00000162571	protein_coding	-0.0231077	-3.05511	-0.0581106	0.954436	0.970028	NS	NS
SRPK3	ENSG00000184343	protein_coding	-0.00758576	0.876124	-0.0580457	0.954487	0.970028	NS	NS
AAK1	ENSG00000115977	protein_coding	0.00246245	6.35111	0.0578794	0.954617	0.970089	NS	NS
ALKBH5	ENSG00000091542	protein_coding	0.00234247	7.1392	0.0573364	0.955042	0.970448	NS	NS
RMND5A	ENSG00000153561	protein_coding	0.00221905	6.07604	0.0572309	0.955125	0.97046	NS	NS
SLC40A1	ENSG00000138449	protein_coding	0.00309061	5.78217	0.0571049	0.955224	0.970488	NS	NS
PRKCH	ENSG00000027075	protein_coding	0.00247944	7.30737	0.0562707	0.955877	0.97108	NS	NS
UQCC1	ENSG00000101019	protein_coding	-0.00220678	5.27297	-0.0557486	0.956286	0.971349	NS	NS
ZC3H14	ENSG00000100722	protein_coding	0.00268199	4.92949	0.0557232	0.956306	0.971349	NS	NS
PSME4	ENSG00000068878	protein_coding	0.00213809	6.03918	0.0556604	0.956355	0.971349	NS	NS
ANXA4	ENSG00000196975	protein_coding	0.0020876	5.46959	0.0552352	0.956688	0.971615	NS	NS
ATF7IP	ENSG00000171681	protein_coding	0.00228621	6.82961	0.0549739	0.956893	0.971751	NS	NS
STOML2	ENSG00000165283	protein_coding	0.00222122	5.40058	0.0548704	0.956974	0.971761	NS	NS
SPDYA	ENSG00000163806	protein_coding	-0.0147617	-1.87313	-0.0544112	0.957333	0.972054	NS	NS
SCRN3	ENSG00000144306	protein_coding	0.00397821	2.99964	0.0534584	0.95808	0.972657	NS	NS
ZNF789	ENSG00000198556	protein_coding	-0.00362459	3.64095	-0.0534317	0.958101	0.972657	NS	NS
HLA-DMB	ENSG00000242574	protein_coding	-0.00223978	6.95086	-0.0533804	0.958141	0.972657	NS	NS
RAB13	ENSG00000143545	protein_coding	0.0132635	-1.37083	0.0528415	0.958563	0.973013	NS	NS
TBCB	ENSG00000105254	protein_coding	-0.00201768	6.49885	-0.0522917	0.958994	0.973329	NS	NS
CASP8	ENSG00000064012	protein_coding	0.00255222	7.97244	0.0522626	0.959017	0.973329	NS	NS
KSR1	ENSG00000141068	protein_coding	-0.0024288	5.85051	-0.0514189	0.959678	0.973928	NS	NS
RAMP1	ENSG00000132329	protein_coding	0.00911136	-0.0873541	0.0511684	0.959874	0.974055	NS	NS
AMIGO2	ENSG00000139211	protein_coding	0.00438831	3.34967	0.0508717	0.960106	0.974218	NS	NS
SYCE1L	ENSG00000205078	protein_coding	-0.00621314	0.858036	-0.0507038	0.960238	0.974279	NS	NS
COL9A3	ENSG00000092758	protein_coding	0.00509251	2.34948	0.0504802	0.960413	0.974385	NS	NS
REPS1	ENSG00000135597	protein_coding	0.0022476	5.79058	0.0500705	0.960734	0.974594	NS	NS
KCNH7	ENSG00000184611	protein_coding	-0.00785839	0.531437	-0.0500353	0.960762	0.974594	NS	NS
DCAF4	ENSG00000119599	protein_coding	0.00286963	3.83523	0.0498186	0.960931	0.974694	NS	NS
EPS8L1	ENSG00000131037	protein_coding	-0.00558166	1.64703	-0.0496572	0.961058	0.97475	NS	NS
CERS5	ENSG00000139624	protein_coding	0.00183639	5.87147	0.0491245	0.961475	0.975101	NS	NS
LRP2BP	ENSG00000109771	protein_coding	0.00613135	0.501553	0.0485155	0.961952	0.975512	NS	NS
LARGE2	ENSG00000165905	protein_coding	0.00296065	3.99921	0.0483166	0.962108	0.975516	NS	NS
IRF2	ENSG00000168310	protein_coding	0.00253452	7.59321	0.0482814	0.962136	0.975516	NS	NS
GPAT3	ENSG00000138678	protein_coding	-0.00343096	5.13758	-0.0482376	0.96217	0.975516	NS	NS
WDR48	ENSG00000114742	protein_coding	-0.00227701	5.91145	-0.0478294	0.96249	0.975726	NS	NS
GADD45A	ENSG00000116717	protein_coding	-0.00325099	2.65529	-0.047667	0.962617	0.975726	NS	NS
SSNA1	ENSG00000176101	protein_coding	0.00212306	6.09399	0.0475955	0.962673	0.975726	NS	NS
GLUD2	ENSG00000182890	protein_coding	0.0101159	-1.6565	0.0475555	0.962705	0.975726	NS	NS
GATD3A	ENSG00000160221	protein_coding	0.00345109	2.32554	0.0475178	0.962734	0.975726	NS	NS
RANBP2	ENSG00000153201	protein_coding	-0.00222395	5.52659	-0.0473324	0.96288	0.975735	NS	NS
DUSP22	ENSG00000112679	protein_coding	0.00174567	6.6892	0.0472746	0.962925	0.975735	NS	NS
NPIPB13	ENSG00000198064	protein_coding	0.00858078	-0.987668	0.047233	0.962957	0.975735	NS	NS
TFAP4	ENSG00000090447	protein_coding	-0.00230703	4.65252	-0.046005	0.96392	0.976638	NS	NS
PSMB7	ENSG00000136930	protein_coding	-0.00185294	6.16677	-0.0455267	0.964295	0.976831	NS	NS
EFNA4	ENSG00000243364	protein_coding	0.00338845	2.62336	0.0455247	0.964296	0.976831	NS	NS
MTHFD1	ENSG00000100714	protein_coding	0.00256539	4.61543	0.0454605	0.964346	0.976831	NS	NS
SRGAP2B	ENSG00000196369	protein_coding	-0.00591965	0.933135	-0.0453969	0.964396	0.976831	NS	NS
NPAS2	ENSG00000170485	protein_coding	0.00503291	0.866785	0.0452585	0.964505	0.976868	NS	NS
TG	ENSG00000042832	protein_coding	-0.00583339	0.704395	-0.0449297	0.964762	0.977057	NS	NS
RBM15	ENSG00000162775	protein_coding	-0.00264263	3.3428	-0.0447841	0.964877	0.977092	NS	NS
JAM3	ENSG00000166086	protein_coding	-0.00332201	1.36583	-0.0445629	0.96505	0.977092	NS	NS
RNF43	ENSG00000108375	protein_coding	-0.0067922	0.362722	-0.0445446	0.965064	0.977092	NS	NS
CARMIL3	ENSG00000186648	protein_coding	-0.00341794	2.80038	-0.044521	0.965083	0.977092	NS	NS
NDUFS6	ENSG00000145494	protein_coding	-0.00233522	5.31253	-0.0439939	0.965496	0.977438	NS	NS
TFB1M	ENSG00000029639	protein_coding	-0.0027723	3.40491	-0.0438716	0.965592	0.977462	NS	NS
ACOT4	ENSG00000177465	protein_coding	-0.00429284	1.79901	-0.0436006	0.965804	0.977605	NS	NS
SAT1	ENSG00000130066	protein_coding	-0.0025482	8.4842	-0.0433743	0.965982	0.977657	NS	NS
MFNG	ENSG00000100060	protein_coding	-0.0018724	7.96329	-0.0433521	0.965999	0.977657	NS	NS
ZNF12	ENSG00000164631	protein_coding	-0.00285842	4.11642	-0.0431671	0.966144	0.977731	NS	NS
PTGS2	ENSG00000073756	protein_coding	0.0039392	3.76824	0.0430765	0.966215	0.977731	NS	NS
FRYL	ENSG00000075539	protein_coding	0.00179292	5.61435	0.0429587	0.966307	0.977752	NS	NS
C8orf33	ENSG00000182307	protein_coding	-0.00187766	4.85896	-0.0423789	0.966762	0.97814	NS	NS
GPT2	ENSG00000166123	protein_coding	-0.00419514	1.39909	-0.0421692	0.966926	0.978234	NS	NS
C11orf45	ENSG00000174370	protein_coding	0.00669833	0.643383	0.0420263	0.967038	0.978274	NS	NS
MCAT	ENSG00000100294	protein_coding	-0.0024264	3.29289	-0.0417302	0.96727	0.978437	NS	NS
KCNJ10	ENSG00000177807	protein_coding	-0.00840299	-1.12142	-0.0409544	0.967878	0.978979	NS	NS
ZNF853	ENSG00000236609	protein_coding	0.00259895	3.60912	0.0408065	0.967994	0.979024	NS	NS
UBE2F	ENSG00000184182	protein_coding	0.0030986	3.96102	0.0406974	0.96808	0.979038	NS	NS
MILR1	ENSG00000271605	protein_coding	0.00204833	4.12131	0.0401514	0.968508	0.979399	NS	NS
ARPC1B	ENSG00000130429	protein_coding	-0.00302894	2.93417	-0.0393388	0.969145	0.97997	NS	NS
ERO1A	ENSG00000197930	protein_coding	-0.0019033	6.31152	-0.0389181	0.969475	0.980231	NS	NS
ATP5MC2	ENSG00000135390	protein_coding	0.00214733	8.30265	0.0384091	0.969874	0.980549	NS	NS
LPXN	ENSG00000110031	protein_coding	-0.00186551	7.40263	-0.0383346	0.969932	0.980549	NS	NS
MIEF2	ENSG00000177427	protein_coding	-0.00238999	3.47405	-0.0380041	0.970191	0.980722	NS	NS
PDCD2L	ENSG00000126249	protein_coding	0.00351579	1.18204	0.0379331	0.970247	0.980722	NS	NS
H2AC8	ENSG00000277075	protein_coding	0.00633192	0.137667	0.0378011	0.97035	0.980754	NS	NS
NFX1	ENSG00000086102	protein_coding	-0.00159531	5.98458	-0.0372272	0.9708	0.981136	NS	NS
NOP16	ENSG00000048162	protein_coding	-0.00198603	3.2505	-0.0369389	0.971026	0.981292	NS	NS
SCRN2	ENSG00000141295	protein_coding	-0.00265882	4.70755	-0.0367274	0.971192	0.981387	NS	NS
MTMR8	ENSG00000102043	protein_coding	0.00573697	-0.0761547	0.0364487	0.97141	0.981485	NS	NS
ARC	ENSG00000198576	protein_coding	0.00840198	-1.83594	0.0364205	0.971433	0.981485	NS	NS
RBM47	ENSG00000163694	protein_coding	-0.00266067	5.64406	-0.0362964	0.97153	0.981511	NS	NS
MBNL3	ENSG00000076770	protein_coding	0.00181599	6.45596	0.0361335	0.971658	0.981535	NS	NS
NSF	ENSG00000073969	protein_coding	-0.00138596	5.32418	-0.0360828	0.971697	0.981535	NS	NS
PPP4R3A	ENSG00000100796	protein_coding	-0.00151308	6.43034	-0.0357303	0.971974	0.981742	NS	NS
NYAP1	ENSG00000166924	protein_coding	0.00474742	-0.145061	0.0356131	0.972066	0.981762	NS	NS
MRE11	ENSG00000020922	protein_coding	0.00149928	4.99085	0.0351665	0.972416	0.981973	NS	NS
SLC5A2	ENSG00000140675	protein_coding	0.00780153	-0.973188	0.0349908	0.972554	0.981973	NS	NS
TROAP	ENSG00000135451	protein_coding	0.00613784	0.521612	0.0349608	0.972577	0.981973	NS	NS
PTPRN2	ENSG00000155093	protein_coding	0.00211508	3.93144	0.0348999	0.972625	0.981973	NS	NS
PIGH	ENSG00000100564	protein_coding	-0.00194738	3.77838	-0.0348358	0.972675	0.981973	NS	NS
PNOC	ENSG00000168081	protein_coding	-0.00223582	3.30977	-0.0347968	0.972706	0.981973	NS	NS
ZNF717	ENSG00000227124	protein_coding	-0.00302591	1.86842	-0.0337558	0.973522	0.982724	NS	NS
SIRT4	ENSG00000089163	protein_coding	0.0060345	-0.0301541	0.033491	0.973729	0.982861	NS	NS
CGAS	ENSG00000164430	protein_coding	0.00201369	3.33454	0.0333168	0.973866	0.982927	NS	NS
DCST1	ENSG00000163357	protein_coding	0.00520938	-0.593674	0.0331352	0.974008	0.982998	NS	NS
SPON1	ENSG00000262655	protein_coding	0.00459183	1.02291	0.0328113	0.974262	0.983181	NS	NS
MR1	ENSG00000153029	protein_coding	-0.00129318	5.95039	-0.0326951	0.974354	0.983201	NS	NS
FRMPD3	ENSG00000147234	protein_coding	0.0029194	3.11289	0.0323496	0.974624	0.983402	NS	NS
FANCD2	ENSG00000144554	protein_coding	-0.0014502	4.09408	-0.0320151	0.974887	0.983594	NS	NS
POLR2L	ENSG00000177700	protein_coding	-0.00157204	6.58815	-0.0309537	0.975719	0.984361	NS	NS
STK25	ENSG00000115694	protein_coding	-0.00114879	6.65878	-0.0307225	0.9759	0.984471	NS	NS
PIK3R3	ENSG00000117461	protein_coding	0.00230003	2.34019	0.0302363	0.976282	0.984719	NS	NS
GPN1	ENSG00000198522	protein_coding	0.00131057	4.68602	0.0301767	0.976328	0.984719	NS	NS
CMBL	ENSG00000164237	protein_coding	0.00400061	-0.261125	0.0301218	0.976371	0.984719	NS	NS
ALS2CL	ENSG00000178038	protein_coding	-0.00166977	4.13539	-0.030042	0.976434	0.984719	NS	NS
CYP20A1	ENSG00000119004	protein_coding	0.0014216	4.40157	0.0296814	0.976717	0.984931	NS	NS
PKP4	ENSG00000144283	protein_coding	0.0013689	3.92108	0.0292203	0.977078	0.985136	NS	NS
ARL13A	ENSG00000174225	protein_coding	0.00885616	-2.03437	0.029154	0.97713	0.985136	NS	NS
ZNF662	ENSG00000182983	protein_coding	-0.00402046	0.513046	-0.0291471	0.977136	0.985136	NS	NS
KPNA4	ENSG00000186432	protein_coding	-0.00119828	6.30029	-0.0282992	0.977801	0.985733	NS	NS
NPIPA5	ENSG00000183793	protein_coding	-0.00713529	1.85361	-0.0279454	0.978078	0.985924	NS	NS
MEF2C	ENSG00000081189	protein_coding	-0.00151412	5.40273	-0.0278743	0.978134	0.985924	NS	NS
CREB1	ENSG00000118260	protein_coding	0.00143876	6.05587	0.027752	0.97823	0.985929	NS	NS
DRG1	ENSG00000185721	protein_coding	0.00120325	4.93962	0.0276835	0.978284	0.985929	NS	NS
LNPEP	ENSG00000113441	protein_coding	-0.00120699	6.49342	-0.027462	0.978457	0.986021	NS	NS
SPC24	ENSG00000161888	protein_coding	-0.00468626	0.0752104	-0.027383	0.978519	0.986021	NS	NS
DLEC1	ENSG00000008226	protein_coding	0.00143118	3.37492	0.0258288	0.979738	0.987115	NS	NS
STRIP2	ENSG00000128578	protein_coding	0.0047195	-0.741006	0.0257493	0.9798	0.987115	NS	NS
PIK3IP1	ENSG00000100100	protein_coding	-0.00102902	7.7477	-0.0257234	0.979821	0.987115	NS	NS
E2F3	ENSG00000112242	protein_coding	0.00141863	4.56404	0.0255041	0.979993	0.987215	NS	NS
RDH5	ENSG00000135437	protein_coding	0.00323724	0.949413	0.0251822	0.980245	0.987286	NS	NS
FOXD1	ENSG00000251493	protein_coding	0.00807451	-1.90782	0.0251426	0.980276	0.987286	NS	NS
MRNIP	ENSG00000161010	protein_coding	-0.00112556	5.45708	-0.0251022	0.980308	0.987286	NS	NS
ITFG1	ENSG00000129636	protein_coding	-0.00125011	4.73451	-0.0250463	0.980352	0.987286	NS	NS
MARCHF5	ENSG00000198060	protein_coding	-0.00128511	4.41428	-0.0247857	0.980556	0.987419	NS	NS
TCEA2	ENSG00000171703	protein_coding	-0.00135168	4.91296	-0.0242613	0.980968	0.987715	NS	NS
UROS	ENSG00000188690	protein_coding	0.00117252	5.43037	0.0242184	0.981001	0.987715	NS	NS
TRAK1	ENSG00000182606	protein_coding	-0.000953675	5.87983	-0.0241346	0.981067	0.987715	NS	NS
RABL2A	ENSG00000144134	protein_coding	-0.00116068	4.29217	-0.0240262	0.981152	0.987728	NS	NS
CAPN11	ENSG00000137225	protein_coding	0.00751251	-2.11167	0.0238685	0.981276	0.987779	NS	NS
FBXW8	ENSG00000174989	protein_coding	-0.0012077	4.04467	-0.0230884	0.981887	0.988225	NS	NS
CTPS1	ENSG00000171793	protein_coding	0.0012559	3.9188	0.0230769	0.981896	0.988225	NS	NS
EIF5A	ENSG00000132507	protein_coding	-0.00125332	8.30303	-0.023027	0.981936	0.988225	NS	NS
DDX46	ENSG00000145833	protein_coding	-0.00113465	5.86025	-0.0226201	0.982255	0.988402	NS	NS
PELI1	ENSG00000197329	protein_coding	-0.00144774	6.10206	-0.0225439	0.982315	0.988402	NS	NS
ACSM3	ENSG00000005187	protein_coding	-0.00182133	2.60426	-0.0224883	0.982358	0.988402	NS	NS
HRAS	ENSG00000174775	protein_coding	0.00119396	3.92658	0.0224347	0.9824	0.988402	NS	NS
CATSPERG	ENSG00000099338	protein_coding	0.00201965	1.75144	0.0219972	0.982743	0.988674	NS	NS
ITGA3	ENSG00000005884	protein_coding	-0.0018446	3.04416	-0.0216796	0.982992	0.988787	NS	NS
NDUFB2	ENSG00000090266	protein_coding	0.00203312	4.01792	0.0216013	0.983054	0.988787	NS	NS
ATMIN	ENSG00000166454	protein_coding	0.00101511	5.57986	0.0215193	0.983118	0.988787	NS	NS
SLC27A3	ENSG00000143554	protein_coding	0.00115086	6.1206	0.0214857	0.983145	0.988787	NS	NS
FNIP1	ENSG00000217128	protein_coding	-0.00130541	5.17203	-0.021297	0.983293	0.988811	NS	NS
SHOC1	ENSG00000165181	protein_coding	-0.00326262	-0.760552	-0.021271	0.983313	0.988811	NS	NS
MEIOC	ENSG00000180336	protein_coding	-0.006077	-2.82229	-0.0210193	0.98351	0.988937	NS	NS
CCNI	ENSG00000118816	protein_coding	-0.000997488	9.34626	-0.0206395	0.983808	0.989122	NS	NS
ELOB	ENSG00000103363	protein_coding	-0.0010486	7.06091	-0.0205999	0.983839	0.989122	NS	NS
STON2	ENSG00000140022	protein_coding	-0.00217111	0.916941	-0.0202204	0.984137	0.989348	NS	NS
ATP9A	ENSG00000054793	protein_coding	0.00154361	2.80104	0.0196999	0.984545	0.989686	NS	NS
TNXB	ENSG00000168477	protein_coding	0.00232085	1.58206	0.0195992	0.984624	0.989693	NS	NS
ZNF396	ENSG00000186496	protein_coding	-0.00220475	0.942005	-0.0194188	0.984766	0.989762	NS	NS
ZXDA	ENSG00000198205	protein_coding	0.0015382	1.74366	0.0188256	0.985231	0.990157	NS	NS
AP4S1	ENSG00000100478	protein_coding	0.000895426	3.62485	0.0180525	0.985838	0.990693	NS	NS
ATP6AP2	ENSG00000182220	protein_coding	0.000637991	6.77699	0.0178247	0.986016	0.9908	NS	NS
F2R	ENSG00000181104	protein_coding	-0.00121597	4.15163	-0.0172224	0.986489	0.991202	NS	NS
DENND4C	ENSG00000137145	protein_coding	-0.00117883	4.0225	-0.0170887	0.986594	0.991235	NS	NS
KCTD15	ENSG00000153885	protein_coding	0.000904627	4.00212	0.0168193	0.986805	0.991304	NS	NS
LEFTY1	ENSG00000243709	protein_coding	0.0038613	-2.13578	0.0167552	0.986855	0.991304	NS	NS
TGFA	ENSG00000163235	protein_coding	-0.00134098	3.98212	-0.0167239	0.98688	0.991304	NS	NS
SOWAHD	ENSG00000187808	protein_coding	0.00157287	3.88301	0.0164659	0.987082	0.991371	NS	NS
CNOT4	ENSG00000080802	protein_coding	0.000696385	5.1353	0.016454	0.987091	0.991371	NS	NS
DDX60L	ENSG00000181381	protein_coding	-0.000843881	6.47333	-0.0162497	0.987252	0.991416	NS	NS
CRNKL1	ENSG00000101343	protein_coding	-0.000711899	5.32348	-0.0162118	0.987281	0.991416	NS	NS
AKR7A2	ENSG00000053371	protein_coding	-0.000827857	5.26267	-0.0160239	0.987429	0.991491	NS	NS
POLR1D	ENSG00000186184	protein_coding	0.000570724	6.7956	0.0154192	0.987903	0.991894	NS	NS
CARF	ENSG00000138380	protein_coding	0.00184617	2.76382	0.0141971	0.988862	0.992784	NS	NS
ZNF581	ENSG00000171425	protein_coding	0.00066292	5.30736	0.0139808	0.989032	0.99287	NS	NS
ODC1	ENSG00000115758	protein_coding	-0.000814609	6.19931	-0.0139032	0.989092	0.99287	NS	NS
ZNF66	ENSG00000160229	protein_coding	-0.00209792	0.0762513	-0.0137946	0.989178	0.992882	NS	NS
NBDY	ENSG00000204272	protein_coding	-0.000698661	5.33357	-0.0135455	0.989373	0.993005	NS	NS
MIOS	ENSG00000164654	protein_coding	-0.000686592	4.02104	-0.0130081	0.989795	0.993356	NS	NS
EYS	ENSG00000188107	protein_coding	-0.00201401	-0.919056	-0.0124413	0.990239	0.993729	NS	NS
NPM3	ENSG00000107833	protein_coding	0.000874603	2.75626	0.0121552	0.990464	0.993881	NS	NS
TSTD2	ENSG00000136925	protein_coding	-0.000823234	3.02415	-0.0117199	0.990805	0.994068	NS	NS
CDCA7	ENSG00000144354	protein_coding	-0.0015055	1.99141	-0.011622	0.990882	0.994068	NS	NS
ZNF385C	ENSG00000187595	protein_coding	-0.00226397	-0.657697	-0.0115512	0.990938	0.994068	NS	NS
FBXO6	ENSG00000116663	protein_coding	-0.000594743	5.10333	-0.0115465	0.990941	0.994068	NS	NS
HNRNPD	ENSG00000138668	protein_coding	0.000459028	7.64514	0.0112076	0.991207	0.994262	NS	NS
LY6G5B	ENSG00000240053	protein_coding	-0.000710162	2.58599	-0.0103278	0.991897	0.994551	NS	NS
LANCL2	ENSG00000132434	protein_coding	0.000555524	3.87747	0.0102811	0.991934	0.994551	NS	NS
PIGU	ENSG00000101464	protein_coding	0.00062922	4.20581	0.0102527	0.991956	0.994551	NS	NS
RGS3	ENSG00000138835	protein_coding	-0.000478988	6.90498	-0.0102497	0.991959	0.994551	NS	NS
MOCS1	ENSG00000124615	protein_coding	-0.00179925	-0.546352	-0.0102113	0.991989	0.994551	NS	NS
CCDC191	ENSG00000163617	protein_coding	0.000784194	2.56225	0.0101971	0.992	0.994551	NS	NS
CKS2	ENSG00000123975	protein_coding	0.00142416	0.703754	0.010192	0.992004	0.994551	NS	NS
APOBEC2	ENSG00000124701	protein_coding	0.00271063	-1.42946	0.00980169	0.99231	0.994785	NS	NS
ASGR1	ENSG00000141505	protein_coding	0.000672703	3.93968	0.00958079	0.992483	0.994885	NS	NS
PRR13	ENSG00000205352	protein_coding	0.000452463	6.88655	0.00891233	0.993008	0.995338	NS	NS
THEM4	ENSG00000159445	protein_coding	-0.000388561	5.61764	-0.00853814	0.993301	0.995559	NS	NS
HTRA3	ENSG00000170801	protein_coding	-0.00373962	-0.901396	-0.00826362	0.993517	0.995702	NS	NS
TMEM92	ENSG00000167105	protein_coding	-0.00162316	-0.427055	-0.00793291	0.993776	0.995889	NS	NS
GCA	ENSG00000115271	protein_coding	0.000536846	7.72811	0.00755729	0.994071	0.996111	NS	NS
TMEM191B	ENSG00000278558	protein_coding	-0.00167644	-1.70107	-0.00722662	0.99433	0.996298	NS	NS
TRO	ENSG00000067445	protein_coding	-0.00108962	0.5103	-0.00660311	0.994819	0.996713	NS	NS
PDRG1	ENSG00000088356	protein_coding	-0.000348053	4.12603	-0.00646305	0.994929	0.996713	NS	NS
PEBP1	ENSG00000089220	protein_coding	-0.000282036	6.61807	-0.00641994	0.994963	0.996713	NS	NS
HSPA1L	ENSG00000204390	protein_coding	0.000317745	3.56456	0.00587893	0.995388	0.996926	NS	NS
MRPL22	ENSG00000082515	protein_coding	-0.00062608	2.45181	-0.00587156	0.995393	0.996926	NS	NS
TNS4	ENSG00000131746	protein_coding	-0.000810472	0.612292	-0.00578689	0.99546	0.996926	NS	NS
MCF2L2	ENSG00000053524	protein_coding	0.000756572	0.0804472	0.00577787	0.995467	0.996926	NS	NS
LSM7	ENSG00000130332	protein_coding	0.000243308	5.30394	0.00552917	0.995662	0.997048	NS	NS
CTSS	ENSG00000163131	protein_coding	0.000320522	10.2626	0.00495934	0.996109	0.997316	NS	NS
KCTD10	ENSG00000110906	protein_coding	-0.000184069	5.74018	-0.0049253	0.996136	0.997316	NS	NS
CCDC18	ENSG00000122483	protein_coding	0.000631442	1.24275	0.00490891	0.996149	0.997316	NS	NS
AQP1	ENSG00000240583	protein_coding	0.000602036	1.02982	0.00441322	0.996538	0.997632	NS	NS
SLC16A2	ENSG00000147100	protein_coding	-0.000990548	-2.52075	-0.00376818	0.997044	0.998056	NS	NS
C12orf66	ENSG00000174206	protein_coding	0.000247308	2.93768	0.00366866	0.997122	0.998056	NS	NS
CXCL10	ENSG00000169245	protein_coding	0.000841942	-0.246792	0.00359449	0.99718	0.998056	NS	NS
BRME1	ENSG00000132016	protein_coding	-0.00038484	-0.00161526	-0.00272912	0.997859	0.998538	NS	NS
USP37	ENSG00000135913	protein_coding	0.000278619	1.45277	0.00271906	0.997867	0.998538	NS	NS
ABHD8	ENSG00000127220	protein_coding	0.000172156	4.02569	0.00270208	0.99788	0.998538	NS	NS
UPF3B	ENSG00000125351	protein_coding	0.000199645	2.98726	0.0024126	0.998107	0.998692	NS	NS
BSDC1	ENSG00000160058	protein_coding	-8.90454e-05	6.84554	-0.00213944	0.998321	0.998833	NS	NS
ZC2HC1A	ENSG00000104427	protein_coding	-0.000260514	0.834009	-0.00189066	0.998517	0.998955	NS	NS
ANKH	ENSG00000154122	protein_coding	-6.67925e-05	6.46356	-0.00161672	0.998732	0.999097	NS	NS
MYO6	ENSG00000196586	protein_coding	8.94149e-05	2.80077	0.00112548	0.999117	0.999404	NS	NS
CTIF	ENSG00000134030	protein_coding	6.11519e-05	3.86228	0.00103624	0.999187	0.999404	NS	NS
PSMB4	ENSG00000159377	protein_coding	-4.6732e-05	7.47468	-0.000946646	0.999257	0.999404	NS	NS
RNF217	ENSG00000146373	protein_coding	-3.03213e-05	1.22104	-0.000270829	0.999788	0.999861	NS	NS
C17orf67	ENSG00000214226	protein_coding	-1.3528e-05	2.19338	-0.000153701	0.999879	0.999879	NS	NS

### Sheet: Fig 1E - DEG cytokine pathways
Figure 1E — Differential expression within the six Hallmark cytokine-signalling pathways
Every gene annotated to each pathway, including those not expressed in this dataset. Genes at nominal p<0.05 form the Cana_Up / Cana_Down signatures (see 'Ref - Cana signatures').
n = 837 rows — full set tested
Hallmark pathway	Gene	Ensembl ID	logFC (Wk8/Wk0)	AveExpr	t	p (nominal)	q (BH)	Direction	Assigned signature
HALLMARK_IL2_STAT5_SIGNALING	EEF1AKMT1	ENSG00000150456	0.504768	1.75982	5.39249	7.76227e-05	0.0116604	Up	Cana_Up
HALLMARK_IL2_STAT5_SIGNALING	SELP	ENSG00000174175	-0.378957	3.37819	-5.28369	9.5256e-05	0.0117759	Down	Cana_Down
HALLMARK_IL2_STAT5_SIGNALING	IRF6	ENSG00000117595	-0.577482	0.229615	-5.10491	0.000133792	0.0118961	Down	Cana_Down
HALLMARK_IL2_STAT5_SIGNALING	IL2RA	ENSG00000134460	0.277923	3.74168	5.08367	0.000139338	0.0119017	Up	Cana_Up
HALLMARK_IL2_STAT5_SIGNALING	IRF8	ENSG00000140968	0.190715	6.62722	4.58902	0.000364398	0.0135927	Up	Cana_Up
HALLMARK_IL2_STAT5_SIGNALING	ST3GAL4	ENSG00000110080	-0.361099	5.29313	-4.45266	0.000477227	0.0152496	Down	Cana_Down
HALLMARK_IL2_STAT5_SIGNALING	AHR	ENSG00000106546	0.256981	4.15434	4.37827	0.000553323	0.0158648	Up	Cana_Up
HALLMARK_IL2_STAT5_SIGNALING	SLC29A2	ENSG00000174669	-0.320591	3.40364	-4.23057	0.000743349	0.017077	Down	Cana_Down
HALLMARK_IL2_STAT5_SIGNALING	PTGER2	ENSG00000125384	0.182111	5.95624	4.15962	0.000857176	0.0176269	Up	Cana_Up
HALLMARK_IL2_STAT5_SIGNALING	PRAF2	ENSG00000243279	-0.252106	4.07204	-4.02547	0.00112336	0.0198198	Down	Cana_Down
HALLMARK_IL2_STAT5_SIGNALING	RORA	ENSG00000069667	0.348734	5.92999	4.02439	0.00112582	0.0198198	Up	Cana_Up
HALLMARK_IL2_STAT5_SIGNALING	HUWE1	ENSG00000086758	-0.203549	7.53817	-4.01602	0.00114502	0.0198198	Down	Cana_Down
HALLMARK_IL2_STAT5_SIGNALING	CASP3	ENSG00000164305	0.40021	4.33952	4.01386	0.00115003	0.0198433	Up	Cana_Up
HALLMARK_IL2_STAT5_SIGNALING	SHE	ENSG00000169291	-0.936339	-1.92289	-3.91061	0.00141742	0.0214278	Down	Cana_Down
HALLMARK_IL2_STAT5_SIGNALING	IGF2R	ENSG00000197081	-0.338183	8.50518	-3.88259	0.00150031	0.0217243	Down	Cana_Down
HALLMARK_IL2_STAT5_SIGNALING	CD48	ENSG00000117091	0.209896	6.65024	3.86503	0.00155474	0.0218806	Up	Cana_Up
HALLMARK_IL2_STAT5_SIGNALING	BMPR2	ENSG00000204217	0.255145	4.10308	3.83092	0.0016663	0.0223718	Up	Cana_Up
HALLMARK_IL2_STAT5_SIGNALING	HOPX	ENSG00000171476	0.373032	5.13834	3.80729	0.00174828	0.0226148	Up	Cana_Up
HALLMARK_IL2_STAT5_SIGNALING	ETFBKMT	ENSG00000139160	0.416325	1.01623	3.74551	0.00198239	0.0234187	Up	Cana_Up
HALLMARK_IL2_STAT5_SIGNALING	WLS	ENSG00000116729	-0.257143	5.13268	-3.72534	0.00206551	0.0237181	Down	Cana_Down
HALLMARK_IL2_STAT5_SIGNALING	BCL2L1	ENSG00000171552	-0.297602	8.13823	-3.64336	0.00244106	0.0252274	Down	Cana_Down
HALLMARK_IL2_STAT5_SIGNALING	NDRG1	ENSG00000104419	-0.169869	7.56024	-3.56335	0.00287384	0.0270541	Down	Cana_Down
HALLMARK_IL2_STAT5_SIGNALING	PLEC	ENSG00000178209	-0.196016	9.00628	-3.55587	0.0029181	0.0271608	Down	Cana_Down
HALLMARK_IL2_STAT5_SIGNALING	SLC2A3	ENSG00000059804	-0.255256	7.79144	-3.47877	0.0034155	0.029112	Down	Cana_Down
HALLMARK_IL2_STAT5_SIGNALING	BHLHE40	ENSG00000134107	-0.160862	6.79729	-3.4602	0.00354752	0.0294958	Down	Cana_Down
HALLMARK_IL2_STAT5_SIGNALING	TNFRSF1B	ENSG00000028137	-0.24321	10.2097	-3.43858	0.00370767	0.0301847	Down	Cana_Down
HALLMARK_IL2_STAT5_SIGNALING	IL18R1	ENSG00000115604	0.315715	3.69034	3.405	0.00397079	0.0313195	Up	Cana_Up
HALLMARK_IL2_STAT5_SIGNALING	CYFIP1	ENSG00000273749	-0.215483	5.16159	-3.37362	0.00423357	0.0319753	Down	Cana_Down
HALLMARK_IL2_STAT5_SIGNALING	PRNP	ENSG00000171867	0.171611	5.65949	3.34082	0.0045268	0.033107	Up	Cana_Up
HALLMARK_IL2_STAT5_SIGNALING	MAFF	ENSG00000185022	-0.20722	3.02962	-3.29923	0.00492786	0.0344019	Down	Cana_Down
HALLMARK_IL2_STAT5_SIGNALING	SPRED2	ENSG00000198369	-0.301221	1.54105	-3.18509	0.00621939	0.0383978	Down	Cana_Down
HALLMARK_IL2_STAT5_SIGNALING	TNFRSF8	ENSG00000120949	-0.183865	4.52421	-3.13003	0.00695736	0.0402676	Down	Cana_Down
HALLMARK_IL2_STAT5_SIGNALING	IKZF2	ENSG00000030419	0.33919	3.60653	3.12901	0.00697174	0.0402977	Up	Cana_Up
HALLMARK_IL2_STAT5_SIGNALING	EOMES	ENSG00000163508	0.141903	6.24528	3.11876	0.00711876	0.0406799	Up	Cana_Up
HALLMARK_IL2_STAT5_SIGNALING	FURIN	ENSG00000140564	-0.215975	8.06409	-3.10772	0.00728047	0.0410627	Down	Cana_Down
HALLMARK_IL2_STAT5_SIGNALING	CKAP4	ENSG00000136026	-0.211675	6.52597	-3.10768	0.00728098	0.0410627	Down	Cana_Down
HALLMARK_IL2_STAT5_SIGNALING	NOP2	ENSG00000111641	0.552682	-0.720935	3.10739	0.00728534	0.0410627	Up	Cana_Up
HALLMARK_IL2_STAT5_SIGNALING	CAPG	ENSG00000042493	-0.154657	6.86323	-2.99692	0.00911769	0.045815	Down	Cana_Down
HALLMARK_IL2_STAT5_SIGNALING	ITGAV	ENSG00000138448	0.425801	1.89179	2.91856	0.0106852	0.0500499	Up	Cana_Up
HALLMARK_IL2_STAT5_SIGNALING	LRRC8C	ENSG00000171488	0.147422	5.93446	2.89175	0.0112799	0.0515347	Up	Cana_Up
HALLMARK_IL2_STAT5_SIGNALING	PHTF2	ENSG00000006576	0.292589	3.89726	2.84159	0.0124806	0.054626	Up	Cana_Up
HALLMARK_IL2_STAT5_SIGNALING	CSF1	ENSG00000184371	0.212583	4.84704	2.81912	0.0130582	0.0561473	Up	Cana_Up
HALLMARK_IL2_STAT5_SIGNALING	CDC42SE2	ENSG00000158985	0.149846	7.71722	2.7882	0.0138955	0.0583705	Up	Cana_Up
HALLMARK_IL2_STAT5_SIGNALING	BMP2	ENSG00000125845	-0.572719	-1.75494	-2.74446	0.0151698	0.061612	Down	Cana_Down
HALLMARK_IL2_STAT5_SIGNALING	RABGAP1L	ENSG00000152061	0.13757	6.45203	2.72879	0.0156533	0.0628718	Up	Cana_Up
HALLMARK_IL2_STAT5_SIGNALING	RRAGD	ENSG00000025039	0.189407	4.14218	2.65451	0.0181559	0.068784	Up	Cana_Up
HALLMARK_IL2_STAT5_SIGNALING	TWSG1	ENSG00000128791	0.31301	2.15934	2.64983	0.0183261	0.0691162	Up	Cana_Up
HALLMARK_IL2_STAT5_SIGNALING	IFITM3	ENSG00000142089	-0.251823	9.41251	-2.64706	0.0184272	0.0692754	Down	Cana_Down
HALLMARK_IL2_STAT5_SIGNALING	SWAP70	ENSG00000133789	0.156308	4.9611	2.63445	0.0188955	0.0702427	Up	Cana_Up
HALLMARK_IL2_STAT5_SIGNALING	IL1R2	ENSG00000115590	-0.254435	5.75648	-2.61905	0.0194828	0.0712789	Down	Cana_Down
HALLMARK_IL2_STAT5_SIGNALING	COL6A1	ENSG00000142156	-0.232364	2.37925	-2.5625	0.0217938	0.0766201	Down	Cana_Down
HALLMARK_IL2_STAT5_SIGNALING	DENND5A	ENSG00000184014	-0.168284	7.77994	-2.56177	0.0218254	0.0766631	Down	Cana_Down
HALLMARK_IL2_STAT5_SIGNALING	AGER	ENSG00000204305	-0.164156	5.8376	-2.48102	0.0255904	0.0853784	Down	Cana_Down
HALLMARK_IL2_STAT5_SIGNALING	TTC39B	ENSG00000155158	0.210187	3.89957	2.41743	0.0289834	0.0922239	Up	Cana_Up
HALLMARK_IL2_STAT5_SIGNALING	MYO1E	ENSG00000157483	-0.179502	3.32107	-2.39069	0.0305339	0.0951374	Down	Cana_Down
HALLMARK_IL2_STAT5_SIGNALING	SLC39A8	ENSG00000138821	0.160372	3.80973	2.35773	0.0325537	0.0992367	Up	Cana_Up
HALLMARK_IL2_STAT5_SIGNALING	RNH1	ENSG00000023191	-0.134366	7.58556	-2.32417	0.0347389	0.103701	Down	Cana_Down
HALLMARK_IL2_STAT5_SIGNALING	CTLA4	ENSG00000163599	0.173869	2.74978	2.31902	0.035086	0.104107	Up	Cana_Up
HALLMARK_IL2_STAT5_SIGNALING	AHNAK	ENSG00000124942	-0.110052	9.53931	-2.24427	0.0405095	0.113794	Down	Cana_Down
HALLMARK_IL2_STAT5_SIGNALING	TNFRSF4	ENSG00000186827	-0.176236	3.76624	-2.24032	0.0408166	0.114334	Down	Cana_Down
HALLMARK_IL2_STAT5_SIGNALING	SOCS2	ENSG00000120833	0.152402	3.3765	2.22866	0.0417368	0.116026	Up	Cana_Up
HALLMARK_IL2_STAT5_SIGNALING	MXD1	ENSG00000059728	-0.214481	9.25495	-2.21488	0.042849	0.117753	Down	Cana_Down
HALLMARK_IL2_STAT5_SIGNALING	SLC1A5	ENSG00000105281	-0.156732	5.36397	-2.20154	0.0439522	0.119607	Down	Cana_Down
HALLMARK_IL2_STAT5_SIGNALING	TGM2	ENSG00000198959	-0.331644	3.26708	-2.20153	0.0439525	0.119607	Down	Cana_Down
HALLMARK_IL2_STAT5_SIGNALING	HIPK2	ENSG00000064393	-0.0986057	5.23884	-2.15759	0.0477755	0.126094	Down	Cana_Down
HALLMARK_IL2_STAT5_SIGNALING	CTSZ	ENSG00000101160	-0.125376	8.38315	-2.13481	0.0498766	0.129329	Down	Cana_Down
HALLMARK_IL2_STAT5_SIGNALING	GUCY1B1	ENSG00000061918	0.278835	1.53443	2.12525	0.0507836	0.130801	NS
HALLMARK_IL2_STAT5_SIGNALING	SNX14	ENSG00000135317	0.151569	5.00896	2.09073	0.0541858	0.136478	NS
HALLMARK_IL2_STAT5_SIGNALING	CD83	ENSG00000112149	0.128204	3.53748	2.07195	0.0561242	0.139509	NS
HALLMARK_IL2_STAT5_SIGNALING	SNX9	ENSG00000130340	-0.0904207	4.63016	-2.06581	0.0567717	0.140582	NS
HALLMARK_IL2_STAT5_SIGNALING	CAPN3	ENSG00000092529	-0.138906	3.90085	-2.06468	0.0568918	0.140777	NS
HALLMARK_IL2_STAT5_SIGNALING	TNFSF10	ENSG00000121858	0.12329	7.55163	2.04765	0.0587261	0.143464	NS
HALLMARK_IL2_STAT5_SIGNALING	LTB	ENSG00000227507	-0.112103	8.90148	-2.03211	0.060448	0.146155	NS
HALLMARK_IL2_STAT5_SIGNALING	ICOS	ENSG00000163600	0.14696	3.83216	1.9668	0.0681976	0.157892	NS
HALLMARK_IL2_STAT5_SIGNALING	BCL2	ENSG00000171791	0.0985303	5.48953	1.95766	0.0693517	0.15943	NS
HALLMARK_IL2_STAT5_SIGNALING	CD86	ENSG00000114013	-0.0910155	5.83829	-1.89883	0.0772107	0.171386	NS
HALLMARK_IL2_STAT5_SIGNALING	PLPP1	ENSG00000067113	-0.15888	1.76845	-1.89758	0.0773864	0.171609	NS
HALLMARK_IL2_STAT5_SIGNALING	GADD45B	ENSG00000099860	-0.0975412	6.50569	-1.86843	0.0815773	0.177589	NS
HALLMARK_IL2_STAT5_SIGNALING	GPR65	ENSG00000140030	0.110376	5.2713	1.866	0.0819363	0.178143	NS
HALLMARK_IL2_STAT5_SIGNALING	NCOA3	ENSG00000124151	0.0836307	6.35251	1.85744	0.0832095	0.180082	NS
HALLMARK_IL2_STAT5_SIGNALING	TLR7	ENSG00000196664	0.126178	4.1877	1.8376	0.0862307	0.184514	NS
HALLMARK_IL2_STAT5_SIGNALING	IL10RA	ENSG00000110324	-0.0873719	9.18144	-1.8371	0.0863075	0.184536	NS
HALLMARK_IL2_STAT5_SIGNALING	TNFRSF21	ENSG00000146072	0.230459	0.329593	1.80929	0.0907094	0.191094	NS
HALLMARK_IL2_STAT5_SIGNALING	MYO1C	ENSG00000197879	-0.0898597	4.9596	-1.79613	0.0928622	0.193999	NS
HALLMARK_IL2_STAT5_SIGNALING	SYNGR2	ENSG00000108639	-0.0884438	8.35063	-1.77548	0.0963296	0.198962	NS
HALLMARK_IL2_STAT5_SIGNALING	CCNE1	ENSG00000105173	0.178047	1.46703	1.77253	0.0968333	0.199683	NS
HALLMARK_IL2_STAT5_SIGNALING	GLIPR2	ENSG00000122694	-0.104658	8.55134	-1.76478	0.0981706	0.201637	NS
HALLMARK_IL2_STAT5_SIGNALING	GSTO1	ENSG00000148834	0.0704401	5.70493	1.75821	0.0993156	0.203169	NS
HALLMARK_IL2_STAT5_SIGNALING	ALCAM	ENSG00000170017	0.12406	3.37406	1.74881	0.100977	0.205211	NS
HALLMARK_IL2_STAT5_SIGNALING	PTCH1	ENSG00000185920	0.0964084	4.09386	1.73257	0.103902	0.209668	NS
HALLMARK_IL2_STAT5_SIGNALING	SH3BGRL2	ENSG00000198478	-0.178798	3.58985	-1.70746	0.108571	0.216128	NS
HALLMARK_IL2_STAT5_SIGNALING	CD79B	ENSG00000007312	-0.108	5.62372	-1.69152	0.111628	0.220081	NS
HALLMARK_IL2_STAT5_SIGNALING	HK2	ENSG00000159399	-0.104481	5.11779	-1.69145	0.111643	0.220081	NS
HALLMARK_IL2_STAT5_SIGNALING	PTRH2	ENSG00000141378	0.0963147	3.74452	1.67229	0.115418	0.225271	NS
HALLMARK_IL2_STAT5_SIGNALING	IL4R	ENSG00000077238	-0.0879295	8.21171	-1.60361	0.129871	0.244262	NS
HALLMARK_IL2_STAT5_SIGNALING	POU2F1	ENSG00000143190	-0.0990696	4.57596	-1.58347	0.134395	0.250414	NS
HALLMARK_IL2_STAT5_SIGNALING	MAPKAPK2	ENSG00000162889	-0.075478	7.72	-1.58291	0.134523	0.250516	NS
HALLMARK_IL2_STAT5_SIGNALING	IRF4	ENSG00000137265	0.0672107	5.11613	1.55481	0.141061	0.259092	NS
HALLMARK_IL2_STAT5_SIGNALING	MAP3K8	ENSG00000107968	0.0699576	4.70242	1.49047	0.157053	0.279634	NS
HALLMARK_IL2_STAT5_SIGNALING	ITGA6	ENSG00000091409	0.0754071	4.89205	1.47022	0.16239	0.286119	NS
HALLMARK_IL2_STAT5_SIGNALING	P2RX4	ENSG00000135124	0.085065	5.70367	1.4633	0.164247	0.288386	NS
HALLMARK_IL2_STAT5_SIGNALING	XBP1	ENSG00000100219	0.0686481	7.74575	1.4483	0.168337	0.293308	NS
HALLMARK_IL2_STAT5_SIGNALING	SELL	ENSG00000188404	-0.108249	11.2758	-1.44147	0.170225	0.295843	NS
HALLMARK_IL2_STAT5_SIGNALING	FAH	ENSG00000103876	-0.0828975	3.73452	-1.43743	0.171351	0.297498	NS
HALLMARK_IL2_STAT5_SIGNALING	SPP1	ENSG00000118785	-0.167016	0.63779	-1.43594	0.171768	0.297994	NS
HALLMARK_IL2_STAT5_SIGNALING	LCLAT1	ENSG00000172954	0.0969532	3.59848	1.43458	0.172148	0.298254	NS
HALLMARK_IL2_STAT5_SIGNALING	ENO3	ENSG00000108515	-0.0770029	3.86197	-1.41487	0.177751	0.304243	NS
HALLMARK_IL2_STAT5_SIGNALING	DCPS	ENSG00000110063	-0.0530165	5.32772	-1.40329	0.181113	0.308145	NS
HALLMARK_IL2_STAT5_SIGNALING	ENPP1	ENSG00000197594	0.448772	-2.13655	1.38255	0.187261	0.315837	NS
HALLMARK_IL2_STAT5_SIGNALING	CD81	ENSG00000110651	-0.0579262	7.80094	-1.36449	0.192752	0.322567	NS
HALLMARK_IL2_STAT5_SIGNALING	GABARAPL1	ENSG00000139112	-0.0772453	5.86036	-1.3633	0.193119	0.323103	NS
HALLMARK_IL2_STAT5_SIGNALING	ITGAE	ENSG00000083457	-0.110668	3.06343	-1.33252	0.202793	0.333893	NS
HALLMARK_IL2_STAT5_SIGNALING	IFNGR1	ENSG00000027697	0.0772674	7.33354	1.32843	0.204109	0.335656	NS
HALLMARK_IL2_STAT5_SIGNALING	PLIN2	ENSG00000147872	0.0703401	6.04099	1.32226	0.206106	0.338283	NS
HALLMARK_IL2_STAT5_SIGNALING	CCND2	ENSG00000118971	-0.0633557	6.67971	-1.32165	0.206303	0.338448	NS
HALLMARK_IL2_STAT5_SIGNALING	RGS16	ENSG00000143333	0.291288	-0.732708	1.27854	0.220696	0.354197	NS
HALLMARK_IL2_STAT5_SIGNALING	SERPINC1	ENSG00000117601	-0.520184	-2.13112	-1.27558	0.221714	0.354778	NS
HALLMARK_IL2_STAT5_SIGNALING	TNFRSF9	ENSG00000049249	-0.082542	3.56417	-1.27553	0.221733	0.354778	NS
HALLMARK_IL2_STAT5_SIGNALING	IGF1R	ENSG00000140443	-0.070209	5.9241	-1.26038	0.226994	0.361042	NS
HALLMARK_IL2_STAT5_SIGNALING	IL10	ENSG00000136634	-0.283863	-1.61665	-1.25294	0.229617	0.36411	NS
HALLMARK_IL2_STAT5_SIGNALING	PLSCR1	ENSG00000188313	-0.070791	5.59668	-1.2203	0.241394	0.377833	NS
HALLMARK_IL2_STAT5_SIGNALING	PIM1	ENSG00000137193	-0.0532691	8.0198	-1.18031	0.256455	0.394026	NS
HALLMARK_IL2_STAT5_SIGNALING	GATA1	ENSG00000102145	-0.126501	4.9776	-1.17116	0.260002	0.397682	NS
HALLMARK_IL2_STAT5_SIGNALING	DHRS3	ENSG00000162496	-0.0664088	5.06346	-1.16889	0.260885	0.398714	NS
HALLMARK_IL2_STAT5_SIGNALING	CDC6	ENSG00000094804	0.182272	0.463738	1.15472	0.266466	0.404703	NS
HALLMARK_IL2_STAT5_SIGNALING	IL2RB	ENSG00000100385	-0.060111	8.62441	-1.14889	0.268786	0.407005	NS
HALLMARK_IL2_STAT5_SIGNALING	P4HA1	ENSG00000122884	0.0596001	4.20344	1.11242	0.283657	0.422364	NS
HALLMARK_IL2_STAT5_SIGNALING	CISH	ENSG00000114737	-0.0665224	6.79435	-1.07743	0.298496	0.438836	NS
HALLMARK_IL2_STAT5_SIGNALING	PHLDA1	ENSG00000139289	-0.0915977	1.93001	-1.06764	0.302749	0.442722	NS
HALLMARK_IL2_STAT5_SIGNALING	LRIG1	ENSG00000144749	-0.0551458	4.13214	-1.05003	0.310509	0.450042	NS
HALLMARK_IL2_STAT5_SIGNALING	IKZF4	ENSG00000123411	0.0524128	3.33396	1.01766	0.32515	0.464515	NS
HALLMARK_IL2_STAT5_SIGNALING	MAP6	ENSG00000171533	-0.327696	-2.90133	-1.01179	0.327855	0.467013	NS
HALLMARK_IL2_STAT5_SIGNALING	EMP1	ENSG00000134531	0.148611	0.830275	1.00474	0.331128	0.470352	NS
HALLMARK_IL2_STAT5_SIGNALING	CDCP1	ENSG00000163814	-0.38387	-0.25323	-0.988907	0.338563	0.477785	NS
HALLMARK_IL2_STAT5_SIGNALING	RHOH	ENSG00000168421	0.0399044	6.0054	0.984775	0.340523	0.479906	NS
HALLMARK_IL2_STAT5_SIGNALING	FGL2	ENSG00000127951	0.0572065	8.61084	0.934244	0.365135	0.503789	NS
HALLMARK_IL2_STAT5_SIGNALING	SYT11	ENSG00000132718	-0.0381456	5.78049	-0.933154	0.365679	0.504335	NS
HALLMARK_IL2_STAT5_SIGNALING	AMACR	ENSG00000242110	-0.225312	-1.54735	-0.930499	0.367007	0.505605	NS
HALLMARK_IL2_STAT5_SIGNALING	CD44	ENSG00000026508	-0.0459938	9.17018	-0.908016	0.378383	0.516643	NS
HALLMARK_IL2_STAT5_SIGNALING	PNP	ENSG00000198805	0.0347395	5.90546	0.843075	0.412573	0.548532	NS
HALLMARK_IL2_STAT5_SIGNALING	ABCB1	ENSG00000085563	0.0597158	3.19522	0.742429	0.46942	0.602545	NS
HALLMARK_IL2_STAT5_SIGNALING	IL3RA	ENSG00000185291	0.0548747	4.64609	0.732972	0.474998	0.607957	NS
HALLMARK_IL2_STAT5_SIGNALING	ADAM19	ENSG00000135074	-0.0393029	7.21951	-0.719321	0.48312	0.615392	NS
HALLMARK_IL2_STAT5_SIGNALING	CCR4	ENSG00000183813	0.0343573	5.01933	0.705148	0.491641	0.622072	NS
HALLMARK_IL2_STAT5_SIGNALING	SCN9A	ENSG00000169432	-0.108026	-0.407756	-0.692802	0.499135	0.628355	NS
HALLMARK_IL2_STAT5_SIGNALING	LIF	ENSG00000128342	0.177752	-2.1387	0.631376	0.537401	0.661842	NS
HALLMARK_IL2_STAT5_SIGNALING	TIAM1	ENSG00000156299	0.0353282	4.98234	0.618995	0.545308	0.669043	NS
HALLMARK_IL2_STAT5_SIGNALING	S100A1	ENSG00000160678	0.188006	-0.385951	0.617632	0.546182	0.669875	NS
HALLMARK_IL2_STAT5_SIGNALING	MYC	ENSG00000136997	-0.0308525	6.30187	-0.616581	0.546857	0.670354	NS
HALLMARK_IL2_STAT5_SIGNALING	COCH	ENSG00000100473	0.0796518	0.728052	0.606847	0.553127	0.675967	NS
HALLMARK_IL2_STAT5_SIGNALING	RHOB	ENSG00000143878	0.050714	7.2663	0.572489	0.575564	0.693712	NS
HALLMARK_IL2_STAT5_SIGNALING	SMPDL3A	ENSG00000172594	0.04242	2.57329	0.541332	0.596315	0.710369	NS
HALLMARK_IL2_STAT5_SIGNALING	SERPINB6	ENSG00000124570	-0.0209489	6.89205	-0.530263	0.603776	0.715538	NS
HALLMARK_IL2_STAT5_SIGNALING	PUS1	ENSG00000177192	-0.0292592	4.84887	-0.513722	0.615012	0.724455	NS
HALLMARK_IL2_STAT5_SIGNALING	BATF	ENSG00000156127	0.0323578	4.96681	0.506884	0.619686	0.728456	NS
HALLMARK_IL2_STAT5_SIGNALING	BATF3	ENSG00000123685	-0.0697479	1.37268	-0.488776	0.632146	0.739105	NS
HALLMARK_IL2_STAT5_SIGNALING	SOCS1	ENSG00000185338	-0.0527606	3.20868	-0.482442	0.636532	0.742702	NS
HALLMARK_IL2_STAT5_SIGNALING	UCK2	ENSG00000143179	0.0311234	3.37493	0.4813	0.637325	0.743125	NS
HALLMARK_IL2_STAT5_SIGNALING	CDKN1C	ENSG00000129757	-0.0336422	4.47412	-0.473361	0.642845	0.747973	NS
HALLMARK_IL2_STAT5_SIGNALING	CA2	ENSG00000104267	0.0399609	3.1704	0.459326	0.652658	0.754848	NS
HALLMARK_IL2_STAT5_SIGNALING	NT5E	ENSG00000135318	0.0271179	3.56881	0.45223	0.657645	0.758371	NS
HALLMARK_IL2_STAT5_SIGNALING	ARL4A	ENSG00000122644	0.0335933	2.19752	0.435676	0.669344	0.767798	NS
HALLMARK_IL2_STAT5_SIGNALING	FLT3LG	ENSG00000090554	-0.038399	1.49835	-0.430722	0.672862	0.770556	NS
HALLMARK_IL2_STAT5_SIGNALING	NFIL3	ENSG00000165030	-0.0287303	5.75788	-0.395659	0.697988	0.790849	NS
HALLMARK_IL2_STAT5_SIGNALING	CCND3	ENSG00000112576	0.0206595	8.94995	0.374316	0.713465	0.802332	NS
HALLMARK_IL2_STAT5_SIGNALING	MUC1	ENSG00000185499	0.039057	1.25645	0.362656	0.721976	0.808882	NS
HALLMARK_IL2_STAT5_SIGNALING	TNFRSF18	ENSG00000186891	-0.0219943	2.22602	-0.317267	0.755462	0.833649	NS
HALLMARK_IL2_STAT5_SIGNALING	GBP4	ENSG00000162654	-0.0189728	6.98486	-0.311707	0.759601	0.836663	NS
HALLMARK_IL2_STAT5_SIGNALING	TRAF1	ENSG00000056558	0.0121228	7.40845	0.286012	0.778824	0.850288	NS
HALLMARK_IL2_STAT5_SIGNALING	ECM1	ENSG00000143369	-0.0311688	0.714432	-0.266799	0.793296	0.860328	NS
HALLMARK_IL2_STAT5_SIGNALING	IL1RL1	ENSG00000115602	-0.0533858	-0.256507	-0.243487	0.810963	0.873701	NS
HALLMARK_IL2_STAT5_SIGNALING	GPR83	ENSG00000123901	-0.0590435	-1.00897	-0.23933	0.814125	0.875443	NS
HALLMARK_IL2_STAT5_SIGNALING	NFKBIZ	ENSG00000144802	-0.0108995	5.46307	-0.223887	0.825899	0.88418	NS
HALLMARK_IL2_STAT5_SIGNALING	UMPS	ENSG00000114491	-0.0107456	4.1968	-0.214559	0.833033	0.889071	NS
HALLMARK_IL2_STAT5_SIGNALING	NRP1	ENSG00000099250	0.0220718	-0.0119571	0.189594	0.852196	0.901949	NS
HALLMARK_IL2_STAT5_SIGNALING	GALM	ENSG00000143891	0.00971373	4.95985	0.187724	0.853637	0.902733	NS
HALLMARK_IL2_STAT5_SIGNALING	CST7	ENSG00000077984	-0.00991446	9.45041	-0.184934	0.855785	0.904207	NS
HALLMARK_IL2_STAT5_SIGNALING	PLAGL1	ENSG00000118495	-0.0106571	4.5715	-0.181357	0.858542	0.905893	NS
HALLMARK_IL2_STAT5_SIGNALING	NCS1	ENSG00000107130	-0.0377489	-1.14225	-0.14555	0.886236	0.925326	NS
HALLMARK_IL2_STAT5_SIGNALING	GPX4	ENSG00000167468	-0.00657034	7.92643	-0.113013	0.911535	0.943111	NS
HALLMARK_IL2_STAT5_SIGNALING	AHCY	ENSG00000101444	-0.00400946	5.18548	-0.101335	0.920641	0.948752	NS
HALLMARK_IL2_STAT5_SIGNALING	KLF6	ENSG00000067082	-0.00368506	8.366	-0.0731799	0.94264	0.962497	NS
HALLMARK_IL2_STAT5_SIGNALING	PRKCH	ENSG00000027075	0.00247944	7.30737	0.0562707	0.955877	0.97108	NS
HALLMARK_IL2_STAT5_SIGNALING	ANXA4	ENSG00000196975	0.0020876	5.46959	0.0552352	0.956688	0.971615	NS
HALLMARK_IL2_STAT5_SIGNALING	PDCD2L	ENSG00000126249	0.00351579	1.18204	0.0379331	0.970247	0.980722	NS
HALLMARK_IL2_STAT5_SIGNALING	ODC1	ENSG00000115758	-0.000814609	6.19931	-0.0139032	0.989092	0.99287	NS
HALLMARK_IL2_STAT5_SIGNALING	CXCL10	ENSG00000169245	0.000841942	-0.246792	0.00359449	0.99718	0.998056	NS
HALLMARK_IL2_STAT5_SIGNALING	APLP1							not expressed
HALLMARK_IL2_STAT5_SIGNALING	CSF2							not expressed
HALLMARK_IL2_STAT5_SIGNALING	DRC1							not expressed
HALLMARK_IL2_STAT5_SIGNALING	ETV4							not expressed
HALLMARK_IL2_STAT5_SIGNALING	F2RL2							not expressed
HALLMARK_IL2_STAT5_SIGNALING	HYCC2							not expressed
HALLMARK_IL2_STAT5_SIGNALING	IL13							not expressed
HALLMARK_IL2_STAT5_SIGNALING	ITIH5							not expressed
HALLMARK_IL2_STAT5_SIGNALING	PENK							not expressed
HALLMARK_IL2_STAT5_SIGNALING	PTH1R							not expressed
HALLMARK_IL2_STAT5_SIGNALING	SPRY4							not expressed
HALLMARK_IL2_STAT5_SIGNALING	TNFSF11							not expressed
HALLMARK_IL6_JAK_STAT3_SIGNALING	CD14	ENSG00000170458	-0.445731	8.60921	-5.1587	0.00012074	0.0117759	Down	Cana_Down
HALLMARK_IL6_JAK_STAT3_SIGNALING	IL2RA	ENSG00000134460	0.277923	3.74168	5.08367	0.000139338	0.0119017	Up	Cana_Up
HALLMARK_IL6_JAK_STAT3_SIGNALING	ITGA4	ENSG00000115232	0.277596	6.95587	4.64596	0.000325765	0.0134339	Up	Cana_Up
HALLMARK_IL6_JAK_STAT3_SIGNALING	CXCL1	ENSG00000163739	-0.384407	2.48306	-4.21481	0.00076723	0.0171361	Down	Cana_Down
HALLMARK_IL6_JAK_STAT3_SIGNALING	ITGB3	ENSG00000259207	-0.382853	4.2153	-4.1349	0.000900883	0.0181357	Down	Cana_Down
HALLMARK_IL6_JAK_STAT3_SIGNALING	CCR1	ENSG00000163823	-0.257293	7.10667	-4.05034	0.00106832	0.0195166	Down	Cana_Down
HALLMARK_IL6_JAK_STAT3_SIGNALING	SOCS3	ENSG00000184557	-0.317649	5.57595	-3.98604	0.00121658	0.0203526	Down	Cana_Down
HALLMARK_IL6_JAK_STAT3_SIGNALING	JUN	ENSG00000177606	-0.264451	3.79491	-3.91098	0.00141636	0.0214278	Down	Cana_Down
HALLMARK_IL6_JAK_STAT3_SIGNALING	CSF3R	ENSG00000119535	-0.378242	12.3813	-3.81181	0.00173228	0.0225863	Down	Cana_Down
HALLMARK_IL6_JAK_STAT3_SIGNALING	STAT3	ENSG00000168610	-0.245122	8.49474	-3.6765	0.0022816	0.0245051	Down	Cana_Down
HALLMARK_IL6_JAK_STAT3_SIGNALING	IL17RB	ENSG00000056736	0.373617	0.722826	3.63158	0.00250043	0.025424	Up	Cana_Up
HALLMARK_IL6_JAK_STAT3_SIGNALING	HMOX1	ENSG00000100292	-0.264183	6.7101	-3.52203	0.00312678	0.0278981	Down	Cana_Down
HALLMARK_IL6_JAK_STAT3_SIGNALING	PTPN2	ENSG00000175354	0.175802	5.34851	3.50171	0.00325922	0.0284667	Up	Cana_Up
HALLMARK_IL6_JAK_STAT3_SIGNALING	LTBR	ENSG00000111321	-0.241961	7.05361	-3.47685	0.00342895	0.029112	Down	Cana_Down
HALLMARK_IL6_JAK_STAT3_SIGNALING	TNFRSF1B	ENSG00000028137	-0.24321	10.2097	-3.43858	0.00370767	0.0301847	Down	Cana_Down
HALLMARK_IL6_JAK_STAT3_SIGNALING	CD36	ENSG00000135218	0.176855	6.99147	3.41941	0.00385566	0.0308175	Up	Cana_Up
HALLMARK_IL6_JAK_STAT3_SIGNALING	IL18R1	ENSG00000115604	0.315715	3.69034	3.405	0.00397079	0.0313195	Up	Cana_Up
HALLMARK_IL6_JAK_STAT3_SIGNALING	IL6ST	ENSG00000134352	0.229478	5.535	3.39264	0.00407227	0.0315687	Up	Cana_Up
HALLMARK_IL6_JAK_STAT3_SIGNALING	TNFRSF1A	ENSG00000067182	-0.258474	9.06297	-3.34589	0.00448011	0.0328746	Down	Cana_Down
HALLMARK_IL6_JAK_STAT3_SIGNALING	IRF1	ENSG00000125347	-0.209077	8.7873	-3.3442	0.00449561	0.0329493	Down	Cana_Down
HALLMARK_IL6_JAK_STAT3_SIGNALING	TYK2	ENSG00000105397	-0.182135	8.53966	-3.12856	0.00697817	0.0403147	Down	Cana_Down
HALLMARK_IL6_JAK_STAT3_SIGNALING	HAX1	ENSG00000143575	0.117022	6.31315	2.99098	0.00922828	0.0460875	Up	Cana_Up
HALLMARK_IL6_JAK_STAT3_SIGNALING	TGFB1	ENSG00000105329	-0.201764	9.95484	-2.98956	0.00925491	0.0461426	Down	Cana_Down
HALLMARK_IL6_JAK_STAT3_SIGNALING	CSF1	ENSG00000184371	0.212583	4.84704	2.81912	0.0130582	0.0561473	Up	Cana_Up
HALLMARK_IL6_JAK_STAT3_SIGNALING	IRF9	ENSG00000213928	-0.17847	5.10849	-2.78802	0.0139006	0.0583739	Down	Cana_Down
HALLMARK_IL6_JAK_STAT3_SIGNALING	CRLF2	ENSG00000205755	0.577942	-2.49319	2.68592	0.0170538	0.0662073	Up	Cana_Up
HALLMARK_IL6_JAK_STAT3_SIGNALING	STAM2	ENSG00000115145	0.126222	4.80415	2.65637	0.0180889	0.0686634	Up	Cana_Up
HALLMARK_IL6_JAK_STAT3_SIGNALING	IL1R2	ENSG00000115590	-0.254435	5.75648	-2.61905	0.0194828	0.0712789	Down	Cana_Down
HALLMARK_IL6_JAK_STAT3_SIGNALING	IL17RA	ENSG00000177663	-0.193107	8.60831	-2.60342	0.020097	0.0727689	Down	Cana_Down
HALLMARK_IL6_JAK_STAT3_SIGNALING	FAS	ENSG00000026103	0.161821	5.25559	2.49953	0.0246762	0.0833247	Up	Cana_Up
HALLMARK_IL6_JAK_STAT3_SIGNALING	TNF	ENSG00000232810	0.117627	4.40937	2.49046	0.0251204	0.0843869	Up	Cana_Up
HALLMARK_IL6_JAK_STAT3_SIGNALING	PTPN11	ENSG00000179295	0.11398	5.04068	2.42092	0.0287864	0.0917847	Up	Cana_Up
HALLMARK_IL6_JAK_STAT3_SIGNALING	CSF2RA	ENSG00000198223	-0.166182	6.36969	-2.30827	0.0358219	0.105483	Down	Cana_Down
HALLMARK_IL6_JAK_STAT3_SIGNALING	IL1B	ENSG00000125538	-0.18305	6.14579	-2.23685	0.0410887	0.114691	Down	Cana_Down
HALLMARK_IL6_JAK_STAT3_SIGNALING	PDGFC	ENSG00000145431	0.417391	0.595861	2.19324	0.0446514	0.12074	Up	Cana_Up
HALLMARK_IL6_JAK_STAT3_SIGNALING	PTPN1	ENSG00000196396	-0.0954021	7.16355	-2.18374	0.0454652	0.122263	Down	Cana_Down
HALLMARK_IL6_JAK_STAT3_SIGNALING	CSF2RB	ENSG00000100368	-0.173386	8.97797	-2.07733	0.0555623	0.138617	NS
HALLMARK_IL6_JAK_STAT3_SIGNALING	LTB	ENSG00000227507	-0.112103	8.90148	-2.03211	0.060448	0.146155	NS
HALLMARK_IL6_JAK_STAT3_SIGNALING	PIK3R5	ENSG00000141506	-0.0984517	8.48122	-1.94596	0.0708545	0.162012	NS
HALLMARK_IL6_JAK_STAT3_SIGNALING	GRB2	ENSG00000177885	-0.106398	8.91605	-1.87191	0.0810663	0.176758	NS
HALLMARK_IL6_JAK_STAT3_SIGNALING	IFNGR2	ENSG00000159128	-0.119577	7.46619	-1.85438	0.0836687	0.180874	NS
HALLMARK_IL6_JAK_STAT3_SIGNALING	BAK1	ENSG00000030110	-0.0759396	6.09675	-1.83885	0.0860368	0.184259	NS
HALLMARK_IL6_JAK_STAT3_SIGNALING	TNFRSF21	ENSG00000146072	0.230459	0.329593	1.80929	0.0907094	0.191094	NS
HALLMARK_IL6_JAK_STAT3_SIGNALING	CD38	ENSG00000004468	0.100576	4.47886	1.75299	0.100234	0.204188	NS
HALLMARK_IL6_JAK_STAT3_SIGNALING	IL1R1	ENSG00000115594	-0.147423	3.80681	-1.6997	0.11005	0.217978	NS
HALLMARK_IL6_JAK_STAT3_SIGNALING	STAT2	ENSG00000170581	-0.084997	7.68699	-1.67003	0.115869	0.225742	NS
HALLMARK_IL6_JAK_STAT3_SIGNALING	LEPR	ENSG00000116678	0.199168	1.05266	1.62597	0.125004	0.237812	NS
HALLMARK_IL6_JAK_STAT3_SIGNALING	IL4R	ENSG00000077238	-0.0879295	8.21171	-1.60361	0.129871	0.244262	NS
HALLMARK_IL6_JAK_STAT3_SIGNALING	IL2RG	ENSG00000147168	-0.0948281	8.53301	-1.54225	0.144069	0.26268	NS
HALLMARK_IL6_JAK_STAT3_SIGNALING	MAP3K8	ENSG00000107968	0.0699576	4.70242	1.49047	0.157053	0.279634	NS
HALLMARK_IL6_JAK_STAT3_SIGNALING	IFNGR1	ENSG00000027697	0.0772674	7.33354	1.32843	0.204109	0.335656	NS
HALLMARK_IL6_JAK_STAT3_SIGNALING	CD9	ENSG00000010278	0.10443	4.56705	1.25452	0.229058	0.363546	NS
HALLMARK_IL6_JAK_STAT3_SIGNALING	IL10RB	ENSG00000243646	0.10112	2.78963	1.22879	0.238287	0.374169	NS
HALLMARK_IL6_JAK_STAT3_SIGNALING	IL15RA	ENSG00000134470	-0.0560847	4.35011	-1.21722	0.242526	0.379063	NS
HALLMARK_IL6_JAK_STAT3_SIGNALING	PIM1	ENSG00000137193	-0.0532691	8.0198	-1.18031	0.256455	0.394026	NS
HALLMARK_IL6_JAK_STAT3_SIGNALING	TNFRSF12A	ENSG00000006327	-0.111775	2.08747	-1.16062	0.264132	0.402465	NS
HALLMARK_IL6_JAK_STAT3_SIGNALING	CBL	ENSG00000110395	-0.0650209	6.97476	-1.1225	0.279489	0.41797	NS
HALLMARK_IL6_JAK_STAT3_SIGNALING	ACVR1B	ENSG00000135503	0.0512658	5.00511	1.08436	0.295514	0.435653	NS
HALLMARK_IL6_JAK_STAT3_SIGNALING	CXCL3	ENSG00000163734	0.262654	-1.97429	1.06783	0.302663	0.442674	NS
HALLMARK_IL6_JAK_STAT3_SIGNALING	TLR2	ENSG00000137462	0.0939693	7.94871	1.04262	0.313815	0.453453	NS
HALLMARK_IL6_JAK_STAT3_SIGNALING	CD44	ENSG00000026508	-0.0459938	9.17018	-0.908016	0.378383	0.516643	NS
HALLMARK_IL6_JAK_STAT3_SIGNALING	MYD88	ENSG00000172936	-0.0554398	8.99745	-0.872913	0.396619	0.534179	NS
HALLMARK_IL6_JAK_STAT3_SIGNALING	A2M	ENSG00000175899	0.133325	-0.251294	0.814986	0.42797	0.563413	NS
HALLMARK_IL6_JAK_STAT3_SIGNALING	IL3RA	ENSG00000185291	0.0548747	4.64609	0.732972	0.474998	0.607957	NS
HALLMARK_IL6_JAK_STAT3_SIGNALING	CXCL9	ENSG00000138755	-0.179485	-0.505938	-0.676483	0.509144	0.636849	NS
HALLMARK_IL6_JAK_STAT3_SIGNALING	STAT1	ENSG00000115415	-0.0307862	8.63087	-0.648411	0.526628	0.651859	NS
HALLMARK_IL6_JAK_STAT3_SIGNALING	PF4	ENSG00000163737	-0.0855735	6.7616	-0.597251	0.559345	0.680758	NS
HALLMARK_IL6_JAK_STAT3_SIGNALING	SOCS1	ENSG00000185338	-0.0527606	3.20868	-0.482442	0.636532	0.742702	NS
HALLMARK_IL6_JAK_STAT3_SIGNALING	IL7	ENSG00000104432	0.121211	-1.13026	0.482357	0.636591	0.742708	NS
HALLMARK_IL6_JAK_STAT3_SIGNALING	IL9R	ENSG00000124334	-0.0680257	-0.152478	-0.451313	0.658291	0.758955	NS
HALLMARK_IL6_JAK_STAT3_SIGNALING	IL13RA1	ENSG00000131724	0.023735	7.08813	0.346047	0.734165	0.818302	NS
HALLMARK_IL6_JAK_STAT3_SIGNALING	EBI3	ENSG00000105246	0.0495899	-0.434434	0.337922	0.740156	0.822198	NS
HALLMARK_IL6_JAK_STAT3_SIGNALING	ACVRL1	ENSG00000139567	0.0303173	0.425387	0.261127	0.797584	0.863836	NS
HALLMARK_IL6_JAK_STAT3_SIGNALING	IFNAR1	ENSG00000142166	-0.0106641	6.62472	-0.206851	0.838939	0.893034	NS
HALLMARK_IL6_JAK_STAT3_SIGNALING	IL12RB1	ENSG00000096996	-0.00515698	6.46423	-0.130888	0.897622	0.933945	NS
HALLMARK_IL6_JAK_STAT3_SIGNALING	CXCL10	ENSG00000169245	0.000841942	-0.246792	0.00359449	0.99718	0.998056	NS
HALLMARK_IL6_JAK_STAT3_SIGNALING	CCL7							not expressed
HALLMARK_IL6_JAK_STAT3_SIGNALING	CNTFR							not expressed
HALLMARK_IL6_JAK_STAT3_SIGNALING	CSF2							not expressed
HALLMARK_IL6_JAK_STAT3_SIGNALING	CXCL11							not expressed
HALLMARK_IL6_JAK_STAT3_SIGNALING	CXCL13							not expressed
HALLMARK_IL6_JAK_STAT3_SIGNALING	DNTT							not expressed
HALLMARK_IL6_JAK_STAT3_SIGNALING	IL6							not expressed
HALLMARK_IL6_JAK_STAT3_SIGNALING	INHBE							not expressed
HALLMARK_IL6_JAK_STAT3_SIGNALING	OSMR							not expressed
HALLMARK_IL6_JAK_STAT3_SIGNALING	PLA2G2A							not expressed
HALLMARK_IL6_JAK_STAT3_SIGNALING	REG1A							not expressed
HALLMARK_INTERFERON_ALPHA_RESPONSE	CD47	ENSG00000196776	0.275183	7.27285	5.00405	0.000162341	0.012328	Up	Cana_Up
HALLMARK_INTERFERON_ALPHA_RESPONSE	HELZ2	ENSG00000130589	-0.252634	7.06182	-3.98484	0.00121955	0.0203526	Down	Cana_Down
HALLMARK_INTERFERON_ALPHA_RESPONSE	LPAR6	ENSG00000139679	0.454242	4.73142	3.97509	0.00124386	0.020559	Up	Cana_Up
HALLMARK_INTERFERON_ALPHA_RESPONSE	OASL	ENSG00000135114	-0.246907	5.67995	-3.97326	0.00124845	0.0205888	Down	Cana_Down
HALLMARK_INTERFERON_ALPHA_RESPONSE	MX1	ENSG00000157601	-0.284479	6.63521	-3.90078	0.00144596	0.0215197	Down	Cana_Down
HALLMARK_INTERFERON_ALPHA_RESPONSE	UBA7	ENSG00000182179	-0.158732	7.79997	-3.38172	0.00416413	0.0318982	Down	Cana_Down
HALLMARK_INTERFERON_ALPHA_RESPONSE	GMPR	ENSG00000137198	-0.314379	5.30071	-3.37356	0.00423406	0.0319753	Down	Cana_Down
HALLMARK_INTERFERON_ALPHA_RESPONSE	IRF1	ENSG00000125347	-0.209077	8.7873	-3.3442	0.00449561	0.0329493	Down	Cana_Down
HALLMARK_INTERFERON_ALPHA_RESPONSE	SAMD9	ENSG00000205413	0.166059	5.97414	3.32334	0.00469117	0.0335786	Up	Cana_Up
HALLMARK_INTERFERON_ALPHA_RESPONSE	CCRL2	ENSG00000121797	-0.184844	3.10796	-3.18542	0.00621518	0.0383978	Down	Cana_Down
HALLMARK_INTERFERON_ALPHA_RESPONSE	IRF7	ENSG00000185507	-0.211976	7.05801	-3.094	0.00748641	0.0414249	Down	Cana_Down
HALLMARK_INTERFERON_ALPHA_RESPONSE	LGALS3BP	ENSG00000108679	-0.198491	5.79161	-2.95355	0.00995516	0.0478639	Down	Cana_Down
HALLMARK_INTERFERON_ALPHA_RESPONSE	CMTR1	ENSG00000137200	-0.123121	6.48877	-2.90442	0.010995	0.050815	Down	Cana_Down
HALLMARK_INTERFERON_ALPHA_RESPONSE	TRIM26	ENSG00000234127	-0.138358	7.02014	-2.89165	0.0112823	0.0515347	Down	Cana_Down
HALLMARK_INTERFERON_ALPHA_RESPONSE	CSF1	ENSG00000184371	0.212583	4.84704	2.81912	0.0130582	0.0561473	Up	Cana_Up
HALLMARK_INTERFERON_ALPHA_RESPONSE	IRF9	ENSG00000213928	-0.17847	5.10849	-2.78802	0.0139006	0.0583739	Down	Cana_Down
HALLMARK_INTERFERON_ALPHA_RESPONSE	B2M	ENSG00000166710	0.220414	12.2768	2.77681	0.014217	0.0592162	Up	Cana_Up
HALLMARK_INTERFERON_ALPHA_RESPONSE	IFITM3	ENSG00000142089	-0.251823	9.41251	-2.64706	0.0184272	0.0692754	Down	Cana_Down
HALLMARK_INTERFERON_ALPHA_RESPONSE	C1S	ENSG00000182326	-0.50014	-0.609461	-2.64623	0.0184579	0.0692754	Down	Cana_Down
HALLMARK_INTERFERON_ALPHA_RESPONSE	ADAR	ENSG00000160710	-0.167327	9.47725	-2.61879	0.0194929	0.0712811	Down	Cana_Down
HALLMARK_INTERFERON_ALPHA_RESPONSE	PSMA3	ENSG00000100567	0.205606	4.48751	2.58007	0.0210488	0.0747899	Up	Cana_Up
HALLMARK_INTERFERON_ALPHA_RESPONSE	IFI44	ENSG00000137965	0.192507	3.50836	2.48858	0.0252133	0.0845196	Up	Cana_Up
HALLMARK_INTERFERON_ALPHA_RESPONSE	OGFR	ENSG00000060491	-0.144641	7.98105	-2.47499	0.0258954	0.0859675	Down	Cana_Down
HALLMARK_INTERFERON_ALPHA_RESPONSE	NMI	ENSG00000123609	0.133886	6.09048	2.45398	0.0269843	0.0882689	Up	Cana_Up
HALLMARK_INTERFERON_ALPHA_RESPONSE	SP110	ENSG00000135899	-0.118313	7.64507	-2.40375	0.0297671	0.0936124	Down	Cana_Down
HALLMARK_INTERFERON_ALPHA_RESPONSE	CASP1	ENSG00000137752	0.111727	7.8402	2.3176	0.0351826	0.104296	Up	Cana_Up
HALLMARK_INTERFERON_ALPHA_RESPONSE	IFI35	ENSG00000068079	-0.130907	6.41319	-2.1424	0.0491674	0.128133	Down	Cana_Down
HALLMARK_INTERFERON_ALPHA_RESPONSE	TRIM21	ENSG00000132109	-0.122762	7.44088	-2.10839	0.05242	0.133382	NS
HALLMARK_INTERFERON_ALPHA_RESPONSE	IFIH1	ENSG00000115267	0.100307	5.03929	2.05628	0.0577903	0.142151	NS
HALLMARK_INTERFERON_ALPHA_RESPONSE	ELF1	ENSG00000120690	0.0935163	6.95849	2.03319	0.0603264	0.146051	NS
HALLMARK_INTERFERON_ALPHA_RESPONSE	HERC6	ENSG00000138642	-0.0944259	4.68832	-1.89769	0.0773705	0.171609	NS
HALLMARK_INTERFERON_ALPHA_RESPONSE	SLC25A28	ENSG00000155287	-0.0784927	6.7032	-1.87329	0.0808649	0.17639	NS
HALLMARK_INTERFERON_ALPHA_RESPONSE	HLA-C	ENSG00000204525	-0.135072	12.8955	-1.85873	0.0830168	0.179863	NS
HALLMARK_INTERFERON_ALPHA_RESPONSE	CD74	ENSG00000019582	-0.129424	12.8746	-1.81034	0.0905401	0.190939	NS
HALLMARK_INTERFERON_ALPHA_RESPONSE	PARP9	ENSG00000138496	-0.0986276	7.37135	-1.78886	0.0940691	0.195791	NS
HALLMARK_INTERFERON_ALPHA_RESPONSE	STAT2	ENSG00000170581	-0.084997	7.68699	-1.67003	0.115869	0.225742	NS
HALLMARK_INTERFERON_ALPHA_RESPONSE	IFITM2	ENSG00000185201	-0.178897	11.9957	-1.66109	0.117674	0.228251	NS
HALLMARK_INTERFERON_ALPHA_RESPONSE	DHX58	ENSG00000108771	-0.0785302	5.38856	-1.64947	0.120058	0.231373	NS
HALLMARK_INTERFERON_ALPHA_RESPONSE	PNPT1	ENSG00000138035	0.113891	3.3068	1.63196	0.123725	0.236426	NS
HALLMARK_INTERFERON_ALPHA_RESPONSE	PARP14	ENSG00000173193	-0.093939	8.04437	-1.6074	0.129034	0.243244	NS
HALLMARK_INTERFERON_ALPHA_RESPONSE	IL4R	ENSG00000077238	-0.0879295	8.21171	-1.60361	0.129871	0.244262	NS
HALLMARK_INTERFERON_ALPHA_RESPONSE	TAP1	ENSG00000168394	-0.0856685	8.52324	-1.56553	0.138536	0.256071	NS
HALLMARK_INTERFERON_ALPHA_RESPONSE	MOV10	ENSG00000155363	-0.0792551	6.71513	-1.52489	0.148317	0.268061	NS
HALLMARK_INTERFERON_ALPHA_RESPONSE	TMEM140	ENSG00000146859	-0.110001	7.07378	-1.52165	0.149121	0.269088	NS
HALLMARK_INTERFERON_ALPHA_RESPONSE	BATF2	ENSG00000168062	-0.150885	4.219	-1.50161	0.154179	0.27563	NS
HALLMARK_INTERFERON_ALPHA_RESPONSE	IFITM1	ENSG00000185885	-0.0765296	8.08585	-1.48863	0.157531	0.280084	NS
HALLMARK_INTERFERON_ALPHA_RESPONSE	IFI27	ENSG00000165949	0.260057	2.30568	1.4737	0.161462	0.284778	NS
HALLMARK_INTERFERON_ALPHA_RESPONSE	SELL	ENSG00000188404	-0.108249	11.2758	-1.44147	0.170225	0.295843	NS
HALLMARK_INTERFERON_ALPHA_RESPONSE	WARS1	ENSG00000140105	-0.102406	8.34332	-1.43455	0.172157	0.298254	NS
HALLMARK_INTERFERON_ALPHA_RESPONSE	ISG15	ENSG00000187608	-0.0763912	5.51194	-1.3364	0.201552	0.332613	NS
HALLMARK_INTERFERON_ALPHA_RESPONSE	CNP	ENSG00000173786	-0.0569317	6.22317	-1.33498	0.202009	0.333117	NS
HALLMARK_INTERFERON_ALPHA_RESPONSE	TRIM25	ENSG00000121060	-0.0927461	7.46915	-1.27802	0.220877	0.354363	NS
HALLMARK_INTERFERON_ALPHA_RESPONSE	PLSCR1	ENSG00000188313	-0.070791	5.59668	-1.2203	0.241394	0.377833	NS
HALLMARK_INTERFERON_ALPHA_RESPONSE	TDRD7	ENSG00000196116	0.0592689	4.68364	1.17292	0.259317	0.396974	NS
HALLMARK_INTERFERON_ALPHA_RESPONSE	PSME2	ENSG00000100911	0.0481127	7.49173	1.15005	0.268323	0.406537	NS
HALLMARK_INTERFERON_ALPHA_RESPONSE	SAMD9L	ENSG00000177409	0.0538477	6.86808	1.13119	0.275931	0.414484	NS
HALLMARK_INTERFERON_ALPHA_RESPONSE	UBE2L6	ENSG00000156587	-0.0595357	8.34178	-1.13092	0.276039	0.414589	NS
HALLMARK_INTERFERON_ALPHA_RESPONSE	TRAFD1	ENSG00000135148	-0.0611301	7.01233	-1.0428	0.313734	0.453453	NS
HALLMARK_INTERFERON_ALPHA_RESPONSE	RSAD2	ENSG00000134321	-0.0823335	3.99318	-1.03762	0.316063	0.455244	NS
HALLMARK_INTERFERON_ALPHA_RESPONSE	GBP2	ENSG00000162645	-0.0619421	8.91201	-1.01538	0.3262	0.465674	NS
HALLMARK_INTERFERON_ALPHA_RESPONSE	CMPK2	ENSG00000134326	0.0630135	3.55109	0.938378	0.363076	0.501657	NS
HALLMARK_INTERFERON_ALPHA_RESPONSE	NCOA7	ENSG00000111912	0.0499014	4.41742	0.919907	0.372337	0.510837	NS
HALLMARK_INTERFERON_ALPHA_RESPONSE	LAMP3	ENSG00000078081	-0.104716	1.30845	-0.903811	0.380537	0.518649	NS
HALLMARK_INTERFERON_ALPHA_RESPONSE	EIF2AK2	ENSG00000055332	-0.0385416	6.14527	-0.846371	0.41079	0.547173	NS
HALLMARK_INTERFERON_ALPHA_RESPONSE	DDX60	ENSG00000137628	-0.0432247	4.67758	-0.792665	0.440465	0.57477	NS
HALLMARK_INTERFERON_ALPHA_RESPONSE	TENT5A	ENSG00000112773	0.032315	4.61905	0.711608	0.487746	0.618898	NS
HALLMARK_INTERFERON_ALPHA_RESPONSE	RIPK2	ENSG00000104312	0.0320564	4.67287	0.703174	0.492835	0.622891	NS
HALLMARK_INTERFERON_ALPHA_RESPONSE	TRIM5	ENSG00000132256	0.0385509	4.86656	0.668153	0.514297	0.641534	NS
HALLMARK_INTERFERON_ALPHA_RESPONSE	PROCR	ENSG00000101000	0.075312	0.673641	0.667263	0.514849	0.641534	NS
HALLMARK_INTERFERON_ALPHA_RESPONSE	IFIT2	ENSG00000119922	-0.0367713	6.66354	-0.587856	0.56547	0.685816	NS
HALLMARK_INTERFERON_ALPHA_RESPONSE	LY6E	ENSG00000160932	-0.0349492	8.44049	-0.586303	0.566486	0.686219	NS
HALLMARK_INTERFERON_ALPHA_RESPONSE	RTP4	ENSG00000136514	0.0330394	3.57615	0.582149	0.569208	0.688479	NS
HALLMARK_INTERFERON_ALPHA_RESPONSE	NUB1	ENSG00000013374	-0.0266032	6.92108	-0.549188	0.591047	0.7059	NS
HALLMARK_INTERFERON_ALPHA_RESPONSE	LAP3	ENSG00000002549	-0.028246	6.37211	-0.539893	0.597282	0.710985	NS
HALLMARK_INTERFERON_ALPHA_RESPONSE	PSME1	ENSG00000092010	-0.026398	8.77143	-0.538639	0.598125	0.711466	NS
HALLMARK_INTERFERON_ALPHA_RESPONSE	IFI30	ENSG00000216490	0.058234	1.49896	0.530082	0.603898	0.71561	NS
HALLMARK_INTERFERON_ALPHA_RESPONSE	PSMB8	ENSG00000204264	-0.0210419	7.89271	-0.493588	0.628824	0.736853	NS
HALLMARK_INTERFERON_ALPHA_RESPONSE	IL7	ENSG00000104432	0.121211	-1.13026	0.482357	0.636591	0.742708	NS
HALLMARK_INTERFERON_ALPHA_RESPONSE	IFI44L	ENSG00000137959	-0.0390829	3.95048	-0.473023	0.643081	0.748109	NS
HALLMARK_INTERFERON_ALPHA_RESPONSE	EPSTI1	ENSG00000133106	-0.0239239	5.81883	-0.464981	0.648696	0.752208	NS
HALLMARK_INTERFERON_ALPHA_RESPONSE	TXNIP	ENSG00000265972	-0.0276113	12.4292	-0.459536	0.652511	0.754848	NS
HALLMARK_INTERFERON_ALPHA_RESPONSE	PARP12	ENSG00000059378	0.015783	6.8319	0.424687	0.677159	0.77405	NS
HALLMARK_INTERFERON_ALPHA_RESPONSE	MVB12A	ENSG00000141971	-0.0186539	4.9674	-0.386186	0.704841	0.795974	NS
HALLMARK_INTERFERON_ALPHA_RESPONSE	BST2	ENSG00000130303	0.0145044	6.85922	0.34642	0.733891	0.818102	NS
HALLMARK_INTERFERON_ALPHA_RESPONSE	TRIM14	ENSG00000106785	0.0138357	7.0235	0.321966	0.75197	0.83144	NS
HALLMARK_INTERFERON_ALPHA_RESPONSE	GBP4	ENSG00000162654	-0.0189728	6.98486	-0.311707	0.759601	0.836663	NS
HALLMARK_INTERFERON_ALPHA_RESPONSE	OAS1	ENSG00000089127	0.0179962	6.96571	0.309068	0.761568	0.837952	NS
HALLMARK_INTERFERON_ALPHA_RESPONSE	IL15	ENSG00000164136	0.0235439	2.53025	0.304101	0.765274	0.840698	NS
HALLMARK_INTERFERON_ALPHA_RESPONSE	USP18	ENSG00000184979	0.0258018	1.79677	0.252625	0.804025	0.868654	NS
HALLMARK_INTERFERON_ALPHA_RESPONSE	ISG20	ENSG00000172183	-0.0116751	7.61415	-0.242438	0.81176	0.873972	NS
HALLMARK_INTERFERON_ALPHA_RESPONSE	RNF31	ENSG00000092098	-0.020291	1.65	-0.241121	0.812762	0.874706	NS
HALLMARK_INTERFERON_ALPHA_RESPONSE	PSMB9	ENSG00000240065	-0.00524427	7.99418	-0.112956	0.911579	0.943111	NS
HALLMARK_INTERFERON_ALPHA_RESPONSE	IFIT3	ENSG00000119917	0.00522054	6.86589	0.0764379	0.940092	0.960634	NS
HALLMARK_INTERFERON_ALPHA_RESPONSE	CASP8	ENSG00000064012	0.00255222	7.97244	0.0522626	0.959017	0.973329	NS
HALLMARK_INTERFERON_ALPHA_RESPONSE	IRF2	ENSG00000168310	0.00253452	7.59321	0.0482814	0.962136	0.975516	NS
HALLMARK_INTERFERON_ALPHA_RESPONSE	CXCL10	ENSG00000169245	0.000841942	-0.246792	0.00359449	0.99718	0.998056	NS
HALLMARK_INTERFERON_ALPHA_RESPONSE	CXCL11							not expressed
HALLMARK_INTERFERON_GAMMA_RESPONSE	VCAM1	ENSG00000162692	-0.969503	-1.37467	-6.70021	7.51301e-06	0.0114992	Down	Cana_Down
HALLMARK_INTERFERON_GAMMA_RESPONSE	ICAM1	ENSG00000090339	-0.402038	5.44188	-6.07364	2.23369e-05	0.0114992	Down	Cana_Down
HALLMARK_INTERFERON_GAMMA_RESPONSE	MTHFD2	ENSG00000065911	0.371542	3.46754	5.40547	7.57576e-05	0.0116604	Up	Cana_Up
HALLMARK_INTERFERON_GAMMA_RESPONSE	SELP	ENSG00000174175	-0.378957	3.37819	-5.28369	9.5256e-05	0.0117759	Down	Cana_Down
HALLMARK_INTERFERON_GAMMA_RESPONSE	P2RY14	ENSG00000174944	0.536812	3.25176	5.19889	0.000111855	0.0117759	Up	Cana_Up
HALLMARK_INTERFERON_GAMMA_RESPONSE	GCH1	ENSG00000131979	0.229456	5.18908	5.13128	0.00012722	0.0118782	Up	Cana_Up
HALLMARK_INTERFERON_GAMMA_RESPONSE	IRF8	ENSG00000140968	0.190715	6.62722	4.58902	0.000364398	0.0135927	Up	Cana_Up
HALLMARK_INTERFERON_GAMMA_RESPONSE	JAK2	ENSG00000096968	0.293297	5.25993	4.51504	0.000421729	0.0143759	Up	Cana_Up
HALLMARK_INTERFERON_GAMMA_RESPONSE	MX2	ENSG00000183486	-0.315472	8.36176	-4.16304	0.000851307	0.0176269	Down	Cana_Down
HALLMARK_INTERFERON_GAMMA_RESPONSE	GPR18	ENSG00000125245	0.314936	4.59727	4.15463	0.000865818	0.0176904	Up	Cana_Up
HALLMARK_INTERFERON_GAMMA_RESPONSE	CASP3	ENSG00000164305	0.40021	4.33952	4.01386	0.00115003	0.0198433	Up	Cana_Up
HALLMARK_INTERFERON_GAMMA_RESPONSE	SOCS3	ENSG00000184557	-0.317649	5.57595	-3.98604	0.00121658	0.0203526	Down	Cana_Down
HALLMARK_INTERFERON_GAMMA_RESPONSE	HELZ2	ENSG00000130589	-0.252634	7.06182	-3.98484	0.00121955	0.0203526	Down	Cana_Down
HALLMARK_INTERFERON_GAMMA_RESPONSE	OASL	ENSG00000135114	-0.246907	5.67995	-3.97326	0.00124845	0.0205888	Down	Cana_Down
HALLMARK_INTERFERON_GAMMA_RESPONSE	MX1	ENSG00000157601	-0.284479	6.63521	-3.90078	0.00144596	0.0215197	Down	Cana_Down
HALLMARK_INTERFERON_GAMMA_RESPONSE	IDO1	ENSG00000131203	0.580345	2.83348	3.89306	0.00146879	0.0216697	Up	Cana_Up
HALLMARK_INTERFERON_GAMMA_RESPONSE	ZNFX1	ENSG00000124201	-0.252342	7.61984	-3.842	0.0016292	0.0222431	Down	Cana_Down
HALLMARK_INTERFERON_GAMMA_RESPONSE	SERPING1	ENSG00000149131	-0.375376	5.93205	-3.81063	0.00173643	0.0225863	Down	Cana_Down
HALLMARK_INTERFERON_GAMMA_RESPONSE	MVP	ENSG00000013364	-0.266087	8.59606	-3.76664	0.00189897	0.0233427	Down	Cana_Down
HALLMARK_INTERFERON_GAMMA_RESPONSE	STAT3	ENSG00000168610	-0.245122	8.49474	-3.6765	0.0022816	0.0245051	Down	Cana_Down
HALLMARK_INTERFERON_GAMMA_RESPONSE	BANK1	ENSG00000153064	0.204549	5.38193	3.6657	0.00233239	0.0247719	Up	Cana_Up
HALLMARK_INTERFERON_GAMMA_RESPONSE	RIPK1	ENSG00000137275	-0.156773	6.53335	-3.5662	0.00285721	0.027016	Down	Cana_Down
HALLMARK_INTERFERON_GAMMA_RESPONSE	PTPN2	ENSG00000175354	0.175802	5.34851	3.50171	0.00325922	0.0284667	Up	Cana_Up
HALLMARK_INTERFERON_GAMMA_RESPONSE	SRI	ENSG00000075142	0.166213	5.40403	3.35425	0.00440437	0.0327147	Up	Cana_Up
HALLMARK_INTERFERON_GAMMA_RESPONSE	IRF1	ENSG00000125347	-0.209077	8.7873	-3.3442	0.00449561	0.0329493	Down	Cana_Down
HALLMARK_INTERFERON_GAMMA_RESPONSE	SECTM1	ENSG00000141574	-0.298375	8.92627	-3.26443	0.00529045	0.0356478	Down	Cana_Down
HALLMARK_INTERFERON_GAMMA_RESPONSE	ST3GAL5	ENSG00000115525	0.162354	5.24254	3.19558	0.00608779	0.038187	Up	Cana_Up
HALLMARK_INTERFERON_GAMMA_RESPONSE	PML	ENSG00000140464	-0.208528	7.36954	-3.1912	0.00614248	0.0381991	Down	Cana_Down
HALLMARK_INTERFERON_GAMMA_RESPONSE	RNF213	ENSG00000173821	-0.153607	9.37002	-3.16286	0.00650754	0.0390309	Down	Cana_Down
HALLMARK_INTERFERON_GAMMA_RESPONSE	CD69	ENSG00000110848	0.549332	2.08173	3.09867	0.00741572	0.0413231	Up	Cana_Up
HALLMARK_INTERFERON_GAMMA_RESPONSE	IRF7	ENSG00000185507	-0.211976	7.05801	-3.094	0.00748641	0.0414249	Down	Cana_Down
HALLMARK_INTERFERON_GAMMA_RESPONSE	FPR1	ENSG00000171051	-0.299934	10.6141	-3.07208	0.00782754	0.0422624	Down	Cana_Down
HALLMARK_INTERFERON_GAMMA_RESPONSE	MARCHF1	ENSG00000145416	0.18752	5.34967	3.06711	0.00790701	0.042411	Up	Cana_Up
HALLMARK_INTERFERON_GAMMA_RESPONSE	AUTS2	ENSG00000158321	0.176701	3.77638	2.97858	0.00946308	0.0466592	Up	Cana_Up
HALLMARK_INTERFERON_GAMMA_RESPONSE	SOD2	ENSG00000112096	-0.253331	10.0363	-2.96834	0.00966137	0.0470303	Down	Cana_Down
HALLMARK_INTERFERON_GAMMA_RESPONSE	STAT4	ENSG00000138378	0.157966	6.18846	2.96464	0.00973406	0.0471993	Up	Cana_Up
HALLMARK_INTERFERON_GAMMA_RESPONSE	LGALS3BP	ENSG00000108679	-0.198491	5.79161	-2.95355	0.00995516	0.0478639	Down	Cana_Down
HALLMARK_INTERFERON_GAMMA_RESPONSE	CFH	ENSG00000000971	0.283718	1.49018	2.92128	0.0106266	0.0498985	Up	Cana_Up
HALLMARK_INTERFERON_GAMMA_RESPONSE	CMTR1	ENSG00000137200	-0.123121	6.48877	-2.90442	0.010995	0.050815	Down	Cana_Down
HALLMARK_INTERFERON_GAMMA_RESPONSE	TRIM26	ENSG00000234127	-0.138358	7.02014	-2.89165	0.0112823	0.0515347	Down	Cana_Down
HALLMARK_INTERFERON_GAMMA_RESPONSE	NFKB1	ENSG00000109320	-0.148446	6.63768	-2.8264	0.0128683	0.055699	Down	Cana_Down
HALLMARK_INTERFERON_GAMMA_RESPONSE	TNFAIP2	ENSG00000185215	-0.20901	9.72529	-2.82063	0.0130185	0.056012	Down	Cana_Down
HALLMARK_INTERFERON_GAMMA_RESPONSE	IRF9	ENSG00000213928	-0.17847	5.10849	-2.78802	0.0139006	0.0583739	Down	Cana_Down
HALLMARK_INTERFERON_GAMMA_RESPONSE	B2M	ENSG00000166710	0.220414	12.2768	2.77681	0.014217	0.0592162	Up	Cana_Up
HALLMARK_INTERFERON_GAMMA_RESPONSE	TAPBP	ENSG00000231925	-0.186549	9.6215	-2.7607	0.0146839	0.0604352	Down	Cana_Down
HALLMARK_INTERFERON_GAMMA_RESPONSE	RBCK1	ENSG00000125826	-0.157659	8.02877	-2.75242	0.0149297	0.0610635	Down	Cana_Down
HALLMARK_INTERFERON_GAMMA_RESPONSE	GZMA	ENSG00000145649	0.279768	6.14004	2.71176	0.0161959	0.0643179	Up	Cana_Up
HALLMARK_INTERFERON_GAMMA_RESPONSE	C1R	ENSG00000159403	-0.310518	1.9511	-2.69596	0.0167153	0.0654684	Down	Cana_Down
HALLMARK_INTERFERON_GAMMA_RESPONSE	SLAMF7	ENSG00000026751	0.117278	6.96813	2.69039	0.0169025	0.065879	Up	Cana_Up
HALLMARK_INTERFERON_GAMMA_RESPONSE	IFITM3	ENSG00000142089	-0.251823	9.41251	-2.64706	0.0184272	0.0692754	Down	Cana_Down
HALLMARK_INTERFERON_GAMMA_RESPONSE	C1S	ENSG00000182326	-0.50014	-0.609461	-2.64623	0.0184579	0.0692754	Down	Cana_Down
HALLMARK_INTERFERON_GAMMA_RESPONSE	PDE4B	ENSG00000184588	-0.137979	5.71113	-2.63902	0.0187245	0.0698539	Down	Cana_Down
HALLMARK_INTERFERON_GAMMA_RESPONSE	ADAR	ENSG00000160710	-0.167327	9.47725	-2.61879	0.0194929	0.0712811	Down	Cana_Down
HALLMARK_INTERFERON_GAMMA_RESPONSE	PSMA3	ENSG00000100567	0.205606	4.48751	2.58007	0.0210488	0.0747899	Up	Cana_Up
HALLMARK_INTERFERON_GAMMA_RESPONSE	NUP93	ENSG00000102900	-0.129932	5.39487	-2.55987	0.0219074	0.0767825	Down	Cana_Down
HALLMARK_INTERFERON_GAMMA_RESPONSE	HIF1A	ENSG00000100644	-0.161724	6.60764	-2.54698	0.0224726	0.0781822	Down	Cana_Down
HALLMARK_INTERFERON_GAMMA_RESPONSE	FAS	ENSG00000026103	0.161821	5.25559	2.49953	0.0246762	0.0833247	Up	Cana_Up
HALLMARK_INTERFERON_GAMMA_RESPONSE	IFI44	ENSG00000137965	0.192507	3.50836	2.48858	0.0252133	0.0845196	Up	Cana_Up
HALLMARK_INTERFERON_GAMMA_RESPONSE	OGFR	ENSG00000060491	-0.144641	7.98105	-2.47499	0.0258954	0.0859675	Down	Cana_Down
HALLMARK_INTERFERON_GAMMA_RESPONSE	NLRC5	ENSG00000140853	-0.107239	8.72155	-2.46126	0.026602	0.0874514	Down	Cana_Down
HALLMARK_INTERFERON_GAMMA_RESPONSE	NMI	ENSG00000123609	0.133886	6.09048	2.45398	0.0269843	0.0882689	Up	Cana_Up
HALLMARK_INTERFERON_GAMMA_RESPONSE	SP110	ENSG00000135899	-0.118313	7.64507	-2.40375	0.0297671	0.0936124	Down	Cana_Down
HALLMARK_INTERFERON_GAMMA_RESPONSE	HLA-DRB1	ENSG00000196126	-0.133511	9.22668	-2.36386	0.0321684	0.0984327	Down	Cana_Down
HALLMARK_INTERFERON_GAMMA_RESPONSE	CASP1	ENSG00000137752	0.111727	7.8402	2.3176	0.0351826	0.104296	Up	Cana_Up
HALLMARK_INTERFERON_GAMMA_RESPONSE	VAMP5	ENSG00000168899	0.122243	5.29763	2.28659	0.0373494	0.108341	Up	Cana_Up
HALLMARK_INTERFERON_GAMMA_RESPONSE	PSMA2	ENSG00000106588	0.274689	0.689864	2.22743	0.0418349	0.116181	Up	Cana_Up
HALLMARK_INTERFERON_GAMMA_RESPONSE	ZBP1	ENSG00000124256	-0.103808	6.35714	-2.21812	0.0425854	0.117311	Down	Cana_Down
HALLMARK_INTERFERON_GAMMA_RESPONSE	ST8SIA4	ENSG00000113532	0.138301	6.15758	2.19675	0.0443549	0.120295	Up	Cana_Up
HALLMARK_INTERFERON_GAMMA_RESPONSE	PTPN1	ENSG00000196396	-0.0954021	7.16355	-2.18374	0.0454652	0.122263	Down	Cana_Down
HALLMARK_INTERFERON_GAMMA_RESPONSE	CASP7	ENSG00000165806	0.154869	4.22062	2.15924	0.0476262	0.125944	Up	Cana_Up
HALLMARK_INTERFERON_GAMMA_RESPONSE	ITGB7	ENSG00000139626	-0.0837242	6.74764	-2.14441	0.0489804	0.12784	Down	Cana_Down
HALLMARK_INTERFERON_GAMMA_RESPONSE	IFI35	ENSG00000068079	-0.130907	6.41319	-2.1424	0.0491674	0.128133	Down	Cana_Down
HALLMARK_INTERFERON_GAMMA_RESPONSE	TRIM21	ENSG00000132109	-0.122762	7.44088	-2.10839	0.05242	0.133382	NS
HALLMARK_INTERFERON_GAMMA_RESPONSE	PTPN6	ENSG00000111679	-0.146271	9.7467	-2.0865	0.0546175	0.136959	NS
HALLMARK_INTERFERON_GAMMA_RESPONSE	CSF2RB	ENSG00000100368	-0.173386	8.97797	-2.07733	0.0555623	0.138617	NS
HALLMARK_INTERFERON_GAMMA_RESPONSE	VAMP8	ENSG00000118640	0.12265	6.21251	2.07064	0.056262	0.139725	NS
HALLMARK_INTERFERON_GAMMA_RESPONSE	IFIH1	ENSG00000115267	0.100307	5.03929	2.05628	0.0577903	0.142151	NS
HALLMARK_INTERFERON_GAMMA_RESPONSE	TNFSF10	ENSG00000121858	0.12329	7.55163	2.04765	0.0587261	0.143464	NS
HALLMARK_INTERFERON_GAMMA_RESPONSE	EIF4E3	ENSG00000163412	0.0898581	6.51148	1.99575	0.0646579	0.152776	NS
HALLMARK_INTERFERON_GAMMA_RESPONSE	CDKN1A	ENSG00000124762	-0.125754	5.41129	-1.98264	0.0662392	0.155198	NS
HALLMARK_INTERFERON_GAMMA_RESPONSE	ISOC1	ENSG00000066583	0.112694	3.73686	1.95314	0.0699288	0.160486	NS
HALLMARK_INTERFERON_GAMMA_RESPONSE	SAMHD1	ENSG00000101347	-0.100531	8.61945	-1.92532	0.0735773	0.165825	NS
HALLMARK_INTERFERON_GAMMA_RESPONSE	CD86	ENSG00000114013	-0.0910155	5.83829	-1.89883	0.0772107	0.171386	NS
HALLMARK_INTERFERON_GAMMA_RESPONSE	HERC6	ENSG00000138642	-0.0944259	4.68832	-1.89769	0.0773705	0.171609	NS
HALLMARK_INTERFERON_GAMMA_RESPONSE	SLC25A28	ENSG00000155287	-0.0784927	6.7032	-1.87329	0.0808649	0.17639	NS
HALLMARK_INTERFERON_GAMMA_RESPONSE	NCOA3	ENSG00000124151	0.0836307	6.35251	1.85744	0.0832095	0.180082	NS
HALLMARK_INTERFERON_GAMMA_RESPONSE	TOR1B	ENSG00000136816	-0.0737194	5.55802	-1.84008	0.0858476	0.184031	NS
HALLMARK_INTERFERON_GAMMA_RESPONSE	IL10RA	ENSG00000110324	-0.0873719	9.18144	-1.8371	0.0863075	0.184536	NS
HALLMARK_INTERFERON_GAMMA_RESPONSE	TNFAIP3	ENSG00000118503	-0.0728755	6.1789	-1.83014	0.0873916	0.186184	NS
HALLMARK_INTERFERON_GAMMA_RESPONSE	LATS2	ENSG00000150457	-0.134559	3.6118	-1.82323	0.0884789	0.187769	NS
HALLMARK_INTERFERON_GAMMA_RESPONSE	CD74	ENSG00000019582	-0.129424	12.8746	-1.81034	0.0905401	0.190939	NS
HALLMARK_INTERFERON_GAMMA_RESPONSE	TNFAIP6	ENSG00000123610	0.164748	2.93171	1.78208	0.0952083	0.197182	NS
HALLMARK_INTERFERON_GAMMA_RESPONSE	CD38	ENSG00000004468	0.100576	4.47886	1.75299	0.100234	0.204188	NS
HALLMARK_INTERFERON_GAMMA_RESPONSE	NFKBIA	ENSG00000100906	-0.0886209	7.12801	-1.7482	0.101084	0.205368	NS
HALLMARK_INTERFERON_GAMMA_RESPONSE	STAT2	ENSG00000170581	-0.084997	7.68699	-1.67003	0.115869	0.225742	NS
HALLMARK_INTERFERON_GAMMA_RESPONSE	HLA-B	ENSG00000234745	-0.110272	12.9457	-1.66383	0.117118	0.227432	NS
HALLMARK_INTERFERON_GAMMA_RESPONSE	IFITM2	ENSG00000185201	-0.178897	11.9957	-1.66109	0.117674	0.228251	NS
HALLMARK_INTERFERON_GAMMA_RESPONSE	DHX58	ENSG00000108771	-0.0785302	5.38856	-1.64947	0.120058	0.231373	NS
HALLMARK_INTERFERON_GAMMA_RESPONSE	OAS2	ENSG00000111335	-0.0952774	7.41444	-1.64632	0.12071	0.232359	NS
HALLMARK_INTERFERON_GAMMA_RESPONSE	PNPT1	ENSG00000138035	0.113891	3.3068	1.63196	0.123725	0.236426	NS
HALLMARK_INTERFERON_GAMMA_RESPONSE	PARP14	ENSG00000173193	-0.093939	8.04437	-1.6074	0.129034	0.243244	NS
HALLMARK_INTERFERON_GAMMA_RESPONSE	IL4R	ENSG00000077238	-0.0879295	8.21171	-1.60361	0.129871	0.244262	NS
HALLMARK_INTERFERON_GAMMA_RESPONSE	TAP1	ENSG00000168394	-0.0856685	8.52324	-1.56553	0.138536	0.256071	NS
HALLMARK_INTERFERON_GAMMA_RESPONSE	HLA-A	ENSG00000206503	-0.0964307	12.2405	-1.55959	0.13993	0.25777	NS
HALLMARK_INTERFERON_GAMMA_RESPONSE	IRF4	ENSG00000137265	0.0672107	5.11613	1.55481	0.141061	0.259092	NS
HALLMARK_INTERFERON_GAMMA_RESPONSE	KLRK1	ENSG00000213809	0.0864169	3.83092	1.50501	0.153311	0.274552	NS
HALLMARK_INTERFERON_GAMMA_RESPONSE	BATF2	ENSG00000168062	-0.150885	4.219	-1.50161	0.154179	0.27563	NS
HALLMARK_INTERFERON_GAMMA_RESPONSE	IFI27	ENSG00000165949	0.260057	2.30568	1.4737	0.161462	0.284778	NS
HALLMARK_INTERFERON_GAMMA_RESPONSE	WARS1	ENSG00000140105	-0.102406	8.34332	-1.43455	0.172157	0.298254	NS
HALLMARK_INTERFERON_GAMMA_RESPONSE	BPGM	ENSG00000172331	-0.0996487	4.69752	-1.41595	0.177441	0.30394	NS
HALLMARK_INTERFERON_GAMMA_RESPONSE	NAMPT	ENSG00000105835	-0.142377	9.64674	-1.39524	0.18348	0.311126	NS
HALLMARK_INTERFERON_GAMMA_RESPONSE	ISG15	ENSG00000187608	-0.0763912	5.51194	-1.3364	0.201552	0.332613	NS
HALLMARK_INTERFERON_GAMMA_RESPONSE	OAS3	ENSG00000111331	-0.0921614	6.59167	-1.29463	0.215233	0.348531	NS
HALLMARK_INTERFERON_GAMMA_RESPONSE	LYSMD2	ENSG00000140280	0.0632595	5.04753	1.29106	0.216438	0.349586	NS
HALLMARK_INTERFERON_GAMMA_RESPONSE	TRIM25	ENSG00000121060	-0.0927461	7.46915	-1.27802	0.220877	0.354363	NS
HALLMARK_INTERFERON_GAMMA_RESPONSE	UPP1	ENSG00000183696	0.0512354	6.58552	1.22454	0.239838	0.376223	NS
HALLMARK_INTERFERON_GAMMA_RESPONSE	PLSCR1	ENSG00000188313	-0.070791	5.59668	-1.2203	0.241394	0.377833	NS
HALLMARK_INTERFERON_GAMMA_RESPONSE	IL15RA	ENSG00000134470	-0.0560847	4.35011	-1.21722	0.242526	0.379063	NS
HALLMARK_INTERFERON_GAMMA_RESPONSE	PIM1	ENSG00000137193	-0.0532691	8.0198	-1.18031	0.256455	0.394026	NS
HALLMARK_INTERFERON_GAMMA_RESPONSE	TDRD7	ENSG00000196116	0.0592689	4.68364	1.17292	0.259317	0.396974	NS
HALLMARK_INTERFERON_GAMMA_RESPONSE	PSME2	ENSG00000100911	0.0481127	7.49173	1.15005	0.268323	0.406537	NS
HALLMARK_INTERFERON_GAMMA_RESPONSE	IL2RB	ENSG00000100385	-0.060111	8.62441	-1.14889	0.268786	0.407005	NS
HALLMARK_INTERFERON_GAMMA_RESPONSE	SAMD9L	ENSG00000177409	0.0538477	6.86808	1.13119	0.275931	0.414484	NS
HALLMARK_INTERFERON_GAMMA_RESPONSE	UBE2L6	ENSG00000156587	-0.0595357	8.34178	-1.13092	0.276039	0.414589	NS
HALLMARK_INTERFERON_GAMMA_RESPONSE	RAPGEF6	ENSG00000158987	0.0715682	4.2476	1.12241	0.279523	0.41797	NS
HALLMARK_INTERFERON_GAMMA_RESPONSE	BTG1	ENSG00000133639	0.0555693	8.51407	1.08646	0.294611	0.434791	NS
HALLMARK_INTERFERON_GAMMA_RESPONSE	TRAFD1	ENSG00000135148	-0.0611301	7.01233	-1.0428	0.313734	0.453453	NS
HALLMARK_INTERFERON_GAMMA_RESPONSE	IFNAR2	ENSG00000159110	0.073227	2.27646	1.03973	0.315113	0.454354	NS
HALLMARK_INTERFERON_GAMMA_RESPONSE	RSAD2	ENSG00000134321	-0.0823335	3.99318	-1.03762	0.316063	0.455244	NS
HALLMARK_INTERFERON_GAMMA_RESPONSE	PSMB10	ENSG00000205220	-0.0541378	6.67516	-1.02114	0.323551	0.462569	NS
HALLMARK_INTERFERON_GAMMA_RESPONSE	HLA-G	ENSG00000204632	-0.0939144	3.25054	-0.971253	0.346991	0.485717	NS
HALLMARK_INTERFERON_GAMMA_RESPONSE	CD274	ENSG00000120217	0.0954281	3.46173	0.960605	0.352146	0.490909	NS
HALLMARK_INTERFERON_GAMMA_RESPONSE	CMPK2	ENSG00000134326	0.0630135	3.55109	0.938378	0.363076	0.501657	NS
HALLMARK_INTERFERON_GAMMA_RESPONSE	FGL2	ENSG00000127951	0.0572065	8.61084	0.934244	0.365135	0.503789	NS
HALLMARK_INTERFERON_GAMMA_RESPONSE	SPPL2A	ENSG00000138600	0.0431745	5.28823	0.893259	0.385979	0.523488	NS
HALLMARK_INTERFERON_GAMMA_RESPONSE	PSMB2	ENSG00000126067	-0.0352388	6.641	-0.886646	0.389416	0.526814	NS
HALLMARK_INTERFERON_GAMMA_RESPONSE	MYD88	ENSG00000172936	-0.0554398	8.99745	-0.872913	0.396619	0.534179	NS
HALLMARK_INTERFERON_GAMMA_RESPONSE	EIF2AK2	ENSG00000055332	-0.0385416	6.14527	-0.846371	0.41079	0.547173	NS
HALLMARK_INTERFERON_GAMMA_RESPONSE	PNP	ENSG00000198805	0.0347395	5.90546	0.843075	0.412573	0.548532	NS
HALLMARK_INTERFERON_GAMMA_RESPONSE	FCGR1A	ENSG00000150337	-0.097609	5.1802	-0.817123	0.426785	0.562164	NS
HALLMARK_INTERFERON_GAMMA_RESPONSE	DDX60	ENSG00000137628	-0.0432247	4.67758	-0.792665	0.440465	0.57477	NS
HALLMARK_INTERFERON_GAMMA_RESPONSE	NOD1	ENSG00000106100	-0.0342043	4.39832	-0.783815	0.445483	0.579768	NS
HALLMARK_INTERFERON_GAMMA_RESPONSE	PFKP	ENSG00000067057	-0.0315361	6.25305	-0.781944	0.446548	0.580896	NS
HALLMARK_INTERFERON_GAMMA_RESPONSE	HLA-DQA1	ENSG00000196735	0.0337512	7.51587	0.777664	0.448991	0.582614	NS
HALLMARK_INTERFERON_GAMMA_RESPONSE	XCL1	ENSG00000143184	0.0903727	1.67097	0.749266	0.465412	0.598834	NS
HALLMARK_INTERFERON_GAMMA_RESPONSE	CMKLR1	ENSG00000174600	-0.0366265	4.76027	-0.710175	0.488609	0.619555	NS
HALLMARK_INTERFERON_GAMMA_RESPONSE	RIPK2	ENSG00000104312	0.0320564	4.67287	0.703174	0.492835	0.622891	NS
HALLMARK_INTERFERON_GAMMA_RESPONSE	CXCL9	ENSG00000138755	-0.179485	-0.505938	-0.676483	0.509144	0.636849	NS
HALLMARK_INTERFERON_GAMMA_RESPONSE	CCL5	ENSG00000271503	0.0393848	10.9901	0.654845	0.522591	0.648153	NS
HALLMARK_INTERFERON_GAMMA_RESPONSE	STAT1	ENSG00000115415	-0.0307862	8.63087	-0.648411	0.526628	0.651859	NS
HALLMARK_INTERFERON_GAMMA_RESPONSE	IFIT2	ENSG00000119922	-0.0367713	6.66354	-0.587856	0.56547	0.685816	NS
HALLMARK_INTERFERON_GAMMA_RESPONSE	LY6E	ENSG00000160932	-0.0349492	8.44049	-0.586303	0.566486	0.686219	NS
HALLMARK_INTERFERON_GAMMA_RESPONSE	RTP4	ENSG00000136514	0.0330394	3.57615	0.582149	0.569208	0.688479	NS
HALLMARK_INTERFERON_GAMMA_RESPONSE	APOL6	ENSG00000221963	0.0217135	7.14688	0.55244	0.588874	0.70435	NS
HALLMARK_INTERFERON_GAMMA_RESPONSE	CCL2	ENSG00000108691	-0.0980374	-1.05832	-0.546384	0.592925	0.707429	NS
HALLMARK_INTERFERON_GAMMA_RESPONSE	LAP3	ENSG00000002549	-0.028246	6.37211	-0.539893	0.597282	0.710985	NS
HALLMARK_INTERFERON_GAMMA_RESPONSE	PSME1	ENSG00000092010	-0.026398	8.77143	-0.538639	0.598125	0.711466	NS
HALLMARK_INTERFERON_GAMMA_RESPONSE	IFI30	ENSG00000216490	0.058234	1.49896	0.530082	0.603898	0.71561	NS
HALLMARK_INTERFERON_GAMMA_RESPONSE	PSMB8	ENSG00000204264	-0.0210419	7.89271	-0.493588	0.628824	0.736853	NS
HALLMARK_INTERFERON_GAMMA_RESPONSE	SOCS1	ENSG00000185338	-0.0527606	3.20868	-0.482442	0.636532	0.742702	NS
HALLMARK_INTERFERON_GAMMA_RESPONSE	IL7	ENSG00000104432	0.121211	-1.13026	0.482357	0.636591	0.742708	NS
HALLMARK_INTERFERON_GAMMA_RESPONSE	XAF1	ENSG00000132530	0.0228237	4.44996	0.473134	0.643003	0.748082	NS
HALLMARK_INTERFERON_GAMMA_RESPONSE	IFI44L	ENSG00000137959	-0.0390829	3.95048	-0.473023	0.643081	0.748109	NS
HALLMARK_INTERFERON_GAMMA_RESPONSE	EPSTI1	ENSG00000133106	-0.0239239	5.81883	-0.464981	0.648696	0.752208	NS
HALLMARK_INTERFERON_GAMMA_RESPONSE	TXNIP	ENSG00000265972	-0.0276113	12.4292	-0.459536	0.652511	0.754848	NS
HALLMARK_INTERFERON_GAMMA_RESPONSE	CD40	ENSG00000101017	0.0171021	4.57521	0.436368	0.668853	0.767701	NS
HALLMARK_INTERFERON_GAMMA_RESPONSE	ARL4A	ENSG00000122644	0.0335933	2.19752	0.435676	0.669344	0.767798	NS
HALLMARK_INTERFERON_GAMMA_RESPONSE	PARP12	ENSG00000059378	0.015783	6.8319	0.424687	0.677159	0.77405	NS
HALLMARK_INTERFERON_GAMMA_RESPONSE	BST2	ENSG00000130303	0.0145044	6.85922	0.34642	0.733891	0.818102	NS
HALLMARK_INTERFERON_GAMMA_RESPONSE	SSPN	ENSG00000123096	0.0436187	0.586248	0.33419	0.742913	0.824126	NS
HALLMARK_INTERFERON_GAMMA_RESPONSE	IL18BP	ENSG00000137496	-0.0183585	5.63463	-0.324427	0.750144	0.830058	NS
HALLMARK_INTERFERON_GAMMA_RESPONSE	TRIM14	ENSG00000106785	0.0138357	7.0235	0.321966	0.75197	0.83144	NS
HALLMARK_INTERFERON_GAMMA_RESPONSE	ARID5B	ENSG00000150347	0.0178486	4.65652	0.319537	0.753775	0.832661	NS
HALLMARK_INTERFERON_GAMMA_RESPONSE	CIITA	ENSG00000179583	0.0148103	7.32346	0.318407	0.754614	0.83305	NS
HALLMARK_INTERFERON_GAMMA_RESPONSE	GBP4	ENSG00000162654	-0.0189728	6.98486	-0.311707	0.759601	0.836663	NS
HALLMARK_INTERFERON_GAMMA_RESPONSE	IL15	ENSG00000164136	0.0235439	2.53025	0.304101	0.765274	0.840698	NS
HALLMARK_INTERFERON_GAMMA_RESPONSE	USP18	ENSG00000184979	0.0258018	1.79677	0.252625	0.804025	0.868654	NS
HALLMARK_INTERFERON_GAMMA_RESPONSE	ISG20	ENSG00000172183	-0.0116751	7.61415	-0.242438	0.81176	0.873972	NS
HALLMARK_INTERFERON_GAMMA_RESPONSE	RNF31	ENSG00000092098	-0.020291	1.65	-0.241121	0.812762	0.874706	NS
HALLMARK_INTERFERON_GAMMA_RESPONSE	IFIT1	ENSG00000185745	-0.0161656	4.91435	-0.203513	0.841499	0.89476	NS
HALLMARK_INTERFERON_GAMMA_RESPONSE	MT2A	ENSG00000125148	-0.0153645	6.42736	-0.199992	0.844203	0.896313	NS
HALLMARK_INTERFERON_GAMMA_RESPONSE	IRF5	ENSG00000128604	-0.0108854	6.62443	-0.190042	0.851852	0.901794	NS
HALLMARK_INTERFERON_GAMMA_RESPONSE	GBP6	ENSG00000183347	0.0325097	0.0234572	0.187429	0.853863	0.902874	NS
HALLMARK_INTERFERON_GAMMA_RESPONSE	PLA2G4A	ENSG00000116711	0.0108872	2.16389	0.148579	0.883886	0.923688	NS
HALLMARK_INTERFERON_GAMMA_RESPONSE	PSMB9	ENSG00000240065	-0.00524427	7.99418	-0.112956	0.911579	0.943111	NS
HALLMARK_INTERFERON_GAMMA_RESPONSE	HLA-DMA	ENSG00000204257	0.00569458	7.85983	0.111626	0.912616	0.94396	NS
HALLMARK_INTERFERON_GAMMA_RESPONSE	CASP4	ENSG00000196954	0.00500461	8.1114	0.0845278	0.933767	0.956366	NS
HALLMARK_INTERFERON_GAMMA_RESPONSE	IFIT3	ENSG00000119917	0.00522054	6.86589	0.0764379	0.940092	0.960634	NS
HALLMARK_INTERFERON_GAMMA_RESPONSE	LCP2	ENSG00000043462	-0.00343608	9.0402	-0.0681817	0.946551	0.964977	NS
HALLMARK_INTERFERON_GAMMA_RESPONSE	CASP8	ENSG00000064012	0.00255222	7.97244	0.0522626	0.959017	0.973329	NS
HALLMARK_INTERFERON_GAMMA_RESPONSE	IRF2	ENSG00000168310	0.00253452	7.59321	0.0482814	0.962136	0.975516	NS
HALLMARK_INTERFERON_GAMMA_RESPONSE	PTGS2	ENSG00000073756	0.0039392	3.76824	0.0430765	0.966215	0.977731	NS
HALLMARK_INTERFERON_GAMMA_RESPONSE	PELI1	ENSG00000197329	-0.00144774	6.10206	-0.0225439	0.982315	0.988402	NS
HALLMARK_INTERFERON_GAMMA_RESPONSE	CXCL10	ENSG00000169245	0.000841942	-0.246792	0.00359449	0.99718	0.998056	NS
HALLMARK_INTERFERON_GAMMA_RESPONSE	CCL7							not expressed
HALLMARK_INTERFERON_GAMMA_RESPONSE	CFB							not expressed
HALLMARK_INTERFERON_GAMMA_RESPONSE	CXCL11							not expressed
HALLMARK_INTERFERON_GAMMA_RESPONSE	IL6							not expressed
HALLMARK_INTERFERON_GAMMA_RESPONSE	RIGI							not expressed
HALLMARK_INTERFERON_GAMMA_RESPONSE	TMT1B							not expressed
HALLMARK_TGF_BETA_SIGNALING	NCOR2	ENSG00000196498	-0.312248	7.46222	-4.80725	0.000237611	0.0132634	Down	Cana_Down
HALLMARK_TGF_BETA_SIGNALING	BMPR1A	ENSG00000107779	0.358916	2.22999	4.12969	0.00091038	0.0181664	Up	Cana_Up
HALLMARK_TGF_BETA_SIGNALING	ID2	ENSG00000115738	0.166591	7.02929	3.9445	0.00132331	0.0209842	Up	Cana_Up
HALLMARK_TGF_BETA_SIGNALING	BMPR2	ENSG00000204217	0.255145	4.10308	3.83092	0.0016663	0.0223718	Up	Cana_Up
HALLMARK_TGF_BETA_SIGNALING	ENG	ENSG00000106991	-0.273157	5.03608	-3.79118	0.00180648	0.0229765	Down	Cana_Down
HALLMARK_TGF_BETA_SIGNALING	ID1	ENSG00000125968	-1.45469	-2.72825	-3.76945	0.00188811	0.0233427	Down	Cana_Down
HALLMARK_TGF_BETA_SIGNALING	FNTA	ENSG00000168522	0.180482	5.29186	3.69666	0.00218977	0.0242817	Up	Cana_Up
HALLMARK_TGF_BETA_SIGNALING	PPP1R15A	ENSG00000087074	-0.274468	7.07432	-3.60589	0.00263495	0.0261898	Down	Cana_Down
HALLMARK_TGF_BETA_SIGNALING	JUNB	ENSG00000171223	-0.269899	8.3146	-3.38012	0.00417774	0.0318997	Down	Cana_Down
HALLMARK_TGF_BETA_SIGNALING	THBS1	ENSG00000137801	-0.377702	2.72856	-3.31315	0.00478981	0.0339992	Down	Cana_Down
HALLMARK_TGF_BETA_SIGNALING	FURIN	ENSG00000140564	-0.215975	8.06409	-3.10772	0.00728047	0.0410627	Down	Cana_Down
HALLMARK_TGF_BETA_SIGNALING	TGFBR1	ENSG00000106799	0.241533	5.39878	3.0438	0.00829042	0.0434516	Up	Cana_Up
HALLMARK_TGF_BETA_SIGNALING	TGFB1	ENSG00000105329	-0.201764	9.95484	-2.98956	0.00925491	0.0461426	Down	Cana_Down
HALLMARK_TGF_BETA_SIGNALING	MAP3K7	ENSG00000135341	0.152259	5.41257	2.89749	0.01115	0.0512096	Up	Cana_Up
HALLMARK_TGF_BETA_SIGNALING	SKI	ENSG00000157933	-0.126671	6.99261	-2.89413	0.0112259	0.0513374	Down	Cana_Down
HALLMARK_TGF_BETA_SIGNALING	CDK9	ENSG00000136807	-0.11846	6.46745	-2.8551	0.0121456	0.053797	Down	Cana_Down
HALLMARK_TGF_BETA_SIGNALING	ID3	ENSG00000117318	-0.126109	4.50076	-2.77	0.0144126	0.0596444	Down	Cana_Down
HALLMARK_TGF_BETA_SIGNALING	BMP2	ENSG00000125845	-0.572719	-1.75494	-2.74446	0.0151698	0.061612	Down	Cana_Down
HALLMARK_TGF_BETA_SIGNALING	LTBP2	ENSG00000119681	-0.217997	2.68936	-2.66677	0.0177179	0.0680454	Down	Cana_Down
HALLMARK_TGF_BETA_SIGNALING	TRIM33	ENSG00000197323	0.126085	5.6357	2.4783	0.0257277	0.0856395	Up	Cana_Up
HALLMARK_TGF_BETA_SIGNALING	BCAR3	ENSG00000137936	-0.295053	0.296517	-2.37958	0.0312014	0.0965569	Down	Cana_Down
HALLMARK_TGF_BETA_SIGNALING	KLF10	ENSG00000155090	-0.145325	6.34582	-2.24049	0.0408034	0.114334	Down	Cana_Down
HALLMARK_TGF_BETA_SIGNALING	HIPK2	ENSG00000064393	-0.0986057	5.23884	-2.15759	0.0477755	0.126094	Down	Cana_Down
HALLMARK_TGF_BETA_SIGNALING	SKIL	ENSG00000136603	0.19461	2.85935	2.14714	0.0487288	0.127478	Up	Cana_Up
HALLMARK_TGF_BETA_SIGNALING	SPTBN1	ENSG00000115306	-0.0973622	6.14014	-2.06532	0.0568234	0.140668	NS
HALLMARK_TGF_BETA_SIGNALING	XIAP	ENSG00000101966	0.0945575	5.13495	2.01229	0.0627106	0.149766	NS
HALLMARK_TGF_BETA_SIGNALING	ARID4B	ENSG00000054267	0.135024	4.80714	1.96856	0.0679783	0.157624	NS
HALLMARK_TGF_BETA_SIGNALING	SMURF1	ENSG00000198742	0.0841502	4.85104	1.91932	0.0743865	0.166988	NS
HALLMARK_TGF_BETA_SIGNALING	CDH1	ENSG00000039068	0.269915	-0.641577	1.9027	0.0766696	0.170489	NS
HALLMARK_TGF_BETA_SIGNALING	IFNGR2	ENSG00000159128	-0.119577	7.46619	-1.85438	0.0836687	0.180874	NS
HALLMARK_TGF_BETA_SIGNALING	APC	ENSG00000134982	0.0797979	4.71681	1.53669	0.14542	0.264187	NS
HALLMARK_TGF_BETA_SIGNALING	PPM1A	ENSG00000100614	0.0754069	6.11383	1.4857	0.158297	0.281008	NS
HALLMARK_TGF_BETA_SIGNALING	WWTR1	ENSG00000018408	0.283475	-0.237257	1.32189	0.206226	0.338403	NS
HALLMARK_TGF_BETA_SIGNALING	SLC20A1	ENSG00000144136	-0.0468914	6.78441	-1.29679	0.214509	0.34775	NS
HALLMARK_TGF_BETA_SIGNALING	PPP1CA	ENSG00000172531	-0.0615361	8.67025	-1.28406	0.218811	0.352095	NS
HALLMARK_TGF_BETA_SIGNALING	SMURF2	ENSG00000108854	0.0810643	4.52021	1.27012	0.223602	0.357058	NS
HALLMARK_TGF_BETA_SIGNALING	RHOA	ENSG00000067560	-0.0547044	10.1361	-1.04828	0.311289	0.450695	NS
HALLMARK_TGF_BETA_SIGNALING	RAB31	ENSG00000168461	-0.0644632	7.11573	-0.95586	0.35446	0.493241	NS
HALLMARK_TGF_BETA_SIGNALING	SERPINE1	ENSG00000106366	0.154685	-0.447665	0.898646	0.383194	0.520871	NS
HALLMARK_TGF_BETA_SIGNALING	PMEPA1	ENSG00000124225	0.0386878	2.59917	0.65987	0.519451	0.645078	NS
HALLMARK_TGF_BETA_SIGNALING	CTNNB1	ENSG00000168036	0.0263804	6.90507	0.583591	0.568262	0.687472	NS
HALLMARK_TGF_BETA_SIGNALING	NOG	ENSG00000183691	-0.0565776	1.95982	-0.562687	0.582052	0.698574	NS
HALLMARK_TGF_BETA_SIGNALING	FKBP1A	ENSG00000088832	-0.0275827	8.95657	-0.526303	0.606456	0.717408	NS
HALLMARK_TGF_BETA_SIGNALING	UBE2D3	ENSG00000109332	0.0240273	8.63905	0.484861	0.634855	0.741442	NS
HALLMARK_TGF_BETA_SIGNALING	CDKN1C	ENSG00000129757	-0.0336422	4.47412	-0.473361	0.642845	0.747973	NS
HALLMARK_TGF_BETA_SIGNALING	ACVR1	ENSG00000115170	0.0258607	3.64987	0.423969	0.677672	0.774247	NS
HALLMARK_TGF_BETA_SIGNALING	HDAC1	ENSG00000116478	-0.0164714	7.53768	-0.386508	0.704607	0.79582	NS
HALLMARK_TGF_BETA_SIGNALING	TGIF1	ENSG00000177426	0.014053	5.11299	0.344985	0.734948	0.818879	NS
HALLMARK_TGF_BETA_SIGNALING	SMAD1	ENSG00000170365	-0.0305279	1.25801	-0.299857	0.768447	0.842874	NS
HALLMARK_TGF_BETA_SIGNALING	SMAD7	ENSG00000101665	0.0152946	4.32799	0.291222	0.774913	0.847519	NS
HALLMARK_TGF_BETA_SIGNALING	SMAD6	ENSG00000137834	-0.0471799	-1.85023	-0.167976	0.86887	0.912952	NS
HALLMARK_TGF_BETA_SIGNALING	SMAD3	ENSG00000166949	0.00322724	6.56322	0.0734366	0.94244	0.962364	NS
HALLMARK_TGF_BETA_SIGNALING	LEFTY2							not expressed
HALLMARK_TGF_BETA_SIGNALING	TJP1							not expressed
HALLMARK_TNFA_SIGNALING_VIA_NFKB	IER3	ENSG00000137331	-0.410735	3.49932	-6.1801	1.84911e-05	0.0114992	Down	Cana_Down
HALLMARK_TNFA_SIGNALING_VIA_NFKB	ICAM1	ENSG00000090339	-0.402038	5.44188	-6.07364	2.23369e-05	0.0114992	Down	Cana_Down
HALLMARK_TNFA_SIGNALING_VIA_NFKB	PER1	ENSG00000179094	-0.351373	5.46781	-5.79778	3.67125e-05	0.0114992	Down	Cana_Down
HALLMARK_TNFA_SIGNALING_VIA_NFKB	BCL3	ENSG00000069399	-0.545716	7.31145	-5.72725	4.17546e-05	0.0114992	Down	Cana_Down
HALLMARK_TNFA_SIGNALING_VIA_NFKB	G0S2	ENSG00000123689	-0.52023	1.15761	-5.71344	4.28242e-05	0.0114992	Down	Cana_Down
HALLMARK_TNFA_SIGNALING_VIA_NFKB	GCH1	ENSG00000131979	0.229456	5.18908	5.13128	0.00012722	0.0118782	Up	Cana_Up
HALLMARK_TNFA_SIGNALING_VIA_NFKB	BIRC2	ENSG00000110330	0.331545	5.30968	4.53684	0.000403934	0.0142139	Up	Cana_Up
HALLMARK_TNFA_SIGNALING_VIA_NFKB	BCL2A1	ENSG00000140379	0.659179	3.37912	4.46667	0.000464145	0.0150698	Up	Cana_Up
HALLMARK_TNFA_SIGNALING_VIA_NFKB	DUSP2	ENSG00000158050	-0.385777	4.30859	-4.30245	0.000643714	0.0164813	Down	Cana_Down
HALLMARK_TNFA_SIGNALING_VIA_NFKB	NFKB2	ENSG00000077150	-0.333341	7.56496	-4.28485	0.000666775	0.0164813	Down	Cana_Down
HALLMARK_TNFA_SIGNALING_VIA_NFKB	CXCL1	ENSG00000163739	-0.384407	2.48306	-4.21481	0.00076723	0.0171361	Down	Cana_Down
HALLMARK_TNFA_SIGNALING_VIA_NFKB	HES1	ENSG00000114315	0.342581	1.45558	4.1627	0.000851878	0.0176269	Up	Cana_Up
HALLMARK_TNFA_SIGNALING_VIA_NFKB	PLAUR	ENSG00000011422	-0.336866	6.83262	-4.11652	0.000934858	0.0183592	Down	Cana_Down
HALLMARK_TNFA_SIGNALING_VIA_NFKB	SOCS3	ENSG00000184557	-0.317649	5.57595	-3.98604	0.00121658	0.0203526	Down	Cana_Down
HALLMARK_TNFA_SIGNALING_VIA_NFKB	ID2	ENSG00000115738	0.166591	7.02929	3.9445	0.00132331	0.0209842	Up	Cana_Up
HALLMARK_TNFA_SIGNALING_VIA_NFKB	PLPP3	ENSG00000162407	0.715192	-1.07674	3.93694	0.00134376	0.0211367	Up	Cana_Up
HALLMARK_TNFA_SIGNALING_VIA_NFKB	JUN	ENSG00000177606	-0.264451	3.79491	-3.91098	0.00141636	0.0214278	Down	Cana_Down
HALLMARK_TNFA_SIGNALING_VIA_NFKB	EHD1	ENSG00000110047	-0.248626	9.19316	-3.83684	0.00164636	0.0222459	Down	Cana_Down
HALLMARK_TNFA_SIGNALING_VIA_NFKB	NFAT5	ENSG00000102908	0.270035	4.62894	3.82806	0.00167599	0.022388	Up	Cana_Up
HALLMARK_TNFA_SIGNALING_VIA_NFKB	MAP2K3	ENSG00000034152	-0.271143	8.17734	-3.8274	0.00167826	0.022388	Down	Cana_Down
HALLMARK_TNFA_SIGNALING_VIA_NFKB	RELB	ENSG00000104856	-0.275766	6.0388	-3.8266	0.00168098	0.022388	Down	Cana_Down
HALLMARK_TNFA_SIGNALING_VIA_NFKB	KDM6B	ENSG00000132510	-0.361312	8.59732	-3.82123	0.00169943	0.0224657	Down	Cana_Down
HALLMARK_TNFA_SIGNALING_VIA_NFKB	IL7R	ENSG00000168685	0.200254	8.74579	3.61645	0.00257876	0.0258804	Up	Cana_Up
HALLMARK_TNFA_SIGNALING_VIA_NFKB	PPP1R15A	ENSG00000087074	-0.274468	7.07432	-3.60589	0.00263495	0.0261898	Down	Cana_Down
HALLMARK_TNFA_SIGNALING_VIA_NFKB	ZC3H12A	ENSG00000163874	-0.164339	6.04859	-3.55572	0.00291896	0.0271608	Down	Cana_Down
HALLMARK_TNFA_SIGNALING_VIA_NFKB	FOSL2	ENSG00000075426	-0.270501	7.37389	-3.52401	0.00311418	0.0278402	Down	Cana_Down
HALLMARK_TNFA_SIGNALING_VIA_NFKB	SLC2A3	ENSG00000059804	-0.255256	7.79144	-3.47877	0.0034155	0.029112	Down	Cana_Down
HALLMARK_TNFA_SIGNALING_VIA_NFKB	BHLHE40	ENSG00000134107	-0.160862	6.79729	-3.4602	0.00354752	0.0294958	Down	Cana_Down
HALLMARK_TNFA_SIGNALING_VIA_NFKB	KLF9	ENSG00000119138	0.235164	3.70315	3.44313	0.00367334	0.0299908	Up	Cana_Up
HALLMARK_TNFA_SIGNALING_VIA_NFKB	IL6ST	ENSG00000134352	0.229478	5.535	3.39264	0.00407227	0.0315687	Up	Cana_Up
HALLMARK_TNFA_SIGNALING_VIA_NFKB	FOS	ENSG00000170345	-0.284832	6.17754	-3.38052	0.00417433	0.0318982	Down	Cana_Down
HALLMARK_TNFA_SIGNALING_VIA_NFKB	JUNB	ENSG00000171223	-0.269899	8.3146	-3.38012	0.00417774	0.0318997	Down	Cana_Down
HALLMARK_TNFA_SIGNALING_VIA_NFKB	NINJ1	ENSG00000131669	-0.268302	8.55509	-3.35964	0.00435616	0.0325853	Down	Cana_Down
HALLMARK_TNFA_SIGNALING_VIA_NFKB	IRF1	ENSG00000125347	-0.209077	8.7873	-3.3442	0.00449561	0.0329493	Down	Cana_Down
HALLMARK_TNFA_SIGNALING_VIA_NFKB	MAFF	ENSG00000185022	-0.20722	3.02962	-3.29923	0.00492786	0.0344019	Down	Cana_Down
HALLMARK_TNFA_SIGNALING_VIA_NFKB	STAT5A	ENSG00000126561	-0.183061	7.538	-3.28636	0.00505895	0.0348366	Down	Cana_Down
HALLMARK_TNFA_SIGNALING_VIA_NFKB	CEBPD	ENSG00000221869	-0.296473	7.67096	-3.18752	0.00618862	0.0383464	Down	Cana_Down
HALLMARK_TNFA_SIGNALING_VIA_NFKB	CCRL2	ENSG00000121797	-0.184844	3.10796	-3.18542	0.00621518	0.0383978	Down	Cana_Down
HALLMARK_TNFA_SIGNALING_VIA_NFKB	CD69	ENSG00000110848	0.549332	2.08173	3.09867	0.00741572	0.0413231	Up	Cana_Up
HALLMARK_TNFA_SIGNALING_VIA_NFKB	DUSP1	ENSG00000120129	-0.295868	7.54301	-3.07954	0.00770985	0.0420696	Down	Cana_Down
HALLMARK_TNFA_SIGNALING_VIA_NFKB	KLF2	ENSG00000127528	-0.201199	9.82631	-3.06226	0.00798538	0.0425877	Down	Cana_Down
HALLMARK_TNFA_SIGNALING_VIA_NFKB	TNIP1	ENSG00000145901	-0.183402	8.93787	-3.01905	0.00871749	0.0449111	Down	Cana_Down
HALLMARK_TNFA_SIGNALING_VIA_NFKB	SNN	ENSG00000184602	-0.188714	7.46208	-3.01108	0.00885969	0.0451204	Down	Cana_Down
HALLMARK_TNFA_SIGNALING_VIA_NFKB	NFKBIE	ENSG00000146232	-0.181601	5.17877	-2.98651	0.00931217	0.0463116	Down	Cana_Down
HALLMARK_TNFA_SIGNALING_VIA_NFKB	SOD2	ENSG00000112096	-0.253331	10.0363	-2.96834	0.00966137	0.0470303	Down	Cana_Down
HALLMARK_TNFA_SIGNALING_VIA_NFKB	TANK	ENSG00000136560	0.152839	5.70099	2.96627	0.00970192	0.0471438	Up	Cana_Up
HALLMARK_TNFA_SIGNALING_VIA_NFKB	LITAF	ENSG00000189067	-0.232578	10.4735	-2.95668	0.00989219	0.0476856	Down	Cana_Down
HALLMARK_TNFA_SIGNALING_VIA_NFKB	SDC4	ENSG00000124145	-0.34914	1.21614	-2.89615	0.0111801	0.0512822	Down	Cana_Down
HALLMARK_TNFA_SIGNALING_VIA_NFKB	ETS2	ENSG00000157557	-0.188911	5.82548	-2.88659	0.0113981	0.0519248	Down	Cana_Down
HALLMARK_TNFA_SIGNALING_VIA_NFKB	CD80	ENSG00000121594	0.619985	-1.28986	2.87503	0.0116671	0.0526852	Up	Cana_Up
HALLMARK_TNFA_SIGNALING_VIA_NFKB	PFKFB3	ENSG00000170525	-0.202228	6.09404	-2.83785	0.012575	0.0548461	Down	Cana_Down
HALLMARK_TNFA_SIGNALING_VIA_NFKB	NFKB1	ENSG00000109320	-0.148446	6.63768	-2.8264	0.0128683	0.055699	Down	Cana_Down
HALLMARK_TNFA_SIGNALING_VIA_NFKB	TNFAIP2	ENSG00000185215	-0.20901	9.72529	-2.82063	0.0130185	0.056012	Down	Cana_Down
HALLMARK_TNFA_SIGNALING_VIA_NFKB	CSF1	ENSG00000184371	0.212583	4.84704	2.81912	0.0130582	0.0561473	Up	Cana_Up
HALLMARK_TNFA_SIGNALING_VIA_NFKB	GPR183	ENSG00000169508	0.142346	6.09198	2.80638	0.0133972	0.0569421	Up	Cana_Up
HALLMARK_TNFA_SIGNALING_VIA_NFKB	RELA	ENSG00000173039	-0.15548	7.96463	-2.79715	0.013648	0.0576582	Down	Cana_Down
HALLMARK_TNFA_SIGNALING_VIA_NFKB	NR4A2	ENSG00000153234	-0.394897	1.24928	-2.76883	0.0144465	0.0597645	Down	Cana_Down
HALLMARK_TNFA_SIGNALING_VIA_NFKB	SQSTM1	ENSG00000161011	-0.151997	7.72285	-2.75795	0.0147653	0.0606615	Down	Cana_Down
HALLMARK_TNFA_SIGNALING_VIA_NFKB	CEBPB	ENSG00000172216	-0.247926	7.69891	-2.7466	0.015105	0.0615229	Down	Cana_Down
HALLMARK_TNFA_SIGNALING_VIA_NFKB	DNAJB4	ENSG00000162616	0.363335	0.94324	2.74571	0.0151319	0.0615658	Up	Cana_Up
HALLMARK_TNFA_SIGNALING_VIA_NFKB	BMP2	ENSG00000125845	-0.572719	-1.75494	-2.74446	0.0151698	0.061612	Down	Cana_Down
HALLMARK_TNFA_SIGNALING_VIA_NFKB	PTPRE	ENSG00000132334	-0.152571	7.73488	-2.70433	0.0164382	0.0648281	Down	Cana_Down
HALLMARK_TNFA_SIGNALING_VIA_NFKB	ZBTB10	ENSG00000205189	0.287742	2.05935	2.64863	0.0183699	0.069154	Up	Cana_Up
HALLMARK_TNFA_SIGNALING_VIA_NFKB	PDE4B	ENSG00000184588	-0.137979	5.71113	-2.63902	0.0187245	0.0698539	Down	Cana_Down
HALLMARK_TNFA_SIGNALING_VIA_NFKB	RCAN1	ENSG00000159200	0.201042	3.26802	2.62485	0.0192596	0.070861	Up	Cana_Up
HALLMARK_TNFA_SIGNALING_VIA_NFKB	ACKR3	ENSG00000144476	0.225082	2.07891	2.58871	0.0206918	0.0741184	Up	Cana_Up
HALLMARK_TNFA_SIGNALING_VIA_NFKB	DENND5A	ENSG00000184014	-0.168284	7.77994	-2.56177	0.0218254	0.0766631	Down	Cana_Down
HALLMARK_TNFA_SIGNALING_VIA_NFKB	TNF	ENSG00000232810	0.117627	4.40937	2.49046	0.0251204	0.0843869	Up	Cana_Up
HALLMARK_TNFA_SIGNALING_VIA_NFKB	IER2	ENSG00000160888	-0.13766	6.72813	-2.43512	0.027999	0.0899879	Down	Cana_Down
HALLMARK_TNFA_SIGNALING_VIA_NFKB	EDN1	ENSG00000078401	0.38791	0.08377	2.40795	0.0295244	0.0932244	Up	Cana_Up
HALLMARK_TNFA_SIGNALING_VIA_NFKB	RNF19B	ENSG00000116514	-0.180116	7.19307	-2.31944	0.0350577	0.104062	Down	Cana_Down
HALLMARK_TNFA_SIGNALING_VIA_NFKB	IL23A	ENSG00000110944	0.165136	2.22917	2.30581	0.0359921	0.105802	Up	Cana_Up
HALLMARK_TNFA_SIGNALING_VIA_NFKB	PTX3	ENSG00000163661	-0.442828	-0.230077	-2.28348	0.0375737	0.108651	Down	Cana_Down
HALLMARK_TNFA_SIGNALING_VIA_NFKB	TNFAIP8	ENSG00000145779	0.110661	6.24337	2.25516	0.0396733	0.112597	Up	Cana_Up
HALLMARK_TNFA_SIGNALING_VIA_NFKB	BCL6	ENSG00000113916	-0.225183	9.08679	-2.24997	0.04007	0.113095	Down	Cana_Down
HALLMARK_TNFA_SIGNALING_VIA_NFKB	KLF10	ENSG00000155090	-0.145325	6.34582	-2.24049	0.0408034	0.114334	Down	Cana_Down
HALLMARK_TNFA_SIGNALING_VIA_NFKB	IL1B	ENSG00000125538	-0.18305	6.14579	-2.23685	0.0410887	0.114691	Down	Cana_Down
HALLMARK_TNFA_SIGNALING_VIA_NFKB	CCNL1	ENSG00000163660	0.100758	7.08881	2.21751	0.0426346	0.117371	Up	Cana_Up
HALLMARK_TNFA_SIGNALING_VIA_NFKB	MXD1	ENSG00000059728	-0.214481	9.25495	-2.21488	0.042849	0.117753	Down	Cana_Down
HALLMARK_TNFA_SIGNALING_VIA_NFKB	CD83	ENSG00000112149	0.128204	3.53748	2.07195	0.0561242	0.139509	NS
HALLMARK_TNFA_SIGNALING_VIA_NFKB	PTGER4	ENSG00000171522	0.0987246	5.43706	2.06763	0.0565788	0.140212	NS
HALLMARK_TNFA_SIGNALING_VIA_NFKB	IFIH1	ENSG00000115267	0.100307	5.03929	2.05628	0.0577903	0.142151	NS
HALLMARK_TNFA_SIGNALING_VIA_NFKB	TSC22D1	ENSG00000102804	0.109281	4.70213	2.04624	0.0588807	0.143663	NS
HALLMARK_TNFA_SIGNALING_VIA_NFKB	SGK1	ENSG00000118515	-0.130666	6.21673	-2.02457	0.0613	0.147597	NS
HALLMARK_TNFA_SIGNALING_VIA_NFKB	BTG2	ENSG00000159388	-0.0930868	7.88559	-2.00377	0.0637066	0.151418	NS
HALLMARK_TNFA_SIGNALING_VIA_NFKB	LDLR	ENSG00000130164	-0.134437	3.55758	-2.00109	0.0640232	0.151917	NS
HALLMARK_TNFA_SIGNALING_VIA_NFKB	CDKN1A	ENSG00000124762	-0.125754	5.41129	-1.98264	0.0662392	0.155198	NS
HALLMARK_TNFA_SIGNALING_VIA_NFKB	CFLAR	ENSG00000003402	-0.120786	8.68245	-1.94388	0.0711254	0.162387	NS
HALLMARK_TNFA_SIGNALING_VIA_NFKB	FOSB	ENSG00000125740	-0.262181	2.17108	-1.9333	0.0725138	0.164298	NS
HALLMARK_TNFA_SIGNALING_VIA_NFKB	IRS2	ENSG00000185950	-0.126513	4.4928	-1.91937	0.0743795	0.166988	NS
HALLMARK_TNFA_SIGNALING_VIA_NFKB	MARCKS	ENSG00000277443	-0.177934	6.91315	-1.91421	0.0750817	0.167963	NS
HALLMARK_TNFA_SIGNALING_VIA_NFKB	GADD45B	ENSG00000099860	-0.0975412	6.50569	-1.86843	0.0815773	0.177589	NS
HALLMARK_TNFA_SIGNALING_VIA_NFKB	BIRC3	ENSG00000023445	0.126159	6.20004	1.85544	0.08351	0.180645	NS
HALLMARK_TNFA_SIGNALING_VIA_NFKB	IFNGR2	ENSG00000159128	-0.119577	7.46619	-1.85438	0.0836687	0.180874	NS
HALLMARK_TNFA_SIGNALING_VIA_NFKB	SERPINB2	ENSG00000197632	0.267206	0.593388	1.84756	0.0847021	0.182416	NS
HALLMARK_TNFA_SIGNALING_VIA_NFKB	TNFAIP3	ENSG00000118503	-0.0728755	6.1789	-1.83014	0.0873916	0.186184	NS
HALLMARK_TNFA_SIGNALING_VIA_NFKB	TUBB2A	ENSG00000137267	0.210552	1.89653	1.78634	0.0944915	0.196203	NS
HALLMARK_TNFA_SIGNALING_VIA_NFKB	TNFAIP6	ENSG00000123610	0.164748	2.93171	1.78208	0.0952083	0.197182	NS
HALLMARK_TNFA_SIGNALING_VIA_NFKB	PANX1	ENSG00000110218	-0.111796	2.77677	-1.77665	0.0961293	0.198721	NS
HALLMARK_TNFA_SIGNALING_VIA_NFKB	NFKBIA	ENSG00000100906	-0.0886209	7.12801	-1.7482	0.101084	0.205368	NS
HALLMARK_TNFA_SIGNALING_VIA_NFKB	SLC16A6	ENSG00000108932	0.0990672	4.00641	1.70439	0.109154	0.216738	NS
HALLMARK_TNFA_SIGNALING_VIA_NFKB	EGR2	ENSG00000122877	0.337755	0.221815	1.67214	0.115446	0.225271	NS
HALLMARK_TNFA_SIGNALING_VIA_NFKB	HBEGF	ENSG00000113070	0.192517	0.719688	1.60261	0.130092	0.244565	NS
HALLMARK_TNFA_SIGNALING_VIA_NFKB	ZFP36	ENSG00000128016	-0.0988821	9.01834	-1.57032	0.137419	0.254626	NS
HALLMARK_TNFA_SIGNALING_VIA_NFKB	TAP1	ENSG00000168394	-0.0856685	8.52324	-1.56553	0.138536	0.256071	NS
HALLMARK_TNFA_SIGNALING_VIA_NFKB	DRAM1	ENSG00000136048	0.0797565	3.85239	1.50975	0.152109	0.273001	NS
HALLMARK_TNFA_SIGNALING_VIA_NFKB	MAP3K8	ENSG00000107968	0.0699576	4.70242	1.49047	0.157053	0.279634	NS
HALLMARK_TNFA_SIGNALING_VIA_NFKB	PNRC1	ENSG00000146278	0.0683642	8.13134	1.4857	0.158295	0.281008	NS
HALLMARK_TNFA_SIGNALING_VIA_NFKB	TNIP2	ENSG00000168884	-0.0579634	5.90379	-1.46119	0.164819	0.289057	NS
HALLMARK_TNFA_SIGNALING_VIA_NFKB	BTG3	ENSG00000154640	0.174817	1.89033	1.41743	0.177014	0.303563	NS
HALLMARK_TNFA_SIGNALING_VIA_NFKB	MCL1	ENSG00000143384	-0.0848348	9.99033	-1.40051	0.181926	0.309335	NS
HALLMARK_TNFA_SIGNALING_VIA_NFKB	NAMPT	ENSG00000105835	-0.142377	9.64674	-1.39524	0.18348	0.311126	NS
HALLMARK_TNFA_SIGNALING_VIA_NFKB	CCND1	ENSG00000110092	-0.183048	0.719551	-1.39028	0.18495	0.312803	NS
HALLMARK_TNFA_SIGNALING_VIA_NFKB	NFE2L2	ENSG00000116044	-0.0622718	6.64716	-1.34713	0.198154	0.32867	NS
HALLMARK_TNFA_SIGNALING_VIA_NFKB	EIF1	ENSG00000173812	-0.0668711	9.36313	-1.3329	0.202674	0.333858	NS
HALLMARK_TNFA_SIGNALING_VIA_NFKB	IER5	ENSG00000162783	0.0510158	5.69406	1.28744	0.217663	0.351046	NS
HALLMARK_TNFA_SIGNALING_VIA_NFKB	ATP2B1	ENSG00000070961	0.0699155	5.93733	1.28332	0.219063	0.352237	NS
HALLMARK_TNFA_SIGNALING_VIA_NFKB	TNFRSF9	ENSG00000049249	-0.082542	3.56417	-1.27553	0.221733	0.354778	NS
HALLMARK_TNFA_SIGNALING_VIA_NFKB	TRIB1	ENSG00000173334	-0.0959729	5.19297	-1.23606	0.235648	0.37092	NS
HALLMARK_TNFA_SIGNALING_VIA_NFKB	IL15RA	ENSG00000134470	-0.0560847	4.35011	-1.21722	0.242526	0.379063	NS
HALLMARK_TNFA_SIGNALING_VIA_NFKB	SPSB1	ENSG00000171621	0.0890223	2.95129	1.20688	0.24637	0.383034	NS
HALLMARK_TNFA_SIGNALING_VIA_NFKB	EGR1	ENSG00000120738	0.165298	1.86331	1.18589	0.254311	0.391683	NS
HALLMARK_TNFA_SIGNALING_VIA_NFKB	SERPINB8	ENSG00000166401	-0.0458358	4.92729	-1.11641	0.282002	0.420451	NS
HALLMARK_TNFA_SIGNALING_VIA_NFKB	BTG1	ENSG00000133639	0.0555693	8.51407	1.08646	0.294611	0.434791	NS
HALLMARK_TNFA_SIGNALING_VIA_NFKB	CXCL3	ENSG00000163734	0.262654	-1.97429	1.06783	0.302663	0.442674	NS
HALLMARK_TNFA_SIGNALING_VIA_NFKB	PHLDA1	ENSG00000139289	-0.0915977	1.93001	-1.06764	0.302749	0.442722	NS
HALLMARK_TNFA_SIGNALING_VIA_NFKB	VEGFA	ENSG00000112715	0.0826392	3.3996	1.05716	0.307349	0.446646	NS
HALLMARK_TNFA_SIGNALING_VIA_NFKB	TLR2	ENSG00000137462	0.0939693	7.94871	1.04262	0.313815	0.453453	NS
HALLMARK_TNFA_SIGNALING_VIA_NFKB	B4GALT1	ENSG00000086062	-0.0468943	7.63407	-1.03464	0.317407	0.456364	NS
HALLMARK_TNFA_SIGNALING_VIA_NFKB	SLC2A6	ENSG00000160326	-0.076885	5.57924	-1.02737	0.320705	0.45975	NS
HALLMARK_TNFA_SIGNALING_VIA_NFKB	SPHK1	ENSG00000176170	-0.0804577	2.41985	-1.00767	0.329764	0.469145	NS
HALLMARK_TNFA_SIGNALING_VIA_NFKB	REL	ENSG00000162924	-0.0473554	3.84029	-0.945784	0.359409	0.497898	NS
HALLMARK_TNFA_SIGNALING_VIA_NFKB	YRDC	ENSG00000196449	0.058859	2.81212	0.945008	0.359791	0.498277	NS
HALLMARK_TNFA_SIGNALING_VIA_NFKB	PDLIM5	ENSG00000163110	0.0422996	4.66551	0.943826	0.360376	0.498833	NS
HALLMARK_TNFA_SIGNALING_VIA_NFKB	TIPARP	ENSG00000163659	0.039802	4.91988	0.908381	0.378196	0.51644	NS
HALLMARK_TNFA_SIGNALING_VIA_NFKB	CD44	ENSG00000026508	-0.0459938	9.17018	-0.908016	0.378383	0.516643	NS
HALLMARK_TNFA_SIGNALING_VIA_NFKB	SERPINE1	ENSG00000106366	0.154685	-0.447665	0.898646	0.383194	0.520871	NS
HALLMARK_TNFA_SIGNALING_VIA_NFKB	ABCA1	ENSG00000165029	0.0779158	3.84671	0.875098	0.395467	0.533294	NS
HALLMARK_TNFA_SIGNALING_VIA_NFKB	KYNU	ENSG00000115919	0.0455753	4.07005	0.868155	0.399135	0.53688	NS
HALLMARK_TNFA_SIGNALING_VIA_NFKB	DUSP4	ENSG00000120875	-0.142078	1.12761	-0.856418	0.405387	0.542992	NS
HALLMARK_TNFA_SIGNALING_VIA_NFKB	NR4A1	ENSG00000123358	-0.0843776	3.0351	-0.854567	0.406379	0.543628	NS
HALLMARK_TNFA_SIGNALING_VIA_NFKB	PLEK	ENSG00000115956	0.0424392	8.93139	0.843105	0.412557	0.548532	NS
HALLMARK_TNFA_SIGNALING_VIA_NFKB	EFNA1	ENSG00000169242	-0.112691	0.0524229	-0.828284	0.420635	0.556382	NS
HALLMARK_TNFA_SIGNALING_VIA_NFKB	CXCL6	ENSG00000124875	0.181523	-2.07141	0.7551	0.462008	0.595931	NS
HALLMARK_TNFA_SIGNALING_VIA_NFKB	CLCF1	ENSG00000175505	-0.0438267	3.5944	-0.721594	0.481762	0.614177	NS
HALLMARK_TNFA_SIGNALING_VIA_NFKB	RIPK2	ENSG00000104312	0.0320564	4.67287	0.703174	0.492835	0.622891	NS
HALLMARK_TNFA_SIGNALING_VIA_NFKB	MSC	ENSG00000178860	0.051051	3.26587	0.695491	0.497497	0.627399	NS
HALLMARK_TNFA_SIGNALING_VIA_NFKB	PLAU	ENSG00000122861	0.0925164	-0.495457	0.677698	0.508395	0.63632	NS
HALLMARK_TNFA_SIGNALING_VIA_NFKB	PMEPA1	ENSG00000124225	0.0386878	2.59917	0.65987	0.519451	0.645078	NS
HALLMARK_TNFA_SIGNALING_VIA_NFKB	CCL5	ENSG00000271503	0.0393848	10.9901	0.654845	0.522591	0.648153	NS
HALLMARK_TNFA_SIGNALING_VIA_NFKB	LIF	ENSG00000128342	0.177752	-2.1387	0.631376	0.537401	0.661842	NS
HALLMARK_TNFA_SIGNALING_VIA_NFKB	CCL4	ENSG00000275302	0.0432876	5.41842	0.626196	0.540702	0.664645	NS
HALLMARK_TNFA_SIGNALING_VIA_NFKB	MYC	ENSG00000136997	-0.0308525	6.30187	-0.616581	0.546857	0.670354	NS
HALLMARK_TNFA_SIGNALING_VIA_NFKB	TRIP10	ENSG00000125733	-0.042124	3.02442	-0.595196	0.560682	0.681968	NS
HALLMARK_TNFA_SIGNALING_VIA_NFKB	IFIT2	ENSG00000119922	-0.0367713	6.66354	-0.587856	0.56547	0.685816	NS
HALLMARK_TNFA_SIGNALING_VIA_NFKB	TNC	ENSG00000041982	0.231262	-2.50118	0.572838	0.575334	0.693618	NS
HALLMARK_TNFA_SIGNALING_VIA_NFKB	RHOB	ENSG00000143878	0.050714	7.2663	0.572489	0.575564	0.693712	NS
HALLMARK_TNFA_SIGNALING_VIA_NFKB	IL18	ENSG00000150782	-0.0361402	2.69212	-0.550298	0.590305	0.705362	NS
HALLMARK_TNFA_SIGNALING_VIA_NFKB	CCL2	ENSG00000108691	-0.0980374	-1.05832	-0.546384	0.592925	0.707429	NS
HALLMARK_TNFA_SIGNALING_VIA_NFKB	ATF3	ENSG00000162772	0.0600624	1.6395	0.522871	0.608785	0.719229	NS
HALLMARK_TNFA_SIGNALING_VIA_NFKB	EGR3	ENSG00000179388	0.0835015	-0.372908	0.442457	0.664541	0.764356	NS
HALLMARK_TNFA_SIGNALING_VIA_NFKB	NFIL3	ENSG00000165030	-0.0287303	5.75788	-0.395659	0.697988	0.790849	NS
HALLMARK_TNFA_SIGNALING_VIA_NFKB	PHLDA2	ENSG00000181649	0.151244	-2.10624	0.392047	0.700597	0.79236	NS
HALLMARK_TNFA_SIGNALING_VIA_NFKB	B4GALT5	ENSG00000158470	-0.0246719	6.7414	-0.360616	0.723469	0.810183	NS
HALLMARK_TNFA_SIGNALING_VIA_NFKB	TGIF1	ENSG00000177426	0.014053	5.11299	0.344985	0.734948	0.818879	NS
HALLMARK_TNFA_SIGNALING_VIA_NFKB	ICOSLG	ENSG00000160223	-0.0285472	0.939643	-0.344598	0.735233	0.819062	NS
HALLMARK_TNFA_SIGNALING_VIA_NFKB	TRAF1	ENSG00000056558	0.0121228	7.40845	0.286012	0.778824	0.850288	NS
HALLMARK_TNFA_SIGNALING_VIA_NFKB	TNFSF9	ENSG00000125657	0.0386835	0.435963	0.24402	0.810557	0.87352	NS
HALLMARK_TNFA_SIGNALING_VIA_NFKB	F2RL1	ENSG00000164251	-0.0140703	3.84266	-0.210723	0.83597	0.891193	NS
HALLMARK_TNFA_SIGNALING_VIA_NFKB	FUT4	ENSG00000196371	-0.010641	3.22641	-0.189714	0.852104	0.901921	NS
HALLMARK_TNFA_SIGNALING_VIA_NFKB	LAMB3	ENSG00000196878	-0.0282681	0.092355	-0.186097	0.854889	0.903582	NS
HALLMARK_TNFA_SIGNALING_VIA_NFKB	PLK2	ENSG00000145632	0.025356	0.0401491	0.185741	0.855164	0.90376	NS
HALLMARK_TNFA_SIGNALING_VIA_NFKB	FOSL1	ENSG00000175592	-0.0406387	-0.765445	-0.180638	0.859096	0.906095	NS
HALLMARK_TNFA_SIGNALING_VIA_NFKB	DUSP5	ENSG00000138166	-0.00914433	4.32289	-0.161975	0.873511	0.9167	NS
HALLMARK_TNFA_SIGNALING_VIA_NFKB	GFPT2	ENSG00000131459	0.0252917	-0.609706	0.153001	0.880459	0.921424	NS
HALLMARK_TNFA_SIGNALING_VIA_NFKB	OLR1	ENSG00000173391	0.0721019	0.105063	0.149837	0.882911	0.923022	NS
HALLMARK_TNFA_SIGNALING_VIA_NFKB	JAG1	ENSG00000101384	0.0137986	0.663885	0.105338	0.917518	0.947104	NS
HALLMARK_TNFA_SIGNALING_VIA_NFKB	KLF4	ENSG00000136826	0.00675775	4.98853	0.0995383	0.922043	0.949242	NS
HALLMARK_TNFA_SIGNALING_VIA_NFKB	SMAD3	ENSG00000166949	0.00322724	6.56322	0.0734366	0.94244	0.962364	NS
HALLMARK_TNFA_SIGNALING_VIA_NFKB	KLF6	ENSG00000067082	-0.00368506	8.366	-0.0731799	0.94264	0.962497	NS
HALLMARK_TNFA_SIGNALING_VIA_NFKB	GADD45A	ENSG00000116717	-0.00325099	2.65529	-0.047667	0.962617	0.975726	NS
HALLMARK_TNFA_SIGNALING_VIA_NFKB	SAT1	ENSG00000130066	-0.0025482	8.4842	-0.0433743	0.965982	0.977657	NS
HALLMARK_TNFA_SIGNALING_VIA_NFKB	PTGS2	ENSG00000073756	0.0039392	3.76824	0.0430765	0.966215	0.977731	NS
HALLMARK_TNFA_SIGNALING_VIA_NFKB	CXCL10	ENSG00000169245	0.000841942	-0.246792	0.00359449	0.99718	0.998056	NS
HALLMARK_TNFA_SIGNALING_VIA_NFKB	AREG							not expressed
HALLMARK_TNFA_SIGNALING_VIA_NFKB	CCL20							not expressed
HALLMARK_TNFA_SIGNALING_VIA_NFKB	CCN1							not expressed
HALLMARK_TNFA_SIGNALING_VIA_NFKB	CSF2							not expressed
HALLMARK_TNFA_SIGNALING_VIA_NFKB	CXCL11							not expressed
HALLMARK_TNFA_SIGNALING_VIA_NFKB	CXCL2							not expressed
HALLMARK_TNFA_SIGNALING_VIA_NFKB	F3							not expressed
HALLMARK_TNFA_SIGNALING_VIA_NFKB	FJX1							not expressed
HALLMARK_TNFA_SIGNALING_VIA_NFKB	GEM							not expressed
HALLMARK_TNFA_SIGNALING_VIA_NFKB	IL12B							not expressed
HALLMARK_TNFA_SIGNALING_VIA_NFKB	IL1A							not expressed
HALLMARK_TNFA_SIGNALING_VIA_NFKB	IL6							not expressed
HALLMARK_TNFA_SIGNALING_VIA_NFKB	INHBA							not expressed
HALLMARK_TNFA_SIGNALING_VIA_NFKB	NR4A3							not expressed
HALLMARK_TNFA_SIGNALING_VIA_NFKB	RIGI							not expressed
HALLMARK_TNFA_SIGNALING_VIA_NFKB	SIK1							not expressed

### Sheet: Fig 1F - GSEA Tx vs dHIVDNA
Figure 1F — Gene set enrichment, treatment contrast and Δ-HIV DNA contrast
All non-TF pathways tested (fgsea, minSize=10, maxSize=500, nPermSimple=10000). 'Shown in Fig 1F' marks the 16 pathways plotted; the rest were tested but not displayed.
n = 69 rows — full set tested
Pathway	Category	Shown in Fig 1F	Set size	NES (treatment)	p (treatment)	q (treatment)	NES (Δ-HIV DNA)	p (Δ-HIV DNA)	q (Δ-HIV DNA)	Leading edge (treatment)	Leading edge (Δ-HIV DNA)
CYTOKINE_DOWN_WITH_TREATMENT	Cana signatures	yes	142	-3.61497	1e-50	1.04e-48	2.52971	5.41004e-16	5.62644e-14	VCAM1,IER3,ICAM1,PER1,BCL3,G0S2,SELP,CD14,IRF6,NCOR2,ST3GAL4,DUSP2,NFKB2,SLC29A2,CXCL1,MX2,ITGB3,PLAUR,CCR1,PRAF2,HUWE1,SOCS3,HELZ2,OASL,JUN,SHE,MX1,IGF2R,ZNFX1,EHD1,MAP2K3,RELB,KDM6B,CSF3R,SERPING1,ENG,ID1,MVP,WLS,STAT3,BCL2L1,PPP1R15A,RIPK1,NDRG1,PLEC,ZC3H12A,FOSL2,HMOX1,SLC2A3,LTBR,BHLHE40,TNFRSF1B,UBA7,FOS,JUNB,CYFIP1,GMPR,NINJ1,TNFRSF1A,IRF1,THBS1,MAFF,STAT5A,SECTM1,PML,CEBPD,CCRL2,SPRED2,RNF213,TNFRSF8,TYK2,FURIN,CKAP4,IRF7,DUSP1,FPR1,KLF2,TNIP1,SNN,CAPG,TGFB1,NFKBIE,SOD2,LITAF,LGALS3BP,CMTR1,SDC4,SKI,TRIM26,ETS2,CDK9,PFKFB3,NFKB1,TNFAIP2,RELA,IRF9,ID3,NR4A2,TAPBP,SQSTM1,RBCK1,CEBPB,BMP2,PTPRE,C1R,LTBP2,IFITM3,C1S,PDE4B,IL1R2,ADAR,IL17RA,COL6A1,DENND5A,NUP93,HIF1A,AGER,OGFR,NLRC5,IER2,SP110,MYO1E,BCAR3,HLA-DRB1,RNH1,RNF19B,CSF2RA,PTX3,BCL6,AHNAK,KLF10,TNFRSF4,IL1B,ZBP1,MXD1,SLC1A5,TGM2,PTPN1,HIPK2,ITGB7,IFI35,CTSZ	IER3,G0S2,DUSP1,JUNB,HMOX1,CEBPD,BMP2,BCAR3,ETS2,CEBPB,SNN,JUN,MX2,FOSL2,MX1,BCL3,THBS1,NINJ1,HIF1A,IL1B,MXD1,LTBP2,RNF19B,RNH1,WLS,FOS,IRF1,SPRED2,NDRG1,DENND5A,ICAM1,PPP1R15A,NR4A2,KLF2,HELZ2,CYFIP1,SOD2,PLAUR,IFITM3,CSF2RA,CCR1,FPR1,ITGB3,LITAF,SOCS3,KDM6B,SECTM1,ST3GAL4,PTPRE,IL1R2,TNFRSF1A,SDC4,SERPING1,TNFRSF8,BCL6,KLF10,CKAP4,HIPK2,CD14,PDE4B,TNIP1,IL17RA,HLA-DRB1,SKI,CSF3R,SLC2A3,OASL,NFKBIE,SQSTM1,CXCL1,CAPG,CTSZ,C1R,PLEC,PFKFB3,TNFAIP2,LTBR,CCRL2,SP110
HALLMARK_TNFA_SIGNALING_VIA_NFKB	Immune system	yes	185	-1.67343	5.22006e-05	0.000301603	2.15128	1.50682e-10	7.83548e-09	IER3,ICAM1,PER1,BCL3,G0S2,DUSP2,NFKB2,CXCL1,PLAUR,SOCS3,JUN,EHD1,MAP2K3,RELB,KDM6B,PPP1R15A,ZC3H12A,FOSL2,SLC2A3,BHLHE40,FOS,JUNB,NINJ1,IRF1,MAFF,STAT5A,CEBPD,CCRL2,DUSP1,KLF2,TNIP1,SNN,NFKBIE,SOD2,LITAF,SDC4,ETS2,PFKFB3,NFKB1,TNFAIP2,RELA,NR4A2,SQSTM1,CEBPB,BMP2,PTPRE,PDE4B	CCL2,FOSL1,IER3,G0S2,CXCL10,CXCL3,ICOSLG,DUSP1,JUNB,NFKBIA,FOSB,PHLDA2,CEBPD,BMP2,EFNA1,ETS2,CEBPB,SNN,JUN,MARCKS,FOSL2,BCL3,IFIT2,NINJ1,SGK1,B4GALT5,RIPK2,IL18,IL1B,ABCA1,MXD1,PANX1,CDKN1A,BTG2,EGR3,RNF19B,F2RL1,SERPINB8,FOS,LIF,IRF1,JAG1,IFNGR2,RHOB,IRS2,DENND5A,ICAM1,PPP1R15A,EIF1,NR4A2,HES1,KLF2,CCL4,PLAU,PNRC1,HBEGF,SOD2,PLAUR,ZFP36,NR4A1,LITAF,SOCS3,PTGS2,SERPINB2,NAMPT,KDM6B,IFIH1,GADD45B,PTPRE,SDC4,TGIF1,BCL6,KLF10,EGR1,PDE4B,TNIP1,TNFAIP6,SLC2A3,CLCF1,TRIB1,ATP2B1,NFKBIE,SQSTM1
HALLMARK_E2F_TARGETS	Cell cycling	yes	198	1.66545	7.41582e-05	0.000385623	-1.98582	1.8425e-08	6.38733e-07	CCP110,MTHFD2,NUDT21,SMC6,PNN,SRSF1,NAP1L1,DEK,RAD50,PRPS1,CSE1L,TRA2B,PSIP1,SMC4,CDKN2C,ASF1A,KPNA2,SYNCRIP,GINS3,RAN,PRDX4,BARD1,EIF2S1,HMGB2,PPP1R8,TMPO,RPA3,SRSF2,DCK,CHEK2,CDK1,TRIP13,ANP32E,RAD21,DONSON,TFRC,RAD51C,PLK4,SHMT1,PTTG1,STMN1,POLE4,AK2,CHEK1,RACGAP1,UBE2T,LYAR,MYBL2,EED,E2F8,IPO7,LUC7L3,SMC3,NASP,DUT,RAD51AP1,HMGB3,HELLS,PAICS,RAD1,DCTPP1,PHF5A,ATAD2,UBR7,PRIM2,BRMS1L,NUP107,HUS1,USP1,CCNE1,MMS22L,XPO1,RBBP7,PMS2	GINS1,CDCA3,STMN1,AURKB,TK1,CENPM,CDK1,RAD51AP1,SPC24,HELLS,KIF4A,BUB1B,BRMS1L,KIF18B,MELK,MAD2L1,ESPL1,RACGAP1,PHF5A,PTTG1,BIRC5,TRIP13,DUT,H2AZ1,TOP2A,SRSF1,PLK1,CHEK1,SPC25,TCF19,DIAPH3,ANP32E,DCTPP1,MCM2,MCM4,RAN,PA2G4,DLGAP5,CCNB2,GSPT1,CDKN3,CCP110,TFRC,PPP1R8,CKS2,ORC2,MYBL2,NAA38,MMS22L,USP1,CNOT9,DSCC1,RPA3,POLE4,SRSF2,MCM7,PRDX4,MKI67,LUC7L3,EED,RFC1
CYTOKINE_UP_WITH_TREATMENT	Cana signatures	yes	94	3.39091	4.76558e-36	2.4781e-34	-2.17802	8.70848e-08	2.2642e-06	MTHFD2,EEF1AKMT1,P2RY14,GCH1,IL2RA,CD47,ITGA4,IRF8,BIRC2,JAK2,BCL2A1,AHR,HES1,PTGER2,GPR18,BMPR1A,RORA,CASP3,LPAR6,ID2,PLPP3,IDO1,CD48,BMPR2,NFAT5,HOPX,ETFBKMT,FNTA,BANK1,IL17RB,IL7R,PTPN2,KLF9,CD36,IL18R1,IL6ST,SRI,PRNP,SAMD9,ST3GAL5,IKZF2,EOMES,NOP2,CD69,MARCHF1,TGFBR1,HAX1,AUTS2,TANK,STAT4,CFH,ITGAV,MAP3K7,LRRC8C,CD80,PHTF2,CSF1,GPR183,CDC42SE2,B2M,DNAJB4,RABGAP1L,GZMA,SLAMF7,CRLF2,STAM2,RRAGD,TWSG1,ZBTB10,SWAP70,RCAN1,ACKR3,PSMA3,FAS,TNF,IFI44,TRIM33,NMI,PTPN11,TTC39B,EDN1,SLC39A8,CTLA4,CASP1,IL23A,VAMP5,TNFAIP8,SOCS2,PSMA2,CCNL1,ST8SIA4,PDGFC,CASP7,SKIL	SRI,IL17RB,GZMA,IDO1,HOPX,EDN1,CD69,BMPR2,LPAR6,GPR18,CASP3,CD48,PHTF2,RCAN1,TNF,IL2RA,ST3GAL5,GPR183,AUTS2,CD80,DNAJB4,BIRC2,CASP7,ITGA4,CTLA4,PTGER2,BCL2A1,TGFBR1,PSMA3,IL7R,FNTA,VAMP5,IL23A,SOCS2,PDGFC,B2M,STAM2,GCH1,TTC39B,ITGAV,NFAT5,ETFBKMT,MARCHF1,LRRC8C,TNFAIP8
HALLMARK_OXIDATIVE_PHOSPHORYLATION	Metabolism	yes	199	1.71442	1.11265e-05	7.23222e-05	-1.71212	2.78717e-05	0.000414094	IDH1,NDUFB5,ATP5ME,DLD,MDH1,GLUD1,COX11,MTRR,ATP5F1C,COX7A2,ACADSB,PDP1,MTX2,ACAT1,ATP6V1G1,PHYH,SDHD,ATP5PB,MTRF1,MGST3,ACADM,CYB5A,ATP5PO,ABCB7,ATP5PF,ETFA,UQCRQ,NDUFB3,MPC1,RHOT1,COX17,MRPS22,TIMM17A,NDUFA6,CYCS,NDUFA5,UQCRH,NDUFA1,VDAC3,NDUFC2,SUCLG1,ATP5MG,COX7C,TIMM8B,IDH3A,NDUFB4,COX6C,NDUFA4,OPA1,NDUFAB1,SLC25A4,SLC25A12,LDHB,HCCS,ISCA1,UQCRB,COX7B,SUCLA2,CASP7,OAT,MRPS30,COX7A2L,ATP5MF,MRPL15,ATP5PD,MRPL35,PDK4,ISCU,ATP5MC3,TIMM10,UQCRC2,COX5B,PRDX3,LRPPRC,DLAT,ATP6V0E1,SDHB	COX6C,ATP5PO,COX7C,NDUFB1,COX7A2L,NDUFA4,ATP5MG,ACADM,LDHB,NDUFB2,COX7A2,NDUFB8,TIMM8B,NDUFS3,ETFB,MRPL15,ISCA1,ACAT1,UQCRQ,TIMM13,UQCR11,SLC25A5,MTX2,IDH1,MGST3,ATP5F1C,TIMM17A,NDUFB5,TOMM70,COX6A1,ATP5ME,COX8A,ATP6V1G1,NDUFA1,PDHX,NDUFA9,MRPL34,CASP7,COX6B1,COX7B,NDUFC2,NDUFA7,NDUFS4,NDUFS2,ECHS1,MDH1,UQCR10,BCKDHA,COX4I1,BAX,UQCRH,COX11,ATP5F1E,ATP6V1C1,SLC25A4,MTRF1,MTRR,ATP5MF,POLR2F,NDUFAB1,MRPS30,NDUFB3,ECH1
HALLMARK_P53_PATHWAY	Cell cycling	yes	181	-1.37651	0.0133983	0.040983	1.57983	0.000481933	0.00356478	STEAP3,IER3,PLK3,APP,XPC,FGF13,JAG2,JUN,PLXNB2,COQ8A,RXRA,RHBDF2,OSGIN1,PPP1R15A,NDRG1,HMOX1,NOTCH1,SLC3A2,PDGFA,ITGB4,FOS,CD82,RAB40C,NINJ1,CTSD,DEF6,ABHD4,ABAT,TGFB1,MKNK2,POM121,BMP2,SLC7A11,VDR,PTPRE,H1-2,CDK5R1,FOXO3	IER3,ITGB4,PLK3,H1-2,HMOX1,TCN2,ALOX15B,VDR,BMP2,STEAP3,RRP8,ST14,JUN,SFN,NINJ1,CDKN2A,ZFP36L1,MXD1,CDKN1A,BTG2,CCNK,RNF19B,FGF13,SDC1,ABHD4,BAIAP2,FOS,LIF,CDK5R1,MAPKAPK3,XPC,NDRG1,PPP1R15A,FDXR,PPM1D,IFI30,HBEGF,GM2A,DCXR,RACK1,OSGIN1,MKNK2,INHBB,PTPRE,TGFA,SOCS1,IRAK1,PLXNB2,TOB1,TXNIP,NOTCH1,ZBTB16,APP
HALLMARK_G2M_CHECKPOINT	Cell cycling	yes	195	1.0104	0.415914	0.584527	-1.53884	0.000840696	0.00546453	PRPF4B,CDC27,ATRX,CASP8AP2,SMC2,BUB3,SRSF1,SS18,MTF2,SLC38A1,TRA2B,NEK2,SMC4,CDKN2C,SRSF10,EXO1,KPNA2,SYNCRIP,KNL1,DBF4,BARD1,TMPO,SRSF2,CDK1,RAD21,ORC5,PLK4,PTTG1,STMN1,CHEK1,RACGAP1,CCNT1,ARID4A,MYBL2,KIF11,CUL5,RBL1,NASP,TRAIP,HMGB3,PURA,SQLE,KIF5B,CCNA2,KMT5A,PRIM2,DR1,CDC7,HUS1	KNL1,STMN1,TROAP,STIL,AURKB,CDK1,KIF4A,KIF20B,KIF11,TPX2,MAD2L1,ESPL1,CCND1,RACGAP1,WRN,E2F2,PTTG1,BIRC5,NDC80,H2AZ1,SQLE,TOP2A,DBF4,SMAD3,SRSF1,TFDP1,PLK1,CHEK1,FANCC,MTF2,MCM2,CCNB2,GSPT1,SNRPD1,NSD2,CUL5,CDKN3,NUSAP1,CKS2,MYBL2,EFNA5,HIRA,DTYMK,SRSF2,SLC7A5,MKI67,SS18,TENT4A
HALLMARK_APOPTOSIS	Cell cycling	yes	147	-1.54774	0.00142667	0.00549534	1.62913	0.000972648	0.00595032	GPX3,IER3,CASP9,CD14,H1-0,PRF1,APP,CREBBP,RARA,JUN,IGF2R,MADD,BRCA1,BCL2L1,ADD1,GSN,SPTAN1,HMOX1,IRF1,GNA15,TIMP1,RHOT2,NEFH,PLCB2,SOD2,CDC25B,RELA,TIMP2,SQSTM1,BMP2,ERBB3,LMNA,DAP,IFITM3,TSPO,MGMT,CLU	IER3,CTH,KRT18,GPX3,CAV1,H1-0,TIMP1,HMOX1,BIK,BMP2,LMNA,JUN,IL18,IL1B,CDKN1A,BTG2,EGR3,PPT1,IRF1,ERBB3,CLU,TIMP3,RHOB,CREBBP,NEDD9,FDXR,PLAT,TIMP2,SOD2,RARA,TNFRSF12A,IFITM3,PAK1,PSEN1,CASP9,GADD45B,RNASEL,DAP,TXNIP,CD14,APP,BID,GSN,CASP8,BCL10,SQSTM1,EMP1,ISG20,BMF
REACTOME_INTERLEUKIN_10_SIGNALING	Immune system	yes	36	-1.94016	0.000216039	0.00106991	1.84779	0.00121967	0.0066761	ICAM1,CCL3,CXCL1,PTAFR,CCR1,STAT3,TNFRSF1B,TNFRSF1A,TIMP1,CCL3L1,TYK2,FPR1,JAK1,IL1R2,IL1RN,IL1B,FCER2,CD86,IL10RA	CCL2,CXCL10,TIMP1,IL1R1,PTAFR,IL18,IL1B,IL1RN,LIF,IL12A,ICAM1,CCL4,CCR1,FPR1,PTGS2,IL1R2,TNFRSF1A,IL10RB,CD86,JAK1
HALLMARK_INTERFERON_ALPHA_RESPONSE	Immune system	yes	96	-1.27525	0.0732837	0.181464	1.6456	0.00163596	0.00850697	HELZ2,OASL,MX1,UBA7,GMPR,IRF1,CCRL2,IRF7,LGALS3BP,CMTR1,TRIM26,IRF9,IFITM3,C1S,ADAR,OGFR,SP110,IFI35,TRIM21,HERC6,SLC25A28,HLA-C,CD74,PARP9,STAT2,IFITM2,DHX58,PARP14,IL4R,TAP1,MOV10,TMEM140,BATF2,IFITM1,SELL,WARS1	CXCL10,MX1,IFIT2,RIPK2,RSAD2,IRF1,IFITM2,HELZ2,IFI30,IFI44L,IRF2,IFITM3,LAP3,TRIM5,IFIH1,BATF2,TXNIP,CD74,TMEM140,CASP8,IFIT3,SELL,ELF1,DHX58,GBP2,OASL,EIF2AK2,ISG20,CCRL2,SP110,ADAR,SAMD9L,EPSTI1,PLSCR1,OAS1,PARP9,NUB1,LAMP3,STAT2,CMTR1,MVB12A,TRAFD1,IRF9,BST2,OGFR,WARS1,CMPK2
HALLMARK_IL6_JAK_STAT3_SIGNALING	Immune system	yes	76	-1.20446	0.134973	0.252776	1.59983	0.00341965	0.0161656	CD14,CXCL1,ITGB3,CCR1,SOCS3,JUN,CSF3R,STAT3,HMOX1,LTBR,TNFRSF1B,TNFRSF1A,IRF1,TYK2,TGFB1,IRF9,IL1R2,IL17RA,CSF2RA,IL1B,PTPN1,CSF2RB,LTB,PIK3R5,GRB2,IFNGR2,BAK1	CXCL10,CXCL9,CXCL3,HMOX1,IL1R1,JUN,MYD88,IL1B,IRF1,IFNGR2,TNFRSF12A,CSF2RA,IL13RA1,CCR1,ITGB3,SOCS3,GRB2,IL1R2,TNFRSF1A,SOCS1,PF4,CSF2RB,IL10RB,CD14,IL17RA,CSF3R,IL3RA,CXCL1,CD44,LTBR
REACTOME_CROSS_PRESENTATION_OF_SOLUBLE_EXOGENOUS_ANTIGENS_ENDOSOMES	Immune system	yes	47	1.30324	0.0944501	0.213539	-1.66994	0.00424071	0.0183764	PSMA4,PSMC6,PSMD10,PSMA1,PSMD12,PSMD6,PSMA5,MRC1,PSMA3,PSMC2,PSMB1,PSMC1,PSMA2,PSMD14	PSMA6,PSMD6,PSMB7,PSMD14,PSMB1,PSMA4,PSMC6,PSMC2,PSMB4,PSME2,PSMB5,PSMA3,PSMA5,PSMD5,PSMD10,PSMD9,PSMA1
HALLMARK_INTERFERON_GAMMA_RESPONSE	Immune system	yes	196	-1.17626	0.112785	0.234593	1.44486	0.00520632	0.0208253	VCAM1,ICAM1,SELP,MX2,SOCS3,HELZ2,OASL,MX1,ZNFX1,SERPING1,MVP,STAT3,RIPK1,IRF1,SECTM1,PML,RNF213,IRF7,FPR1,SOD2,LGALS3BP,CMTR1,TRIM26,NFKB1,TNFAIP2,IRF9,TAPBP,RBCK1,C1R,IFITM3,C1S,PDE4B,ADAR,NUP93,HIF1A,OGFR,NLRC5,SP110,HLA-DRB1,ZBP1,PTPN1,ITGB7,IFI35,TRIM21,PTPN6,CSF2RB,CDKN1A,SAMHD1,CD86,HERC6,SLC25A28,TOR1B,IL10RA,TNFAIP3,LATS2,CD74,NFKBIA,STAT2,HLA-B,IFITM2,DHX58,OAS2,PARP14,IL4R,TAP1,HLA-A	CCL2,CXCL10,CXCL9,NFKBIA,MX2,MX1,IFIT2,MYD88,RIPK2,HIF1A,CDKN1A,RSAD2,IFIT1,IRF1,ICAM1,IFITM2,HELZ2,IFI30,LATS2,IFI44L,IRF2,SOD2,METTL7B,IFITM3,IRF4,OAS3,LAP3,FPR1,SOCS3,PTGS2,NAMPT,SECTM1,IFIH1,BATF2,OAS2,SOCS1,CSF2RB,SERPING1,TXNIP,CD74,NOD1,CD86,PDE4B,HLA-DRB1,CASP8,TNFAIP6,IFIT3,DHX58,OASL,EIF2AK2,ARL4A,ISG20,IL18BP,C1R,TNFAIP2,PELI1,IRF5,SP110,TOR1B,IFNAR2,ADAR,SAMD9L,EPSTI1,PSMB2,HLA-DQA1,PLSCR1,UPP1
HALLMARK_HYPOXIA	Metabolism	yes	166	-1.45803	0.00511352	0.017155	1.42376	0.0091638	0.0335927	IER3,GAA,NOCT,MYH9,PLAUR,GPC1,JUN,SLC25A1,ANGPTL4,PPP1R15A,EXT1,HK1,NDRG1,FOSL2,HMOX1,NDST1,SLC2A3,BHLHE40,FOS,DPYSL4,MAFF,SCARB1,FBP1,HAS1,HDLBP,DUSP1,ENO1,PFKL,ALDOA,SDC4,PFKFB3,SDC3,SLC6A6,TGFBI,ADM,FOXO3,ILVBL,SELENBP1,ANKZF1,COL5A1,GYS1,EFNA3,PYGM,HSPA5,TGM2,NAGK,CDKN1A,JMJD6,IRS2,GPI,HEXA,SLC2A1,TNFAIP3,SIAH2,DTNA,P4HA2,GAPDH,GALK1,ALDOC,HK2,PGM1	COL5A1,IER3,SDC2,IDS,CAV1,DUSP1,HMOX1,GALK1,GAPDH,FBP1,DPYSL4,EFNA1,JUN,FOSL2,NDST1,GPC4,EXT1,ADORA2B,ENO3,CDKN1A,PAM,ERRFI1,LARGE1,FOS,DTNA,NDRG1,PGF,IRS2,PPP1R15A,LXN,ANXA2,ALDOA,PNRC1,SDC3,PLAUR,LDHA,ZFP36
HALLMARK_MYC_TARGETS_V1	Cell cycling	yes	189	2.01015	5.80049e-09	6.70279e-08	-1.41747	0.00936719	0.0335927	SNRPB2,UBE2E1,CLNS1A,SSB,PSMA4,EIF4E,GLO1,SNRPD2,NCBP1,EIF1AX,HPRT1,XPOT,UBA2,PSMC6,BUB3,SRSF1,C1QBP,NAP1L1,DEK,MRPL9,AP3S1,LSM2,EEF1B2,TRA2B,CBX3,CCT2,PTGES3,COPS5,NPM1,GNL3,KPNA2,SYNCRIP,RAN,EXOSC7,PRDX4,PSMA1,EIF2S1,SSBP1,SRSF7,SRSF2,NCBP2,U2AF1,VDAC3,ABCE1,EIF2S2,DDX18,VBP1,PRPS2,CDK2,YWHAQ,PWP1,NDUFAB1,SNRPG,ERH,HSPD1,DDX21,HNRNPA1,PHB,SRSF3,TARDBP,PPIA,PSMA2,SERBP1,PSMD14,HNRNPA2B1,SNRPA1,CNBP,HDAC2,HNRNPA3,DUT,SET,RFC4,CCNA2,EIF4A1	PSMA6,TYMS,U2AF1,RFC4,CDK2,MAD2L1,VBP1,EIF4A1,LSM7,DUT,H2AZ1,PSMD14,SSBP1,PSMA4,PSMC6,SRSF1,TFDP1,ABCE1,COPS5,ACP1,CCT2,TOMM70,HNRNPA3,PPIA,MCM2,MCM4,RAN,PA2G4,GSPT1,PRPF31,SNRPD1,YWHAQ,CBX3,ORC2,USP1,SRSF2,GNL3,MCM7,PRDX4
REACTOME_INTERLEUKIN_17_SIGNALING	Immune system	yes	63	-1.11655	0.254768	0.435434	1.56059	0.0106796	0.0370227	MAP2K7,UBB,JUN,MAP2K3,MAPK7,FOS,PPP2R1A,MAPK3,NFKB1,NOD2,IL17RA,UBC,VRK3,IL17C,BTRC,MAPKAPK2,DUSP3,IKBKG,TNIP2,UBE2V1,IRAK1,MAPKAPK3,ELK1,MAPK11,TAB1,PPP2R5D	IKBKG,JUN,NOD2,RIPK2,ELK1,FOS,MAPKAPK3,DUSP3,MAP2K1,DUSP6,UBC,MAPK1,MAPK14,IRAK1,MAPK3,DUSP7,MEF2A,PPP2R1B,NOD1,MAPK10,IL17RA,IL17C,VRK3,MAPKAPK2
REACTOME_SIGNALING_BY_INTERLEUKINS			502	-1.37954	0.000648419	0.00269742	1.33207	0.00336365	0.0161656	VCAM1,ICAM1,CCL3,APP,NRG1,MAP2K7,PSMD9,DUSP2,NFKB2,ITGA2B,TLN1,CXCL1,IL12RB2,PTAFR,ITGB3,MMP9,IL24,CCR1,SOCS3,UBB,JUN,CSF1R,MAP2K3,CSF3R,MAPK7,ITGAX,ALOX5,STAT3,BCL2L1,ITGB2,SMARCA4,SPTAN1,HMOX1,APBB1IP,TNFRSF1B,TALDO1,STX4,RASAL2,PDGFA,HCK,STXBP2,PITPNA,FOS,JUNB,TNFRSF1A,ITGAM,PPP2R1A,CNN2,TIMP1,STAT5A,ARAF,NFKBIB,STAT6,CCL3L1,SPTBN2,PIK3CD,CEBPD,SPRED2,INPP5D,TYK2,MAPK3,PRKACA,VAV1,SPTB,SPTBN5,MSN,DUSP1,PTPN23,FPR1,CD4,JAK3,IL6R,PTK2B,MMP1,RASGRP4,TGFB1,SOD2,VWF,ACTB,MAP3K11,NFKB1,PSMF1,RELA,JAK1,SQSTM1,AKT2,PSMD3,F13A1,NOD2,SIGIRR,ERBB3,OSM,IL1R2,IL17RA,IL16,HIF1A,FOXO3,SYK,AGER,AKT1,IL1RN,LCN2,UBC,CAMK2G,PDGFRB,SYNGAP1,STAT5B,MARK3,RASAL3,LGALS9,CSF2RA,BRAP,SHC1,VRK3,ARRB2,INPPL1,BCL6,IL1B,MAP3K3,TOLLIP,PSMB3,ARF1,IL17C,IL27,FCER2,NRG4,CSK,IL11RA,AIP,RAF1,PTPN6,CSF2RB,DLG4,IL21R,SPTBN1,LYN,GATA3,TP53,RAPGEF1,FSCN1,CDKN1A,RAPGEF2,MAP2K2,VCL,PSMD2,TXLNA,CRLF1,IRS2,BTRC,CD86,PTPN18,LCP1,GRB2	CCL2,F13A1,CXCL10,NRG1,BOLA2B,CNTF,TIMP1,DUSP1,JUNB,IKBKG,NFKBIA,ITGA2B,HMOX1,PSPN,RASA4,CEBPD,IL1R1,VWF,PTAFR,JUN,NOD2,FGFR4,WDR83,RHOU,GAB2,MYD88,RIPK2,HIF1A,STX3,IL18,IL1B,DLG4,CDKN1A,IL1RN,LYN,ELK1,SDC1,FOS,PAK2,LIF,IL12A,GFRA2,ARF1,ERBB3,MAPKAPK3,SPRED2,PIK3R4,FRS2,PITPNA,IRS2,IL6R,ICAM1,HAVCR2,DUSP3,ANXA2,MAP2K1,IL1RAP,RASGRP4,SYK,CCL4,KIT,HBEGF,SOD2,TALDO1,IRAK3,CSF2RA,IL13RA1,IRF4,CCR1,LGALS9,TOLLIP,ALOX5,ARRB1,DUSP6,RASAL2,NKIRAS2,FPR1,ITGB3,SOCS3,BRAP,PTGS2,SERPINB2,PELI2,RAF1,UBC,MAPK1,GRB2,MAPK14,RAPGEF1,TGFA,IL1R2,KBTBD7,TNFRSF1A,SOCS1,IRAK1,CSF2RB,TEC,SPTA1,BCL6,MAPK3,DUSP7,IL10RB,HNRNPF,PSME3,MEF2A,NKIRAS1,ITGAM,PPP2R1B,NOD1,CD86,APP,MAPK10,IL17RA,RAPGEF2,IFNL1,JAK1,HCK,FLT3,IL18RAP,IL17C,VRK3,AIP,CSF3R,MAPKAPK2,CLCF1,ITGAX,ACTG1,GAB1,MMP9,IL3RA,SQSTM1,FSCN1,SHC3,CTF1,MAP3K3,STAT6,CXCL1,LCP1
REACTOME_INTERLEUKIN_4_AND_INTERLEUKIN_13_SIGNALING			88	-1.73124	0.000305886	0.00138314	1.45506	0.0168926	0.0566718	VCAM1,ICAM1,MMP9,SOCS3,ITGAX,ALOX5,STAT3,BCL2L1,ITGB2,HMOX1,TNFRSF1B,FOS,JUNB,ITGAM,TIMP1,STAT6,CEBPD,TYK2,JAK3,IL6R,MMP1,TGFB1,JAK1,F13A1,OSM,HIF1A,FOXO3,AKT1,LCN2,BCL6,IL1B,FCER2,GATA3,TP53,FSCN1,CDKN1A	CCL2,F13A1,TIMP1,JUNB,HMOX1,CEBPD,RHOU,HIF1A,IL18,IL1B,CDKN1A,FOS,LIF,IL12A,IL6R,ICAM1,IL13RA1,IRF4,ALOX5,SOCS3,PTGS2,SOCS1,BCL6,ITGAM,JAK1,ITGAX,MMP9,FSCN1,STAT6,MYC,VIM,GATA3
HALLMARK_IL2_STAT5_SIGNALING			188	-0.849667	0.881453	0.898736	1.34343	0.0204042	0.0660005	SELP,IRF6,ST3GAL4,SLC29A2,PRAF2,HUWE1,SHE,IGF2R,WLS,BCL2L1,NDRG1,PLEC,SLC2A3,BHLHE40,TNFRSF1B,CYFIP1,MAFF,SPRED2,TNFRSF8,FURIN,CKAP4,CAPG,BMP2,IFITM3,IL1R2,COL6A1,DENND5A,AGER,MYO1E,RNH1,AHNAK,TNFRSF4,MXD1,SLC1A5,TGM2,HIPK2,CTSZ,SNX9,CAPN3,LTB	GUCY1B1,SMPDL3A,PLPP1,CXCL10,BMP2,GPR83,FAH,ENO3,MXD1,SPP1,RNH1,WLS,PRNP,LCLAT1,LIF,SPRED2,RHOB,NDRG1,DENND5A,PLAGL1,AHCY,IGF1R,CYFIP1,NCS1,IFITM3,IRF4,GLIPR2,ADAM19,PTCH1,ST3GAL4,GADD45B,IL1R2,SOCS1,TNFRSF8,CKAP4,HIPK2,CD86,MAP6,CDKN1C,SELL,MAPKAPK2,SLC2A3,IL3RA,EMP1,NFKBIZ,ARL4A,CAPG,SH3BGRL2,MYC,CTSZ,PLEC,ENPP1,CD44,GABARAPL1,NFIL3,DCPS,FURIN,ODC1,PLSCR1,NRP1,BHLHE40,AHR,CDCP1,IKZF4,HUWE1,CD83,IL10RA,CISH,TNFRSF1B
HALLMARK_TGF_BETA_SIGNALING			52	-1.21372	0.154075	0.281119	1.49719	0.0215771	0.0660005	NCOR2,ENG,ID1,PPP1R15A,JUNB,THBS1,FURIN,TGFB1,SKI,CDK9,ID3,BMP2,LTBP2,BCAR3,KLF10,HIPK2,SPTBN1	JUNB,BMP2,BCAR3,THBS1,LTBP2,UBE2D3,IFNGR2,PPP1R15A,SMURF2,FKBP1A,ACVR1,TGIF1,SMAD1,KLF10,HIPK2,RAB31,APC,SKI,CDKN1C,NOG,RHOA,SMURF1,SERPINE1,FURIN
HALLMARK_GLYCOLYSIS			175	-1.37897	0.0153374	0.0455741	1.31632	0.031746	0.0943311	IER3,SLC16A3,CHPF2,CACNA1H,ANG,QSOX1,GPC1,MED24,G6PD,ANGPTL4,CAPN5,EXT1,IDUA,TALDO1,VCAN,DPYSL4,GMPPA,PLOD1,DSC2,HDLBP,ENO1,GNPDA1,PYGL,ALDOA,ME1,PC,PKM,SDC3,TGFBI,RBCK1,PYGB,GUSB,B3GNT3,GFUS,PGAM1,B3GAT3,MDH2,GNE,GOT2,ANKZF1,COL5A1,GYS1,EXT2,EFNA3,HSPA5,GAL3ST1,GALE,ALG1,PHKA2,SPAG4,GOT1	COL5A1,IER3,CTH,SDC2,CACNA1H,CLN6,BIK,PGAM1,GALK1,NOL3,DPYSL4,GNPDA1,PMM2,GPC4,EXT1,ADORA2B,PC,PAM,NDUFV3,SDC1,IRS2,GALK2,VCAN,ALDOA,MDH2,SDC3,LDHA,TALDO1,IL13RA1,FKBP4,TPST1,SLC16A3,GALE,CLDN9,TGFA,PYGL,TGFBI,ANG,PKM,DSC2
REACTOME_INTERLEUKIN_18_SIGNALING			5	-0.835485	0.672648	0.752208	1.47559	0.0483206	0.139593	ALOX5	IL18,ALOX5,IL18RAP,IL18BP
REACTOME_TNFR2_NON_CANONICAL_NF_KB_PATHWAY			92	-0.879592	0.735418	0.791986	-1.33189	0.0533031	0.145882	PSMD9,NFKB2,UBB,RELB,TNFSF13,MAP3K14,TNFRSF1B,EDA,TNFRSF1A,TNFRSF25,UBE2M,TNFRSF8,PSMF1,PSMD3,TNFSF15,TNFRSF14,UBC	CD70,PSMA6,PSMD6,TNFRSF9,PSMB7,PSMD14,PSMB1,PSMA4,PSMC6,TNFRSF4,PSMC2,TNF,BIRC2,BIRC3,PSMB4,EDA2R,PSME2,PSMB5,PSMA3,PSMA5,TRAF2,PSMD5,PSMD10,UBA3,PSMD9,PSMA1,TNFRSF18,PSME1,TNFRSF25,TNFSF9,SKP1,PSMB6,FBXW11,LTB
HALLMARK_HEME_METABOLISM			188	-1.58667	0.000248017	0.00117244	-1.21999	0.0823799	0.214188	ANK1,H1-0,PIGQ,OSBP2,EPOR,SLC6A8,TNS1,DMTN,PSMD9,SLC4A1,RNF123,TRIM58,MAP2K3,ADD1,NFE2L1,MARCHF8,LRP10,SMOX,RHD,FBXO7,BSG,SLC6A9,MPP1,SEC14L1,SIDT2,SPTB,SLC10A3,PC,ENDOD1,NFE2,ATP6V0A1,RCL1,ARHGEF12,TMCC2,RBM38,SLC7A11,C3,CTSB,BCAM,FOXO3,FOXJ2,UCP2,TENT5C,SELENBP1,EPB42,MARCHF2,EPB41,TRIM10,EIF2AK1,MARK3,MYL4,TAL1,GYPE,KLF1,SLC66A2,SNCA,BLVRB,HAGH,RANBP10,BMP2K,GAPVD1,BTG2,MKRN1	TENT5C,RHCE,RHD,CPOX,MXI1,BPGM,AHSP,FECH,GLRX5,E2F2,TSPAN5,TRAK2,ABCB6,ISCA1,TMCC2,ANK1,GYPE,MGST3,RNF19A,FN3K,ACSL6,CLIC2,CA1,SLC2A1,ABCG2,HBD,TFRC,MYL4,ATG4A,BNIP3L,RIOK3,TRIM58,SLC11A2,OSBP2,DCUN1D1,GYPB,TSPO2,MFHAS1,RBM38,UROS,SLC6A9,PSMD9,LMO2,FBXO9,ALAS2,OPTN,PRDX2,MARK3,KAT2B,SELENBP1,DAAM1,GCLC,AQP3,ACKR1
REACTOME_CHEMOKINE_RECEPTORS_BIND_CHEMOKINES			35	-1.30478	0.104279	0.230706	1.25412	0.148801	0.336986	CXCL1,CCR1,XCR1,CXCR1,CXCR3,CCR10,CCRL2,CXCL16,CXCR2	CXCL10,CXCL9,CXCL3,CXCL5,CXCL16,CXCR2,CCR9,CCR1,PF4,CXCR1,CXCL1,CCRL2,CXCL6,CCR3,CCL28
REACTOME_MHC_CLASS_II_ANTIGEN_PRESENTATION			109	-1.19773	0.125527	0.246318	1.18697	0.144981	0.336986	DYNC1H1,KLC4,AP1B1,AP2A1,AP1M1,CTSD,HLA-DRB5,SPTBN2,DNM2,CTSA,KLC3,AP1M2,TUBB4B,CTSB,DCTN1,TUBB4A,CAPZB,HLA-DRB1,KIF4A,TUBA4A,AP2A2,ARF1,AP2B1,LGMN,AP2M1,TUBA1A,SEC31A,HLA-DQB2,ACTR1A,KIF3C,CLTC,DNM1,CD74	LGMN,AP1M2,KIF3C,TUBB4A,TUBA1B,TUBB1,HLA-DRB5,TUBA1A,TUBA4A,RAB7A,SEC24C,AP1S3,ARF1,CTSH,DNM1,IFI30,OSBPL1A,KIF3A,AP2A1,TUBB6,AP1G1,CD74,CTSL,HLA-DPA1,HLA-DRB1,CTSS,CLTA,DNM2,HLA-DPB1,TUBB4B,CTSB,TUBA1C,CTSA,HLA-DMB,HLA-DQA1,RILP,CANX,HLA-DOA,AP1B1,SEC24D,SEC31A
REACTOME_INTERLEUKIN_7_SIGNALING			21	-1.05385	0.364739	0.557836	-1.2797	0.156839	0.347048	STAT3,SMARCA4,STAT5A,JAK3,JAK1,STAT5B	PIK3R2,RAG1,PIK3R3,HGF
REACTOME_INTERLEUKIN_36_PATHWAY			1	0.976793	0.528223	0.69865	1.21504	0.175941	0.373425	IL1RAP	IL1RAP
REACTOME_SIGNALING_BY_TGF_BETA_FAMILY_MEMBERS			91	-0.972177	0.507729	0.694788	1.16713	0.182119	0.378807	FSTL3,NCOR2,UBB,PPP1R15A,ARHGEF18,AMH,JUNB,UBE2M,NCOR1,FURIN,TGFB1,MEN1,SKI,CDK9,TGIF2,BMP2,ZFYVE9,PARD3,UBC	JUNB,BMP2,UBE2D1,CCNK,UBE2D3,PPP1R15A,SMURF2,RNF111,FKBP1A,UBC,CDK8,INHBB,TGIF1,SMAD1,CGN,SKI,FSTL1,SP1,USP9X,NOG,UBE2M,RHOA,MYC,CDKN2B,SMURF1,SERPINE1,E2F4,FURIN,ACVR1B,SNW1,PARD3,NCOR1,SMAD6,TGFBR2,TFDP2,PARP1,CBL,AMH
HALLMARK_NOTCH_SIGNALING			29	-0.884349	0.650366	0.751534	1.12637	0.290329	0.559152	DTX4,DTX2,NOTCH1,PPARD	FZD5,NOTCH3,DTX4,MAML2,JAG1,HES1,ARRB1
REACTOME_CROSS_PRESENTATION_OF_PARTICULATE_EXOGENOUS_ANTIGENS_PHAGOSOMES			8	-0.786427	0.738679	0.791986	1.15172	0.30748	0.571034	ITGB5,NCF4,CYBA,NCF1,NCF2	ITGB5,NCF1,NCF2,NCF4
REACTOME_INTERLEUKIN_6_SIGNALING			10	-1.14927	0.282367	0.45223	1.13901	0.306823	0.571034	SOCS3,STAT3,TYK2,IL6R,JAK1	IL6R,SOCS3,JAK1,CBL,STAT3,STAT1,TYK2,PTPN11
REACTOME_INTERLEUKIN_12_SIGNALING			42	0.824183	0.786045	0.83417	1.09234	0.314111	0.573116	JAK2,VAMP7,SOD1,RAP1B,HNRNPDL,STAT4,CAPZA1,CDC42,MTAP,PPIA,HNRNPA2B1,SNRPA1,SERPINB2,GSTO1,RALA	BOLA2B,PAK2,IL12A,ARF1,PITPNA,ANXA2,SOD2,TALDO1,SERPINB2,HNRNPF,JAK1,AIP,LCP1,CFL1,MSN,CNN2
HALLMARK_CHOLESTEROL_HOMEOSTASIS			68	-0.964505	0.528203	0.69865	1.06776	0.329188	0.590268	PLAUR,FADS2,ECH1,NIBAN1,FASN,ACSS2,SREBF2,MVD,CXCL16,TM7SF2,GUSB,CLU,CBS,LGMN,LDLR,ACTG1,SEMA3B,ABCA2,ALDOC,S100A11,CHKA,DHCR7,STX5,ANTXR2,ATXN2,ETHE1,FDFT1,ATF5	LGMN,PPARG,CXCL16,ERRFI1,ACSS2,JAG1,CLU,TMEM97,PNRC1,PLAUR,TNFRSF12A,NIBAN1,S100A11
REACTOME_INTERLEUKIN_20_FAMILY_SIGNALING			17	-1.41781	0.0850937	0.20113	1.09501	0.340172	0.599625	IL24,SOCS3,STAT3,STAT5A,TYK2,JAK3,JAK1,STAT5B	SOCS3,IL10RB,IFNL1,JAK1,STAT2,STAT3,STAT1,TYK2,STAT5A,PTPN11,STAT5B
REACTOME_INTERLEUKIN_15_SIGNALING			14	-1.5502	0.0399528	0.106541	1.0254	0.419799	0.704179	STAT3,STAT5A,JAK3,JAK1,STAT5B,SHC1,GRB2,GAB2,IL2RG,IL15RA,IL2RB	GAB2,GRB2,JAK1,STAT3,SOS2,STAT5A,SOS1,STAT5B
HALLMARK_DNA_REPAIR			148	-1.08175	0.275516	0.45223	-1.00442	0.437565	0.722329	XPC,SUPT5H,USP11,POLR2A,VPS37B,ELL,GTF2F1,CANT1,SSRP1,RFC2,TARBP2,AAAS,CDA,POLL,TAF6,VPS28,NELFB,POM121,POLD4,ERCC1,ITPA,PDE4B,BCAM,IMPDH2,BRF2,ELOA,TYMS,SNAPC4,CLP1,HCLS1,DDB1,GTF3C5	TYMS,NT5C3A,RFC4,VPS37D,ADCY6,TAF9,DUT,ZWINT,ARL6IP1,ERCC4,FEN1,ERCC3,POLR2K,RBX1,POLR2H,RALA,AK1,BRF2,PDE6G,NELFCD,UMPS,MPC2,RPA3,POLE4,GTF2H5,REV3L,SMAD5,ITPA,NT5C,HPRT1,NME3,POLR2I
HALLMARK_PI3K_AKT_MTOR_SIGNALING			94	-0.929488	0.610251	0.729496	0.995343	0.461717	0.747863	TSC2,MAP2K3,RPTOR,RIPK1,PLCB1,TNFRSF1A,NFKBIB,GRK2,MKNK2,SQSTM1,CAB39L,AKT1,ARHGDIA,ACACA,AKT1S1,ARF1,PAK4,AP2M1,RAF1,CDKN1A,SLA,SLC2A1,GRB2,CLTC,RAC1,CSNK2B,ECSIT,STAT2	SFN,MYD88,CDKN1A,UBE2D3,ARF1,DUSP3,MKNK1,MKNK2,RAF1,MAPK1,GRB2,TNFRSF1A,PTEN,TSC2,MAPKAP1,PPP2R1B,NOD1,MAPK10,GSK3B,VAV3,PAK4,SQSTM1,CFL1,SLA,RPTOR,ECSIT,AKT1S1,RAC1,CALR,PFN1,ATF1,STAT2,HSP90B1,RIT1,AKT1,RALB,HRAS,IRAK4,PLA2G12A,PRKAG1,UBE2N,MAPK9,CAB39
REACTOME_INTERLEUKIN_1_SIGNALING			97	-0.750558	0.959151	0.959151	0.98144	0.492421	0.775937	APP,PSMD9,NFKB2,UBB,NFKBIB,NFKB1,PSMF1,RELA,SQSTM1,PSMD3,NOD2,IL1R2,AGER,IL1RN,UBC,IL1B,MAP3K3,TOLLIP,PSMB3	IKBKG,NFKBIA,IL1R1,NOD2,MYD88,RIPK2,IL1B,IL1RN,MAP2K1,IL1RAP,IRAK3,TOLLIP,NKIRAS2,PELI2,UBC,IL1R2,IRAK1,PSME3,NKIRAS1,NOD1,APP
HALLMARK_REACTIVE_OXYGEN_SPECIES_PATHWAY			49	-0.933947	0.5802	0.709892	0.963567	0.517608	0.780162	GPX3,SBNO2,G6PD,MPO,FES,JUNB,LSP1,SOD2	GPX3,JUNB,MGST1,SRXN1,HHEX,PRNP,SOD2,FES,SBNO2,MSRA,MBP,OXSR1,FTL
REACTOME_INTERLEUKIN_1_PROCESSING			7	-1.38365	0.116196	0.236208	0.966563	0.513707	0.780162	NFKB2,NFKB1,RELA,IL1B	IL18,IL1B
REACTOME_INTERLEUKIN_6_FAMILY_SIGNALING			18	-1.14125	0.274027	0.45223	0.963459	0.504198	0.780162	SOCS3,STAT3,TYK2,IL6R,JAK1,OSM,IL11RA,CRLF1	CNTF,LIF,IL6R,SOCS3,JAK1,CLCF1,CTF1
REACTOME_SIGNALING_BY_GPCR			464	-1.33323	0.00176407	0.00634297	-0.97855	0.541805	0.804967	LRP1,DGKG,NTSR1,APP,GRM2,RGS9BP,GHRL,ARHGEF4,UCN,CXCL1,PTAFR,LPAR2,PLXNB1,CCR1,PLPPR2,XCR1,PDE4A,GPC1,GNA12,PLB1,FNTB,ADGRE5,FFAR3,GNG7,MYO7A,MAPK7,ADRA2A,OR2B6,C5AR1,CXCR1,GNB2,LTB4R,ECE1,ARHGEF40,WNT1,RDH16,PRKAR1B,LRP10,PLCB1,PDE1B,ARHGEF18,VIPR1,CXCR3,PSAP,C5AR2,CCR10,PPP2R1A,GNA15,ARHGEF2,WNT10A,PRKCD,PLEKHG2,GRK2,ARHGEF1,ARHGEF7,CCRL2,PCP2,PDE6B,CAMKK1,MAPK3,PRKACA,VAV1,PLCB2,FGD3,FZD2,FPR1,GNG5,ADCY9,REEP2,DGKZ,CXCL16,PREX1,FPR2,HRH2,CXCR2,ABR,S1PR4,ADGRE2,WNT4,PLCB3,SDC4,ARHGEF17,CRHBP,SDC3,PTGIR,ARHGEF12,AKT2,GPR84,MGLL,PDE4B,GPR25,GNAI2,ADM,C3,GNB1,REEP6,HCAR2,ARHGEF11,DAGLB,CXCR5,AKT1,GNG3,CAMK2G,AVPR2,P2RY11,RGS5,RGS14,CAMKK2,PLEKHG5,CCR7,ARRB2,PAK1,GRK6,REEP4,APOE	PROKR2,BCO2,GIPR,RLN2,ADCY5,OR56B1,CCR8,ROCK2,PTCH2,PIK3R2,HTR6,ADORA2A,SSTR2,TRPC3,TAS2R5,OPN3,GPC1,GUCA1B,UTS2,GNAI1,AKR1C3,WNT6,ADCY6,PIK3R3,EDN1,ADORA3,AKR1C1,CXCR6,CCR5,TAS1R3,FZD7,LPAR6,WNT4,ABHD12,GPR18,ADRB2,CAMKMT,ITPR1,XCL1,ARHGEF35,OR52K1,OR2B11,CCR7,APOE,GPR183,RRH,WNT7A,ANXA1,DGKH,GPR15,OR2B6,WNT1,P2RY1,P2RY11,PRKACB
REACTOME_INTERLEUKIN_12_FAMILY_SIGNALING			51	0.823248	0.800645	0.841082	0.944166	0.552518	0.809322	JAK2,VAMP7,SOD1,RAP1B,IL6ST,HNRNPDL,STAT4,CAPZA1,CDC42,MTAP,IL23A,PPIA,HNRNPA2B1,SNRPA1	BOLA2B,PAK2,IL12A,ARF1,PITPNA,ANXA2,SOD2,TALDO1,SERPINB2,HNRNPF,JAK1,AIP,LCP1,CFL1,MSN,CNN2,CANX,IL27,CDC42,P4HB,LMNB1,STAT3
HALLMARK_UNFOLDED_PROTEIN_RESPONSE			110	1.0422	0.359306	0.557729	0.947908	0.568578	0.821279	MTHFD2,EIF4E,DNAJB9,XPOT,CHAC1,CEBPG,EIF2AK3,NPM1,PSAT1,EIF4A2,DCP2,EIF2S1,SEC11A,SPCS3,CNOT6,PAIP1,TTC37,SDAD1,SSR1,SLC30A5,SRPRB,EXOSC1,NFYB,EXOSC2	CCL2,NFYA,WFS1,CEBPB,EEF2,NOLC1,IFIT1,ATF6,HERPUD1,BANF1,ERN1,CNOT4,ATP6V0D1,PREB,EXOSC5,DDX10,BAG3,PARN,SRPRA,YIF1A,NABP1,EIF4A3,CALR,DNAJC3,HSPA5,EIF4EBP1,PDIA6,IARS1,SEC31A,EDC4
REACTOME_INTERLEUKIN_9_SIGNALING			8	-1.67224	0.0167564	0.0484075	0.885583	0.602921	0.847348	STAT3,STAT5A,JAK3,JAK1,STAT5B	JAK1,STAT3,STAT1,STAT5A,STAT5B
REACTOME_INTERLEUKIN_1_FAMILY_SIGNALING			121	0.830343	0.85604	0.881467	0.9282	0.625412	0.867238	PSMA4,TBK1,PSMC6,PSMD10,HMGB1,PTPN2,IL18R1,MAPK8,PSMA1,PSMD12,PSMD6,MAP3K7,RBX1,PSMA5,PSMA3,UBE2N,PSMC2,PSMB1,PSMC1,PTPN11,CASP1,MAP2K6,PSMA2,PTPN14,TAB2,PSMD14	IKBKG,NFKBIA,IL1R1,NOD2,MYD88,RIPK2,IL18,IL1B,IL1RN,MAP2K1,IL1RAP,IRAK3,TOLLIP,ALOX5,NKIRAS2,PELI2,UBC,IL1R2,IRAK1,PSME3,NKIRAS1,NOD1,APP,IL18RAP,SQSTM1,MAP3K3,IL18BP,TAB2,PELI1,PSMC5,PSMB2,PTPN18,PSMB3,NFKB2
HALLMARK_ADIPOGENESIS			183	-1.02405	0.381273	0.561609	-0.92636	0.661884	0.905736	GPX3,POR,CRAT,ACO2,SLC25A1,PIM3,ANGPTL4,JAGN1,ECH1,TALDO1,DGAT1,SULT1A1,LIPE,STAT5A,ARAF,SCARB1,ACADS,SLC19A1,LTC4S,TKT,IDH3G,CD151,SLC27A1,PFKL,ACLY,ALDOA,ME1,ESRRA,ABCB8,PFKFB3,APLP2,ACOX1,MGLL,ESYT1,C3,REEP6,MDH2,UCP2,ALDH2,UBC,PREB	CAVIN1,ATP1B3,ATP5PO,ACADM,ADCY6,COQ5,RETN,ANGPTL4,SLC25A10,NDUFS3,ETFB,MRPL15,UQCRQ,MTCH2,UQCR11,ATL2,STOM,ENPP2,APOE,IDH1,MGST3,ACADS,COX6A1,SOD1,COX8A,HIBCH,DNAJC15,VEGFB,COX7B,MIGA2,RIOK3,JAGN1,PPM1B,DBT,ECHS1,ANGPT1,UQCR10,BCKDHA,RMDN3,SAMM50,SSPN,EPHX2,ELOVL6,DHCR7,GPAM,CMBL,NDUFAB1,PEX14,SLC25A1,ECH1
REACTOME_INTERLEUKIN_3_INTERLEUKIN_5_AND_GM_CSF_SIGNALING			43	-1.30372	0.0937312	0.213539	0.878114	0.678003	0.915744	UBB,HCK,STAT5A,PIK3CD,INPP5D,PRKACA,VAV1,JAK3,JAK1,SYK,UBC,STAT5B,CSF2RA,SHC1,INPPL1,PTPN6,CSF2RB,LYN,RAPGEF1,GRB2,GAB2	GAB2,LYN,SYK,CSF2RA,UBC,GRB2,RAPGEF1,CSF2RB,TEC,JAK1,HCK,IL3RA
HALLMARK_WNT_BETA_CATENIN_SIGNALING			40	-1.03991	0.383406	0.561609	0.843143	0.733202	0.965227	NCOR2,JAG2,NOTCH1,WNT1,NCSTN,PPARD,DVL2,MAML1	HEY1,NUMB,NOTCH4,JAG1,PTCH1,FRAT1,NOTCH1,HDAC5,RBPJ,MYC,FZD1
HALLMARK_FATTY_ACID_METABOLISM			135	0.960788	0.550676	0.704946	0.864238	0.788065	0.999498	IDH1,ALDH3A2,DLD,HSP90AA1,MDH1,CRYZ,EHHADH,ADSL,SDHD,HIBCH,ACADM,ECI2,BCKDHB,CD36,HSPH1,ACAT2,GPD2,CA6,RDH11,UGDH,PCBD1,SUCLG1	G0S2,CD1D,TP53INP2,ENO3,YWHAH,HCCS,VNN1,GSTZ1,GLUL,LGALS1,ALDOA,MDH2,ACOX1,CPT1A,LDHA,AQP7,CRAT,ALAD,ACSL1,HADH,INMT,RDH11,APEX1
REACTOME_INTERLEUKIN_21_SIGNALING			9	-1.39863	0.10648	0.230706	0.757136	0.773937	0.999498	STAT3,STAT5A,JAK3,JAK1,STAT5B,IL21R	JAK1,STAT3,STAT1,STAT5A,STAT5B
HALLMARK_BILE_ACID_METABOLISM			89	0.939782	0.588389	0.71154	-0.809258	0.866926	1	ABCD3,IDH1,PECR,SCP2,CYP7B1,SOD1,PEX1,PHYH	SULT2B1,GNMT,AMACR,NPC1,PEX1
HALLMARK_MITOTIC_SPINDLE			195	-1.44073	0.00508958	0.017155	-0.859027	0.850697	1	RHOF,BCR,DYNC1H1,MYH9,FLNA,CKAP5,NUMA1,ACTN4,MYO9B,DOCK2,MAP1S,ARHGAP4,TUBGCP2,ARAP3,SUN2,PXN,GSN,SPTAN1,CLIP2,KATNB1,RASAL2,KIF1B,TBCD,ARHGEF2,PLEKHG2,CSNK1D,ARHGEF7,RHOT2,ABL1,MID1IP1,ATG4B,CDC42BPA,PREX1,SMC1A,ABR,CDK5RAP2,MAP3K11,RALBP1,SSH2,ARHGEF12,TAOK2,HDAC6,DST,CYTH2,ARHGEF11,FLNB,TPX2,TSC1,ARHGAP27,ARHGDIA,MYO1E,EPB41,CAPZB,SYNPO,KIF4A,NOTCH2,ARHGAP10,TUBA4A,CTTN,CDC42EP4,SHROOM1,SPTBN1,FSCN1,CEP250,PCGF5,VCL,RABGAP1,MARCKS,KIF3C,ARL8A	CDK1,SYNPO,KIF4A,KIF20B,KIF11,TPX2,ESPL1,WASL,RACGAP1,BIRC5,CD2AP,NDC80,KLC1,TOP2A,PLK1,ARHGAP10,FARP1,PPP4R2,FGD6,RAPGEF6,DLGAP5,CCNB2,PKD2,NUSAP1,DLG1,KIF3B
HALLMARK_MTORC1_SIGNALING			196	1.02369	0.379568	0.561609	-0.777189	0.973837	1	UCHL5,IDH1,MTHFD2,SC5D,PSMA4,TES,TBK1,HPRT1,PSMC6,CACYBP,ADD3,TCEA1,CYB5B,ARPC5L,CTH,UFM1,GLRX,COPS5,PSAT1,VLDLR,PSMD12,SEC11A,RDH11,PPA1,EIF2S2,TFRC,PNO1,PSMA3,PRDX1,PSMG1,PSMC2,DHFR,HSPD1,SSR1,BCAT1,PPIA,GTF2H1,M6PR,PSMD14,CCNG1,DAPP1,RAB1A	FKBP2,SCD,PIK3R3,ARPC5L,PSMD14,DHFR,SQLE,PSMA4,PSMC6,SLC1A4,MTHFD2L,PLK1,COPS5,PSMC2,IDH1,CYB5B,SEC11A,PPIA,MCM2,MCM4,PPA1,SLC2A1,TM7SF2,TFRC,ATP2A2,P4HA1,PRDX1,SLC7A5,PSMB5,PSMA3,FADS1,RRM2,SRD5A1,EBP,UNG,GLRX,HPRT1,DHCR24,SERPINH1,SLC37A4,ELOVL6,DHCR7,EEF1E1
HALLMARK_MYC_TARGETS_V2			57	-0.936674	0.57487	0.709892	0.6334	0.985938	1	DUSP2,SLC29A2,MCM5,RRP12,MYBBP1A,SRM,SLC19A1,RCL1,UTP20,MAP3K6,TCOF1,NOC4L,LAS1L,PPRC1,IMP4,FARSA	RABEPK,NOLC1,WDR74,MRTO4,TMEM97,EXOSC5,LAS1L,SLC19A1,MYC,HSPD1,SRM,PES1,NOC4L
HALLMARK_PROTEIN_SECRETION			90	1.4968	0.00938311	0.0304951	-0.680463	0.986063	1	VAMP7,TPD52,CLN5,LMAN1,SOD1,TMED2,AP3S1,VAMP4,SEC22B,YIPF6,GOLGA4,NAPG,RAB2A,SNX2,ATP7A,STX7,ANP32E,TMX1,RAB9A,GALC,BET1,SCAMP1,TMED10,COPB1,ADAM10,M6PR,MON2	CLN5,VAMP4,BNIP3,RER1,ANP32E,CD63,SOD1,DNM1L,LMAN1,STX16,TPD52,MON2,AP3S1,GOSR2,AP2S1,GOLGA4,BET1,SSPN,ARFGEF2,ATP7A,NAPG,SCAMP1,ADAM10,VAMP7,RAB2A,ATP1A1
REACTOME_ANTIGEN_PRESENTATION:_FOLDING_ASSEMBLY_AND_PEPTIDE_LOADING_OF_CLASS_I_MHC			25	-0.87687	0.658905	0.752208	-0.609532	0.966153	1	TAPBP,HSPA5,TAP2,HLA-E,SEC31A,HLA-C,HLA-B,SEC24C,TAP1,HLA-A,CALR,BCAP31,HLA-G,HLA-F,PDIA3	SAR1B,ERAP1,PDIA3,ERAP2,B2M
REACTOME_ANTIGEN_PROCESSING_CROSS_PRESENTATION			94	0.919168	0.64074	0.74873	-0.816289	0.854016	1	PSMA4,PSMC6,PSMD10,BTK,CD36,SEC61G,SEC22B,PSMA1,PSMD12,ITGAV,PSMD6,B2M,PSMA5,MRC1,PSMA3,PSMC2,PSMB1,PSMC1	PSMA6,VAMP8,PSMD6,PSMB7,PSMD14,PSMB1,PSMA4,PSMC6,PSMC2,PSMB4,PDIA3,SEC61B,PSME2,PSMB5,PSMA3,PSMA5,PSMD5,PSMD10,B2M,PSMD9,PSMA1
REACTOME_CLASS_I_MHC_MEDIATED_ANTIGEN_PROCESSING_PRESENTATION			340	1.13499	0.118104	0.236208	-0.830485	0.965474	1	UBE2E1,UBE2J1,FBXO30,PSMA4,KLHL9,RNF14,CDC27,WWP1,UBE2V2,LTN1,FBXL3,RNF138,PSMC6,UBE2A,PSMD10,ANAPC4,UBA3,LNX1,RCHY1,SAR1B,WSB1,BTK,HERC4,ZBTB16,CD36,SEC61G,TRIM37,UBA5,CDC26,ZNRF2,SEC22B,PSMA1,RNF6,ELOC,PJA2,PSMD12,UBE2Q2,RNF7,ITGAV,PSMD6,ASB7,KBTBD6,FBXW7,UBA6,UBE2E3,B2M,RBX1,RNF19A,DZIP3,UFL1,UBE2K,PSMA5,MRC1,PSMA3,SIAH1,UBE2N,MEX3C,KLHL11,LONRF1,PSMC2,PSMB1,ANAPC10,MYLIP,ARIH2,PSMC1,RNF115,SKP2,TPP2,KLHL5,GLMN,ASB2,PSMA2,RLIM,SEC23A,KBTBD8,UBE4A,HERC3,PSMD14,FBXL4,BTBD1,VAMP8,CUL5,FBXO22,TRIM36,KLHL20,TRAIP,CDC23,TRIM69,ASB3,SMURF1,UBE2W,UBE3A,CHUK,UBE2B,RNF111,FBXO11,FBXO4,RBBP6,PSMB5,KBTBD7	FBXL8,PSMA6,GLMN,ASB1,FBXO4,RNF217,UBE3C,SAR1B,VAMP8,PSMD6,KLHL42,UBE2W,ELOC,RCHY1,PSMB7,PSMD14,PSMB1,FBXW8,ANAPC11,KCTD6,PSMA4,PSMC6,ERAP1,FBXO40,PSMC2,BTBD6,KCTD7,RBX1,RNF19A,KBTBD8,PSMB4,RNF7,HECTD2,TPP2,LRR1,FBXO21,CUL5,FBXO30,UBE2D2,RNF14,BLMH,CUL2,LONRF1,PDIA3,UBE2V1,SEC61B,PSME2,PSMB5,PSMA3,VHL,KLHL20,UBE2G1,ASB14,SKP2,PSMA5,ANAPC10,ERAP2,UBA6,SPSB1,PSMD5,PSMD10,SH3RF1,FBXO10,FBXO31,B2M,UBA3,RNF138,SIAH1,PSMD9,FBXL22,PSMA1
REACTOME_INTERLEUKIN_23_SIGNALING			7	0.825583	0.684776	0.757625	-0.569895	0.944646	1	JAK2,STAT4,IL23A	IL23A,JAK2,STAT4,IL12RB1,TYK2,STAT3,P4HB
REACTOME_INTERLEUKIN_27_SIGNALING			11	-0.845213	0.667593	0.752208	-0.540361	0.969875	1	STAT3,TYK2,JAK1,IL27,CRLF1	CRLF1,EBI3
REACTOME_INTERLEUKIN_2_FAMILY_SIGNALING			38	-1.34723	0.0777932	0.188151	0.795683	0.81266	1	STAT3,STAT5A,PIK3CD,INPP5D,JAK3,PTK2B,JAK1,SYK,STAT5B,LGALS9,CSF2RA,SHC1,INPPL1,PTPN6,CSF2RB,IL21R,GRB2,GAB2	GAB2,HAVCR2,SYK,CSF2RA,LGALS9,GRB2,CSF2RB,JAK1,IL3RA
REACTOME_INTERLEUKIN_2_SIGNALING			11	-1.33118	0.132645	0.252776	0.614684	0.927809	1	STAT5A,JAK3,PTK2B,JAK1,SYK,STAT5B,SHC1	SYK,JAK1
REACTOME_INTERLEUKIN_35_SIGNALLING			12	-1.00814	0.434122	0.601983	0.585882	0.949156	1	IL12RB2,STAT3,TYK2,JAK1	IL12A,JAK1,CANX,STAT3,STAT1,TYK2
REACTOME_INTERLEUKIN_37_SIGNALING			18	1.08421	0.34555	0.544503	-0.554898	0.979922	1	TBK1,PTPN2,IL18R1,PTPN11,CASP1,PTPN14,PTPN4	SMAD3,TBK1,PTPN7,PTPN14,PTPN23,PTPN4,CASP1,PTPN2,SIGIRR,IL18R1,PTPN9,PTPN11,PTPN12,PTPN6,STAT3,PTPN13,PTPN18,IL18BP
REACTOME_OTHER_INTERLEUKIN_SIGNALING			234	-1.01136	0.411059	0.584527	0.861393	0.873696	1	NRG1,PSMD9,DUSP2,ITGA2B,TLN1,ITGB3,UBB,CSF1R,CSF3R,SPTAN1,APBB1IP,STX4,RASAL2,PDGFA,HCK,STXBP2,PPP2R1A,STAT5A,ARAF,SPTBN2,SPRED2,TYK2,MAPK3,SPTB,SPTBN5,DUSP1,CD4,JAK3,RASGRP4,VWF,ACTB,MAP3K11,PSMF1,JAK1,AKT2,PSMD3,ERBB3,IL16,UBC,CAMK2G,PDGFRB,SYNGAP1,STAT5B,MARK3,RASAL3,CSF2RA,BRAP,SHC1,ARRB2,PSMB3,NRG4,CSK,RAF1,CSF2RB,DLG4,SPTBN1,RAPGEF2,MAP2K2,VCL,PSMD2,TXLNA,IRS2,GRB2,WDR83,SRC,ACTG1,DUSP16,GAB2,IQGAP1,LAMTOR2,ARRB1	NRG1,DUSP1,ITGA2B,PSPN,RASA4,VWF,FGFR4,WDR83,GAB2,STX3,DLG4,SDC1,GFRA2,ERBB3,SPRED2,PIK3R4,FRS2,IRS2,MAP2K1,RASGRP4,KIT,HBEGF,CSF2RA,ARRB1,DUSP6,RASAL2,ITGB3,BRAP,RAF1,UBC,MAPK1,GRB2,TGFA,KBTBD7,CSF2RB,SPTA1,MAPK3,DUSP7,IL10RB,PSME3,PPP2R1B,RAPGEF2,IFNL1,JAK1,HCK,FLT3,CSF3R,ACTG1,GAB1,IL3RA
REACTOME_REGULATION_OF_TNFR1_SIGNALING			31	-1.02236	0.406669	0.584527	-0.671147	0.946116	1	SPPL2B,UBB,MADD,RIPK1,TNFRSF1A,RBCK1,UBC	TNF,CYLD,BIRC2,BIRC3,TAX1BP1,OTULIN,TRAF2,TRADD
REACTOME_TNF_SIGNALING			41	-0.856308	0.712978	0.780523	0.723319	0.91151	1	SPPL2B,UBB,MADD,RIPK1,TNFRSF1A,FADD	IKBKG,RACK1,BAG4,UBC,TNFRSF1A,USP4,FADD,CASP8

### Sheet: ExtD 3E - Cana LE genes
Extended Data 3E — Leading-edge genes of the Cana_Up and Cana_Down signatures
Full leading edge from the treatment-contrast GSEA, ranked. The top 30 per signature are the genes displayed in the heatmap. Spearman rho is each gene's correlation with Δ-HIV DNA.
n = 236 rows — full set tested
Signature	Leading-edge rank	Gene	logFC (Wk8/Wk0)	p (nominal)	q (BH)	Spearman rho vs Δ-HIV DNA	p (rho)	q (rho, BH)	Shown in Ext 3E
Cana_Down	1	VCAM1	-0.969503	7.51301e-06	0.0114992	0.0714286	0.866526	0.978613	yes
Cana_Down	2	IER3	-0.410735	1.84911e-05	0.0114992	0.52381	0.182721	0.978613	yes
Cana_Down	3	ICAM1	-0.402038	2.23369e-05	0.0114992	0.380952	0.351813	0.978613	yes
Cana_Down	4	PER1	-0.351373	3.67125e-05	0.0114992	0.0714286	0.866526	0.978613	yes
Cana_Down	5	BCL3	-0.545716	4.17546e-05	0.0114992	0.238095	0.570156	0.978613	yes
Cana_Down	6	G0S2	-0.52023	4.28242e-05	0.0114992	0.571429	0.13896	0.978613	yes
Cana_Down	7	SELP	-0.378957	9.5256e-05	0.0117759				yes
Cana_Down	8	CD14	-0.445731	0.00012074	0.0117759	0.0952381	0.822505	0.978613	yes
Cana_Down	9	IRF6	-0.577482	0.000133792	0.0118961				yes
Cana_Down	10	NCOR2	-0.312248	0.000237611	0.0132634				yes
Cana_Down	11	ST3GAL4	-0.361099	0.000477227	0.0152496				yes
Cana_Down	12	DUSP2	-0.385777	0.000643714	0.0164813	0.119048	0.778886	0.978613	yes
Cana_Down	13	NFKB2	-0.333341	0.000666775	0.0164813	0.190476	0.651401	0.978613	yes
Cana_Down	14	SLC29A2	-0.320591	0.000743349	0.017077				yes
Cana_Down	15	CXCL1	-0.384407	0.00076723	0.0171361	0.142857	0.735765	0.978613	yes
Cana_Down	16	MX2	-0.315472	0.000851307	0.0176269				yes
Cana_Down	17	ITGB3	-0.382853	0.000900883	0.0181357	0.333333	0.419753	0.978613	yes
Cana_Down	18	PLAUR	-0.336866	0.000934858	0.0183592	0.0952381	0.822505	0.978613	yes
Cana_Down	19	CCR1	-0.257293	0.00106832	0.0195166				yes
Cana_Down	20	PRAF2	-0.252106	0.00112336	0.0198198				yes
Cana_Down	21	HUWE1	-0.203549	0.00114502	0.0198198				yes
Cana_Down	22	SOCS3	-0.317649	0.00121658	0.0203526	0.0238095	0.955374	0.978613	yes
Cana_Down	23	HELZ2	-0.252634	0.00121955	0.0203526				yes
Cana_Down	24	OASL	-0.246907	0.00124845	0.0205888				yes
Cana_Down	25	JUN	-0.264451	0.00141636	0.0214278	0.333333	0.419753	0.978613	yes
Cana_Down	26	SHE	-0.936339	0.00141742	0.0214278				yes
Cana_Down	27	MX1	-0.284479	0.00144596	0.0215197				yes
Cana_Down	28	IGF2R	-0.338183	0.00150031	0.0217243	0.0714286	0.866526	0.978613	yes
Cana_Down	29	ZNFX1	-0.252342	0.0016292	0.0222431				yes
Cana_Down	30	EHD1	-0.248626	0.00164636	0.0222459	0.214286	0.610344	0.978613	yes
Cana_Down	31	MAP2K3	-0.271143	0.00167826	0.022388	-0.214286	0.610344	0.978613
Cana_Down	32	RELB	-0.275766	0.00168098	0.022388	0.261905	0.530923	0.978613
Cana_Down	33	KDM6B	-0.361312	0.00169943	0.0224657	0.214286	0.610344	0.978613
Cana_Down	34	CSF3R	-0.378242	0.00173228	0.0225863
Cana_Down	35	SERPING1	-0.375376	0.00173643	0.0225863	0.214286	0.610344	0.978613
Cana_Down	36	ENG	-0.273157	0.00180648	0.0229765
Cana_Down	37	ID1	-1.45469	0.00188811	0.0233427
Cana_Down	38	MVP	-0.266087	0.00189897	0.0233427
Cana_Down	39	WLS	-0.257143	0.00206551	0.0237181
Cana_Down	40	STAT3	-0.245122	0.0022816	0.0245051
Cana_Down	41	BCL2L1	-0.297602	0.00244106	0.0252274	-0.547619	0.160026	0.978613
Cana_Down	42	PPP1R15A	-0.274468	0.00263495	0.0261898	0	1	1
Cana_Down	43	RIPK1	-0.156773	0.00285721	0.027016
Cana_Down	44	NDRG1	-0.169869	0.00287384	0.0270541	0.595238	0.11953	0.978613
Cana_Down	45	PLEC	-0.196016	0.0029181	0.0271608
Cana_Down	46	ZC3H12A	-0.164339	0.00291896	0.0271608	0.333333	0.419753	0.978613
Cana_Down	47	FOSL2	-0.270501	0.00311418	0.0278402	0.119048	0.778886	0.978613
Cana_Down	48	HMOX1	-0.264183	0.00312678	0.0278981	0.404762	0.319889	0.978613
Cana_Down	49	SLC2A3	-0.255256	0.0034155	0.029112	0.261905	0.530923	0.978613
Cana_Down	50	LTBR	-0.241961	0.00342895	0.029112
Cana_Down	51	BHLHE40	-0.160862	0.00354752	0.0294958	0	1	1
Cana_Down	52	TNFRSF1B	-0.24321	0.00370767	0.0301847
Cana_Down	53	UBA7	-0.158732	0.00416413	0.0318982
Cana_Down	54	FOS	-0.284832	0.00417433	0.0318982	0.119048	0.778886	0.978613
Cana_Down	55	JUNB	-0.269899	0.00417774	0.0318997	0.0952381	0.822505	0.978613
Cana_Down	56	CYFIP1	-0.215483	0.00423357	0.0319753
Cana_Down	57	GMPR	-0.314379	0.00423406	0.0319753
Cana_Down	58	NINJ1	-0.268302	0.00435616	0.0325853	0.0714286	0.866526	0.978613
Cana_Down	59	TNFRSF1A	-0.258474	0.00448011	0.0328746	0.0714286	0.866526	0.978613
Cana_Down	60	IRF1	-0.209077	0.00449561	0.0329493	0.357143	0.385121	0.978613
Cana_Down	61	THBS1	-0.377702	0.00478981	0.0339992	0.404762	0.319889	0.978613
Cana_Down	62	MAFF	-0.20722	0.00492786	0.0344019	0	1	1
Cana_Down	63	STAT5A	-0.183061	0.00505895	0.0348366	0.047619	0.910849	0.978613
Cana_Down	64	SECTM1	-0.298375	0.00529045	0.0356478
Cana_Down	65	PML	-0.208528	0.00614248	0.0381991
Cana_Down	66	CEBPD	-0.296473	0.00618862	0.0383464	0.0714286	0.866526	0.978613
Cana_Down	67	CCRL2	-0.184844	0.00621518	0.0383978	0.261905	0.530923	0.978613
Cana_Down	68	SPRED2	-0.301221	0.00621939	0.0383978
Cana_Down	69	RNF213	-0.153607	0.00650754	0.0390309
Cana_Down	70	TNFRSF8	-0.183865	0.00695736	0.0402676
Cana_Down	71	TYK2	-0.182135	0.00697817	0.0403147
Cana_Down	72	FURIN	-0.215975	0.00728047	0.0410627	0.0714286	0.866526	0.978613
Cana_Down	73	CKAP4	-0.211675	0.00728098	0.0410627
Cana_Down	74	IRF7	-0.211976	0.00748641	0.0414249	-0.238095	0.570156	0.978613
Cana_Down	75	DUSP1	-0.295868	0.00770985	0.0420696	0.261905	0.530923	0.978613
Cana_Down	76	FPR1	-0.299934	0.00782754	0.0422624
Cana_Down	77	KLF2	-0.201199	0.00798538	0.0425877	0.452381	0.260405	0.978613
Cana_Down	78	TNIP1	-0.183402	0.00871749	0.0449111	0.214286	0.610344	0.978613
Cana_Down	79	SNN	-0.188714	0.00885969	0.0451204	0.333333	0.419753	0.978613
Cana_Down	80	CAPG	-0.154657	0.00911769	0.045815	0.380952	0.351813	0.978613
Cana_Down	81	TGFB1	-0.201764	0.00925491	0.0461426	0.214286	0.610344	0.978613
Cana_Down	82	NFKBIE	-0.181601	0.00931217	0.0463116	0.357143	0.385121	0.978613
Cana_Down	83	SOD2	-0.253331	0.00966137	0.0470303	0.142857	0.735765	0.978613
Cana_Down	84	LITAF	-0.232578	0.00989219	0.0476856	0.0714286	0.866526	0.978613
Cana_Down	85	LGALS3BP	-0.198491	0.00995516	0.0478639
Cana_Down	86	CMTR1	-0.123121	0.010995	0.050815
Cana_Down	87	SDC4	-0.34914	0.0111801	0.0512822	0.404762	0.319889	0.978613
Cana_Down	88	SKI	-0.126671	0.0112259	0.0513374
Cana_Down	89	TRIM26	-0.138358	0.0112823	0.0515347
Cana_Down	90	ETS2	-0.188911	0.0113981	0.0519248	0.261905	0.530923	0.978613
Cana_Down	91	CDK9	-0.11846	0.0121456	0.053797
Cana_Down	92	PFKFB3	-0.202228	0.012575	0.0548461	0.261905	0.530923	0.978613
Cana_Down	93	NFKB1	-0.148446	0.0128683	0.055699	-0.190476	0.651401	0.978613
Cana_Down	94	TNFAIP2	-0.20901	0.0130185	0.056012	0.0714286	0.866526	0.978613
Cana_Down	95	RELA	-0.15548	0.013648	0.0576582	-0.0714286	0.866526	0.978613
Cana_Down	96	IRF9	-0.17847	0.0139006	0.0583739
Cana_Down	97	ID3	-0.126109	0.0144126	0.0596444
Cana_Down	98	NR4A2	-0.394897	0.0144465	0.0597645	0.380952	0.351813	0.978613
Cana_Down	99	TAPBP	-0.186549	0.0146839	0.0604352
Cana_Down	100	SQSTM1	-0.151997	0.0147653	0.0606615	0.238095	0.570156	0.978613
Cana_Down	101	RBCK1	-0.157659	0.0149297	0.0610635	0.166667	0.693239	0.978613
Cana_Down	102	CEBPB	-0.247926	0.015105	0.0615229	0.190476	0.651401	0.978613
Cana_Down	103	BMP2	-0.572719	0.0151698	0.061612	0.285714	0.492726	0.978613
Cana_Down	104	PTPRE	-0.152571	0.0164382	0.0648281	0.333333	0.419753	0.978613
Cana_Down	105	C1R	-0.310518	0.0167153	0.0654684	0.047619	0.910849	0.978613
Cana_Down	106	LTBP2	-0.217997	0.0177179	0.0680454
Cana_Down	107	IFITM3	-0.251823	0.0184272	0.0692754	0.0714286	0.866526	0.978613
Cana_Down	108	C1S	-0.50014	0.0184579	0.0692754	-0.0714286	0.866526	0.978613
Cana_Down	109	PDE4B	-0.137979	0.0187245	0.0698539	0.142857	0.735765	0.978613
Cana_Down	110	IL1R2	-0.254435	0.0194828	0.0712789
Cana_Down	111	ADAR	-0.167327	0.0194929	0.0712811
Cana_Down	112	IL17RA	-0.193107	0.020097	0.0727689
Cana_Down	113	COL6A1	-0.232364	0.0217938	0.0766201
Cana_Down	114	DENND5A	-0.168284	0.0218254	0.0766631
Cana_Down	115	NUP93	-0.129932	0.0219074	0.0767825
Cana_Down	116	HIF1A	-0.161724	0.0224726	0.0781822
Cana_Down	117	AGER	-0.164156	0.0255904	0.0853784
Cana_Down	118	OGFR	-0.144641	0.0258954	0.0859675
Cana_Down	119	NLRC5	-0.107239	0.026602	0.0874514
Cana_Down	120	IER2	-0.13766	0.027999	0.0899879
Cana_Down	121	SP110	-0.118313	0.0297671	0.0936124
Cana_Down	122	MYO1E	-0.179502	0.0305339	0.0951374	-0.119048	0.778886	0.978613
Cana_Down	123	BCAR3	-0.295053	0.0312014	0.0965569
Cana_Down	124	HLA-DRB1	-0.133511	0.0321684	0.0984327
Cana_Down	125	RNH1	-0.134366	0.0347389	0.103701
Cana_Down	126	RNF19B	-0.180116	0.0350577	0.104062
Cana_Down	127	CSF2RA	-0.166182	0.0358219	0.105483
Cana_Down	128	PTX3	-0.442828	0.0375737	0.108651	-0.119048	0.778886	0.978613
Cana_Down	129	BCL6	-0.225183	0.04007	0.113095
Cana_Down	130	AHNAK	-0.110052	0.0405095	0.113794
Cana_Down	131	KLF10	-0.145325	0.0408034	0.114334
Cana_Down	132	TNFRSF4	-0.176236	0.0408166	0.114334
Cana_Down	133	IL1B	-0.18305	0.0410887	0.114691
Cana_Down	134	ZBP1	-0.103808	0.0425854	0.117311
Cana_Down	135	MXD1	-0.214481	0.042849	0.117753
Cana_Down	136	SLC1A5	-0.156732	0.0439522	0.119607	-0.190476	0.651401	0.978613
Cana_Down	137	TGM2	-0.331644	0.0439525	0.119607	-0.142857	0.735765	0.978613
Cana_Down	138	PTPN1	-0.0954021	0.0454652	0.122263
Cana_Down	139	HIPK2	-0.0986057	0.0477755	0.126094
Cana_Down	140	ITGB7	-0.0837242	0.0489804	0.12784
Cana_Down	141	IFI35	-0.130907	0.0491674	0.128133
Cana_Down	142	CTSZ	-0.125376	0.0498766	0.129329
Cana_Up	1	MTHFD2	0.371542	7.57576e-05	0.0116604	-0.0238095	0.955374	0.978613	yes
Cana_Up	2	EEF1AKMT1	0.504768	7.76227e-05	0.0116604				yes
Cana_Up	3	P2RY14	0.536812	0.000111855	0.0117759				yes
Cana_Up	4	GCH1	0.229456	0.00012722	0.0118782				yes
Cana_Up	5	IL2RA	0.277923	0.000139338	0.0119017				yes
Cana_Up	6	CD47	0.275183	0.000162341	0.012328				yes
Cana_Up	7	ITGA4	0.277596	0.000325765	0.0134339				yes
Cana_Up	8	IRF8	0.190715	0.000364398	0.0135927				yes
Cana_Up	9	BIRC2	0.331545	0.000403934	0.0142139				yes
Cana_Up	10	JAK2	0.293297	0.000421729	0.0143759				yes
Cana_Up	11	BCL2A1	0.659179	0.000464145	0.0150698				yes
Cana_Up	12	AHR	0.256981	0.000553323	0.0158648				yes
Cana_Up	13	HES1	0.342581	0.000851878	0.0176269				yes
Cana_Up	14	PTGER2	0.182111	0.000857176	0.0176269				yes
Cana_Up	15	GPR18	0.314936	0.000865818	0.0176904				yes
Cana_Up	16	BMPR1A	0.358916	0.00091038	0.0181664				yes
Cana_Up	17	RORA	0.348734	0.00112582	0.0198198				yes
Cana_Up	18	CASP3	0.40021	0.00115003	0.0198433				yes
Cana_Up	19	LPAR6	0.454242	0.00124386	0.020559				yes
Cana_Up	20	ID2	0.166591	0.00132331	0.0209842				yes
Cana_Up	21	PLPP3	0.715192	0.00134376	0.0211367				yes
Cana_Up	22	IDO1	0.580345	0.00146879	0.0216697				yes
Cana_Up	23	CD48	0.209896	0.00155474	0.0218806				yes
Cana_Up	24	BMPR2	0.255145	0.0016663	0.0223718				yes
Cana_Up	25	NFAT5	0.270035	0.00167599	0.022388				yes
Cana_Up	26	HOPX	0.373032	0.00174828	0.0226148				yes
Cana_Up	27	ETFBKMT	0.416325	0.00198239	0.0234187				yes
Cana_Up	28	FNTA	0.180482	0.00218977	0.0242817				yes
Cana_Up	29	BANK1	0.204549	0.00233239	0.0247719				yes
Cana_Up	30	IL17RB	0.373617	0.00250043	0.025424				yes
Cana_Up	31	IL7R	0.200254	0.00257876	0.0258804
Cana_Up	32	PTPN2	0.175802	0.00325922	0.0284667
Cana_Up	33	KLF9	0.235164	0.00367334	0.0299908
Cana_Up	34	CD36	0.176855	0.00385566	0.0308175
Cana_Up	35	IL18R1	0.315715	0.00397079	0.0313195
Cana_Up	36	IL6ST	0.229478	0.00407227	0.0315687
Cana_Up	37	SRI	0.166213	0.00440437	0.0327147
Cana_Up	38	PRNP	0.171611	0.0045268	0.033107
Cana_Up	39	SAMD9	0.166059	0.00469117	0.0335786
Cana_Up	40	ST3GAL5	0.162354	0.00608779	0.038187
Cana_Up	41	IKZF2	0.33919	0.00697174	0.0402977
Cana_Up	42	EOMES	0.141903	0.00711876	0.0406799
Cana_Up	43	NOP2	0.552682	0.00728534	0.0410627
Cana_Up	44	CD69	0.549332	0.00741572	0.0413231
Cana_Up	45	MARCHF1	0.18752	0.00790701	0.042411
Cana_Up	46	TGFBR1	0.241533	0.00829042	0.0434516
Cana_Up	47	HAX1	0.117022	0.00922828	0.0460875
Cana_Up	48	AUTS2	0.176701	0.00946308	0.0466592
Cana_Up	49	TANK	0.152839	0.00970192	0.0471438
Cana_Up	50	STAT4	0.157966	0.00973406	0.0471993
Cana_Up	51	CFH	0.283718	0.0106266	0.0498985
Cana_Up	52	ITGAV	0.425801	0.0106852	0.0500499
Cana_Up	53	MAP3K7	0.152259	0.01115	0.0512096
Cana_Up	54	LRRC8C	0.147422	0.0112799	0.0515347
Cana_Up	55	CD80	0.619985	0.0116671	0.0526852
Cana_Up	56	PHTF2	0.292589	0.0124806	0.054626
Cana_Up	57	CSF1	0.212583	0.0130582	0.0561473
Cana_Up	58	GPR183	0.142346	0.0133972	0.0569421
Cana_Up	59	CDC42SE2	0.149846	0.0138955	0.0583705
Cana_Up	60	B2M	0.220414	0.014217	0.0592162
Cana_Up	61	DNAJB4	0.363335	0.0151319	0.0615658
Cana_Up	62	RABGAP1L	0.13757	0.0156533	0.0628718
Cana_Up	63	GZMA	0.279768	0.0161959	0.0643179
Cana_Up	64	SLAMF7	0.117278	0.0169025	0.065879
Cana_Up	65	CRLF2	0.577942	0.0170538	0.0662073
Cana_Up	66	STAM2	0.126222	0.0180889	0.0686634
Cana_Up	67	RRAGD	0.189407	0.0181559	0.068784
Cana_Up	68	TWSG1	0.31301	0.0183261	0.0691162
Cana_Up	69	ZBTB10	0.287742	0.0183699	0.069154
Cana_Up	70	SWAP70	0.156308	0.0188955	0.0702427
Cana_Up	71	RCAN1	0.201042	0.0192596	0.070861
Cana_Up	72	ACKR3	0.225082	0.0206918	0.0741184
Cana_Up	73	PSMA3	0.205606	0.0210488	0.0747899
Cana_Up	74	FAS	0.161821	0.0246762	0.0833247
Cana_Up	75	TNF	0.117627	0.0251204	0.0843869
Cana_Up	76	IFI44	0.192507	0.0252133	0.0845196
Cana_Up	77	TRIM33	0.126085	0.0257277	0.0856395
Cana_Up	78	NMI	0.133886	0.0269843	0.0882689
Cana_Up	79	PTPN11	0.11398	0.0287864	0.0917847
Cana_Up	80	TTC39B	0.210187	0.0289834	0.0922239
Cana_Up	81	EDN1	0.38791	0.0295244	0.0932244
Cana_Up	82	SLC39A8	0.160372	0.0325537	0.0992367
Cana_Up	83	CTLA4	0.173869	0.035086	0.104107
Cana_Up	84	CASP1	0.111727	0.0351826	0.104296
Cana_Up	85	IL23A	0.165136	0.0359921	0.105802
Cana_Up	86	VAMP5	0.122243	0.0373494	0.108341
Cana_Up	87	TNFAIP8	0.110661	0.0396733	0.112597
Cana_Up	88	SOCS2	0.152402	0.0417368	0.116026
Cana_Up	89	PSMA2	0.274689	0.0418349	0.116181	0.047619	0.910849	0.978613
Cana_Up	90	CCNL1	0.100758	0.0426346	0.117371
Cana_Up	91	ST8SIA4	0.138301	0.0443549	0.120295
Cana_Up	92	PDGFC	0.417391	0.0446514	0.12074
Cana_Up	93	CASP7	0.154869	0.0476262	0.125944	-0.333333	0.419753	0.978613
Cana_Up	94	SKIL	0.19461	0.0487288	0.127478

### Sheet: ExtD 3F - GSEA TF targets
Extended Data 3F — Transcription-factor target set enrichment
All *_targets sets tested in both contrasts. These are excluded from Fig 1F by design and shown here instead.
n = 35 rows — full set tested
TF target set	Set size	NES (treatment)	p (treatment)	q (treatment)	NES (Δ-HIV DNA)	p (Δ-HIV DNA)	q (Δ-HIV DNA)	Leading edge (treatment)	Leading edge (Δ-HIV DNA)
EZH2_targets	1171	-1.72893	5.27741e-16	1.0977e-14	1.40707	3.65994e-06	7.61267e-05	NTN5,ISL2,PER1,PLXND1,LRP1,RAB20,FSTL3,DGKG,OTX1,RGL3,CDC42BPB,APP,NCOR2,SGSM3,CACNA1H,ACTA1,NECAB2,TRRAP,TNS1,MED16,GRIN3B,METRNL,SUPT6H,TNRC18,PRPF8,PLLP,SPPL2B,RGS9BP,ALOX12,DISC1,SLC4A1,UNC13D,DHX37,DUSP2,NCLN,SNAI3,LMF2,SOAT2,MYH9,UCN,CBX8,PANX2,FLNA,MFSD2A,VPS37B,WFIKKN1,FADS2,SF3A1,PDE4A,GPC1,DDX27,CHST8,AATK,OASL,ESPN,N4BP1,ZNF213,RARA,MROH1,SCYL1,JUN,SHE,PLXNB2,JARID2,ZNF319,DGCR2,ZNFX1,MYO9B,FBN2,RELB,KDM6B,GNG7,BCORL1,ADRA2A,LMF1,MAPK12,THADA,ARHGAP4,DLK2,DZIP1L,NLRP4,HGS,SCUBE2,NFIC,CDH4,MEF2D,SDK2,AP3D1,COLEC12,CPSF1,STK40,NLRP6,SYT2,MOGS,SAMD4A,LAMB2,STK10,PLEC,KCNQ1,ARHGEF40,HECTD4,ALPL,FOSL2,WWP2,FBRSL1,CCNF,NOTCH1,WNT1,CLSTN1,PRKAR1B,THBD,BHLHE40,ZZEF1,NINJ2,FES,DGAT2,GAK,DOT1L,HIP1,BAG6,SFI1,PCK2,ITGB4,DGAT1,AMH,DLGAP4,MIDN,EMILIN2,WBP2,BSG,VCAN,EP300,GLI1,CCR10,DPYSL4,RTN1,CNN2,EMID1,CBX4,ZNF513,TRIOBP,CD5,ODF3B,WNT10A,ASAP1,AAAS,SLC24A4,TMCC3,DNAH17,RRP12,GPR173,TDRD6,SCARB1,ZNF467,MYBBP1A,PICK1,HAS1,CAMKK1,SEC14L1,PRKACA,COL13A1,CA4,GREB1,PLCB2,PPME1,FZD2,VPS18,CASZ1,ADCY9,ZNF385A,MED15,JAK3,KDM2A,IL6R,CHD3,TEAD3,PREX1,BCOR,GAS6,LONP1,AGAP2,PPP1R9B,TMEM132E,TGFB1,TM7SF2,CAMK1D,SLC52A2,FAM83H,CECR2,LITAF,SAP30BP,FBXL18,WDR13,VWF,CTDSPL,CDK5RAP2,CCNJL,ARHGEF17,FBXO32,SEMA4D,TNFAIP2,IFT140,RNF220,ELFN2,PVALB,SFSWAP,ID3,NR4A2,TGFBI,SQSTM1,BMP2,TP53I11,DENND3,DCAF15,PLEKHH3,UBAP2,CRB3,ACOX1,DUS3L,ZSWIM4,SIRPA,JAKMIP1,NFIX,LTBP2,RTN4R,DAP,DST,FADS3,MGLL,LAMC1,ADM,FAM193B,ZCWPW1,SCRIB,GALNT14,NPR3,MGAT4B,LRRK1,MYO7B,FKBP8,KIF21B,FLNB,SOX8,MCM3AP,PGBD5,HKDC1,NAALADL1,ARHGAP27,PPP1R3B,COL5A1,FHOD1,PODXL,SBF1,FBXL19,FAM229A,CHST15,TCF7L1,CNTNAP1,RRP1B,WDR33,LRSAM1,NPAS1,EFNA3,RASAL3,EPHB1,CSF2RA,SCO2,CYHR1,PPARA,MEGF8,CRISPLD2,ATOH8,ARHGAP10,CPNE7,TRMT1,PISD,HSPA5,PLEKHO1,CACNA1A,BCL6,TTC7A,KLF10,ST3GAL1,DNAH10,MMP15,PPP6R2,TSPEAR,ARID1B,EPHX3,RAB6B,DDX54,NRP2,KCNA6,TESC,TFEB,INSL3,NISCH,MPST,GPAA1,MGAT5B,RASSF2,GAS2L2,HOXB7,SMARCD3,ZHX2,GNAS,RARG,PTPRJ,NTN1,FAM155B,MTA3,JADE2,SPOCK1,S1PR5,PABPC4,SCFD2,CDH2,KIF13A,HIVEP2,FOXD2,SHROOM1,MCM2,LYN,KLHDC8A,GATA3,EPPK1,BCL7A,IGF2BP2,FARSA,NFATC1,RASGRP2,AEBP1,NRGN,CITED4,DGKA,GDPD5,HLX,JADE1,MICALL2,CBFA2T3,TBKBP1,PPM1L,DLX4,AOC2,MYO10,PROC,CACNA1I,CRLF1,CCS,CLDN23,GGA1,PTPN18,ASB8,YWHAG,TSHZ3,HES6,ELP6,RAC2,YPEL4,GDF10,PITPNM3,CHST7,PTX4,WIPF1,KIF26B,HCN2,PCOLCE,LMTK3,LATS2,ADAM11,PNPLA7,MYO1C,LLGL2,BMP6,SIAH2,GAB2,CORO1C,ZNF408,TRIM9,STRADB,ABCA2,RPH3AL,BRD8	COL5A1,CDH2,CDH4,SLC25A51,GAS2L2,KCNK12,HEY1,BMP6,ASAP3,DSCAML1,SOX7,TNXB,CTH,SORBS1,ITGB4,SHROOM1,ZNF503,FAM114A1,FBN2,CACNA1H,RAB20,DOCK1,FSTL4,OTX1,FBXL18,SRCIN1,MFSD2A,GRIK4,KIF13A,CABLES1,RTN4RL1,GPRC5B,WNT9A,FOXK1,ADORA1,COLEC12,EGLN1,PKP4,BMP2,COL15A1,SOBP,MRPS18B,LAMC1,RGL3,DPYSL4,RASSF2,ST8SIA6,FLI1,VWF,NUAK1,JUN,HKDC1,FOSL2,CYP24A1,ZNF213,CORO1C,FBXO25,FILIP1L,WNT11,GRB14,HLA-DQB1,RTN1,NKX3-1,CRISPLD2,KREMEN2,SYBU,PDE3A,SKOR1,SSBP2,DST,CACNB2,TSHZ3,NRP2,EPHB1,ASAP1,FBXO32,GAB2,NLRP6,FAM72A,CDKN2A,RIPK2,TSC22D3,TMCC3,BCL11A,NEXN,RASL10A,JARID2,ALDH1A2,MYOM2,TEX2,THBD,LAMP5,CHST15,TAF8,DISC1,LTBP2,EGR3,SNPH,PLXND1,KLHL14,SYNM,TMEM132D,LYN,GPR27,AATK,PER2,SDC1,CRCP,JPH3,KIRREL3,S1PR5,RAB3A,CTIF,CCNJL,SCFD2,MAFB,MPP3,GFRA2,JAG1,NEFM,MAPKAPK3,CBX8,TBC1D14,ZNF839,IL6R,KLHDC8A,ANXA2,CNTNAP1,NR4A2,FBXL20,MEF2D,VCAN,PICK1,NECAB2,ANKS1A,LATS2,NBR1,PLAU,SPOCK1,IRF2,ACOX1,ZNF385A,RARA,ZNF467,ALPL,ATP11A,PREX1,NCS1,NR4A1,CSF2RA,HPSE,CCR9,LRRK1,LTBP1,GPR88,DGAT2,WBP1L,TRERF1,MYH10,GRK5,ARHGEF40,GADD45G,AOC2,SMARCD3,SYT2,HIP1,MED16,ANKRD34A,FZD2,KCNQ1,NKIRAS2,CBX4,RAD23B,LITAF,FOXD2,COL4A1,ZNF143,CHADL,SLC24A4,ZCWPW1,ADM,KDM6B,NAGS,SEC14L1,CDK8,VPS18,PLXNA4,SEMA4D,INHBB,METRNL,CACNA2D3,ATP8B1,KCND3,CTDSPL,CHST8,NDUFA4L2,GAS1,SEMA5A,TGFBI,EFCC1,SOCS1,FES,LBX2,CTNNBIP1,DAP,AGPAT1,PLXNB2,IFT140,PVALB,TBC1D1,FADS3,BCL6,ALOX12,PANX2,SCARF2,ADRB1,STK40,KLF10,WFIKKN1,HOMER2,SMO,MEGF11,HOXB3,SETD7,ARHGAP20,F12,NOTCH1,ZBTB16,PXDC1,COL13A1,LMF1,APP,ZZEF1,ASAH1,KCTD20,MAP6,PISD,LRP1,DLK2,NINJ2,WWP2,STXBP6,FLT3,PITPNM3,E2F3,DDX54,SNAI3,RAI1,PROSER1,MAF,ACTA1,KCNH3,PRKAG2,CDKN1C,LYPD6B,MYO7B,BCOR,ASB8,MDGA1,CLCF1,MYO9B,OASL,SIRPA,FNDC3B,SCN5A,TTC7A,TRIM9,SF3A1,PTX4,BACH2,AICDA,NOG,PABPC4,GLI1,SHQ1,SLC6A4,SQSTM1,SCUBE2,CCDC85C,HGS,SHC3,MED13L,KCNA2,TRIOBP,ANTXR2,PLEKHH3,CCNF,NRN1,NPAS2,DGCR2,PRPF8,PROC,LIN7A,N4BP1,CACNA1A,ATOH8,DNAH8,PPP1R3B,CACNA1E,GRIN1,PLEC,DENND3,HGH1,GPR150,TNFAIP2,ENPP1,DGKG,FZD1,DACH1,GATA3,MIDN,TIGD5,PLXNC1,IRF5,NEFL
SMAD4_targets	2918	1.31641	6.86321e-08	5.94811e-07	1.24382	1.05887e-05	0.000183538	LRRN3,FRRS1,ADORA3,FAM126A,ALK,ZNF92,PARM1,INSIG2,IER3IP1,ARL1,OXR1,DENND2C,C1GALT1,CMPK1,NUS1,PIK3C2A,P2RY14,CCDC112,S1PR3,NNAT,MAP10,ETNK1,SMNDC1,GKAP1,OLIG2,ADRB2,RALGPS2,DGKH,NCK1,PAG1,RMDN2,AMMECR1,NUDT21,TES,MORF4L2,MYSM1,FAR1,FAM76B,CCNA1,NLK,PLCXD2,SAMSN1,SNX16,PTBP2,SESN3,CLIC4,REEP3,NEK7,LPL,ITGA4,EIF4E,MDFIC,SEPSECS,ECT2,MTERF1,GTF3C6,THOC7,JAK2,MDH1,VPS13C,C1D,DEXI,PAQR3,KANSL2,TMEM65,WDR75,PGRMC2,EFCAB7,ANKRD42,TPD52,DDX59,CCDC167,HS3ST3B1,CDC27,ZNF507,FGFR2,SLC25A46,WWP1,TBCK,SRP9,ARHGAP6,SPINK2,APOLD1,STK38L,SPDL1,RRP15,RAB11FIP2,P2RY1,FBXL3,SLC16A1,CALM2,TMEM168,N6AMT1,ZNF624,ANKIB1,CYP7B1,UHMK1,WSB2,ZNF300,ZNF706,BNIP2,MLLT3,SCOC,LMO2,CPSF6,PDGFD,PPIP5K2,BCAS2,SRGAP3,BUB3,DMTF1,DTD2,SLC10A7,ID2,COMMD10,RASA2,SNAPC5,WDR43,AGPS,AP1S2,MBIP,STT3B,MPP6,ZDHHC17,ARGLU1,SUCO,ELL2,B3GNT5,CD48,SLK,RAP2A,DYTN,SNRNP48,FAM210A,LNX1,RCHY1,BMPR2,TXK,RBM41,SLC16A7,SLC25A36,DNAJC27,EHHADH,SMIM12,ZNF14,SCFD1,ZNF281,PRPS1,CDK17,DBR1,P2RY10,ZBED5,PLEKHA7,HIBADH,GLS,TCEA1,PTPRO,ZNF184,PID1,GTF2H2,MRPL18,TIPRL,TAF1A,TMCO1,CHCHD3,AMPH,HMGN1,MGST3,SLC35F3,ATG5,BTAF1,SLC39A10,DLG2,RAB18,CBX3,CEP44,NEK2,PMAIP1,SACM1L,CMTM8,CDK15,LIPH,NUDCD1,DYRK2,NFIA,NTRK1,NIFK,PPEF2,GCNT1,DDHD1,NSUN3,KRAS,TSEN2,NDUFAF6,IDO2,ZNF35,CTH,RRAGC,FKBP5,GLRX,SLC4A8,PRELID2,HIPK3,ANXA1,DENND1B,ARL6IP6,NMD3,RRAS2,THNSL1,ECI2,BCKDHB,ZBTB16,RNFT2,YAF2,TMA7,PPP2R2B,RAB3GAP2,TSN,TP63,EXOC6,CD36,RFX3,PPP1CB,JKAMP,IL18R1,SMYD2,LRRC8B,XCL2,TMEM150C,GATM,TBC1D4,DPM1,URI1,CPEB2,NAP1L2,SRI,VRK1,GLRX3,ZBTB11,FZD4,EXO1,EDA2R,HSPH1,SAMD9,CRY1,CFAP36,GPM6B,TM6SF1,FEM1C,RBMS1,TOMM7,AK3,BRWD1,TRPM7,TRPS1,GIMAP2,ZBTB38,GMCL1,PPP4R2,CDC42EP3,SREK1,CLIP4,ZNF292,CYP24A1,NDFIP1,L3HYPDH,CD160,MAPK8,ST3GAL5,PKIB,FGD6,CDK6,ELAC1,RBM45,ETFA,FAM114A2,GPD2,EXPH5,MED13,CGGBP1,GABPA,CDKN2AIP,TMEM135,CHM,FNBP4,IKZF2,COQ10B,CBWD1,ROCK1,EOMES,GINS3,UTP18,IMPG2,TMEM251,SEC22B,HDAC8,ARL14EP,C1QTNF3,ZNF148,AVEN,ECT2L,MMGT1,FAM229B,MRPS23,MRPL1,CWC15,FAM172A,DCUN1D4,DNAJC15,TGFBR1,VPS54,WDR31,CYSLTR1,PJA2,MTX3,SLC35A3,CCSAP,PWWP2A,FRMD3,SCML2,STK17A,TUBE1,ACVR2A,CHD9,MBNL1,GLIS3,FPR3,MAP3K13,RAB33B,BLOC1S6,FRS2,RGS18,SSBP1,USP54,UPF3A,PCMT1,AUTS2,RFX7,STAU2,MLLT10,MRI1,TANK,STAT4,MICU2,RPA3,PARVA,KCNAB1,SNX13,RASGRP1,MRPS6,ZNF608,CBWD5,RNF7,MKLN1,CMTR2,PSMD6,PMS1,NDUFA5,TCEAL8,EEA1,THOC1,MAP3K7,SNX2,PIGM,ZNF354B,CD58,NCBP2,MAF,HIC1,HS2ST1,PDCD10,GATA6,INPP5F,FBXL17,MAP9,FEM1B,DCUN1D1,SPEF2,FN1,DAAM1,TRPV3,GLDC,GPATCH11,KRCC1,COMMD2,CEP55,CSF1,PCBD1,AHI1,HINT3,DDR2,CDC14A,TAF7,MTIF2,RHOBTB3,PAFAH2,QSER1,SPATA9,MYB,TTBK2,TRIP13,LIN7C,TDRD3,KIAA1841,ATL2,MAGEH1,GRIP1,SNX10,MMADHC,RABGAP1L,ZBTB25,CLINT1,BLOC1S2,EIF2S2,CEP120,OXCT1,ZNF718,UBN2,RNF19A,USP49,ZNF639,SLC35A5,SLAMF7,MANEA,SKA3,CMC1,WNT2B,NR3C1,RAB12,TMTC2,FASLG,ANKRD10,LRIG2,RYK,HRK,MYO3B,SETBP1,ZNF597,RDX,STAM2,NDUFB4,ZBED2,SFMBT2,GLCCI1,TWSG1,ICA1L,SLC25A13,ZNRF3,NUFIP2,TMX2,PHLDB2,BBS5,ARL15,EPDR1,KCNH8,DOCK3,CELF1,COPS2,ESCO2,B4GALT4,PPM1H,PTGFRN,HS3ST1,PSMA5,CDCA7L,OPA1,MAN2A1,GTDC1,SYNE3,CCDC25,GTPBP4,CCDC150,SIAH1,TMPRSS5,PFN2,SLC38A2,ERICH1,GIMAP4,CRIPT,ARAP2,TRIP4,GRSF1,RAB33A,COA1,TTC37,RFPL2,TBPL1,TMEM209,TSPAN13,WDR36,COA5,FAS,FGD4,SEC22A,IFI44,TMEM132C,ZBTB1,FSTL4,GNG2,KIZ,ZNF800,TRIM33,UNC50,XPR1,E2F6,CCDC91,STX17,SLC25A4,CEP152,SLC44A1,TMEM9B,ZNF774,PNPLA1,CORIN,CAPN14,RGS1,GCLM,RNF144A,EEF1A1,SOCS5,PARP8,RAB3IP,AGL,TTC39B,ATXN10,OSBPL3,RBM12B,ZBTB33,FAM107B,RNF115,SDSL,EDN1,PPP1R21,LDHB,APIP,USP53,BET1,CD200,RHPN2,TUBGCP4,ANKRD44,AXIN2,SPATS2L,RAB6A,HCCS,PBX3,KL,RUFY3,TCEAL4,SLC39A8,POGLUT1,SOCS7,CRYBG3,ANKRD55,ZNF131,AKR1E2,SLC30A5,WARS2,CPEB4,COG3,MTAP,SEMA7A,AK5,NID2,CTLA4,SERP2,CASP1,NDST2,MAP2K6,IRF2BP2,COMMD8,TENM1,PRKAB2,CCDC138,IL23A,SUCLG2,ZNF460,CD2,LRRC1,SREK1IP1,ADORA2B,FUBP3,TTLL7,PALLD,ZEB1,AFF3,IFT43,RASD1,RSRP1,MOCS3,ZNF830,SCAMP1,BCAT1,RTN4RL1,MPC2,IPO8,GPRIN3,LPAR1,ZNF32,PRPF38A,TNFAIP8,PTPDC1,EXOSC3,NEK11,SLC1A3,LRP12,PRKCI,SP3,CYLD,TMEM220,RIC1,BICD1,GPR161,CCNL1,SPRY2,DOCK1,SETD7,KATNBL1,IDNK,RDH13,CCDC34,L2HGDH,ST8SIA4,RP2,GPN3,SAAL1,GEMIN8,TMEM51,PPP1R15B,KIT,NMT2,RYR3,POLG2,TMEM38B,EHF,HEATR6,OAT,RAP2B,ADAM10,SLC30A7,MAT2B,SKIL,METAP1,PIPOX,ABHD17B,COL5A2,TCF4,KIF21A,PTPN14,MAGEF1,CCSER1,AHCYL2,PCCA,SNRPF,PMFBP1,KMO,EPHA4,PARP11,WNT3,MFSD1,CUBN,SAE1,GALNT3,GPD1L,SLC4A4,BZW1,ATPAF1,TMEM14A,IRS1,CCNG1,ZNF43,SLC5A3,PCTP,RPGRIP1L,PKHD1L1,GTF2B,SMC3,ZNF630,FKTN,LPIN1,CD83,HNRNPA2B1,SLC37A3,SEH1L,XYLT1,NFE2L3,YPEL5,TMEM116,ENSA,LEPROTL1,RBL1,RNGTT,SLC24A3,ECHDC3,MRPL15,GEN1,DTWD2,KLHL20,FBXO34,LZTS1,ZNF638,INPP4B,IGFBP3,MTDH,ZNHIT3,TMEM87B,CTNND1,MACROD2,ZNF330,NRIP1,HMGB3,MSI2,NSUN2,SCUBE1,GNA13,INO80D,BBS9,BRIP1,DYM,GMNN,SSBP2,RAB38,GYG1,RC3H1,OSCP1,NDRG4,PPP6R3,SNRPN,ICOS,SUPT7L,ACOT9,ZFC3H1,CA12,PTEN,SLC35F5,ME3,SCARA5,CDC73,GMFB,FBN1,KIF5B,ZNF558,SPRY1,AKAP11,GNPNAT1,RSPO4,ENOSF1,EXTL2,PCID2,SPAG16,NTN4,ATAD2,SNTB1,RBM39,GPBP1,PAPOLG,EIF3H,ASTN2,ACTR6,METTL2B,PRICKLE1,ZCCHC7,SARAF,SLC35C1,MBNL2,PCSK5,CACNA1C,ENAH,PCM1,ACTR3,SLC29A1,CISD1,PLRG1,GNL2,DBT	TJP2,CYP2E1,PKD1L3,CCL2,ITGAD,CDH4,IER3,RASD1,G0S2,KCNK12,ECHDC3,RNF165,ZNRF3,HEY1,MAGI2,BMP6,MAP7,FA2H,DSCAML1,DMD,PROM2,CTH,SORBS1,PROSER2,MARCO,CD1B,SDSL,EPHB4,SHROOM1,ASAP2,TNNC1,SH3BP5,FBN2,MYO16,RAB20,NRG1,DOCK1,FSTL4,CAV1,MATN2,KCNB1,LRRC1,DUSP1,FOXI1,TTC30A,WASF3,MLANA,TREM1,JUND,SLC8A1,GRIK4,PLK3,ZFP36L2,NFKBIA,CABP5,LCA5L,XXYLT1,LRGUK,TCEAL4,KIF13A,SLC4A11,RTN4RL1,PABPC1,SMCO4,FRMD3,ADORA1,PNPLA1,USP42,RPH3A,IL1R1,CMTM8,PIPOX,ST6GALNAC3,IFT43,FBP1,PKP4,OLFM1,ARHGAP24,BMP2,SLC16A5,FNBP1L,STEAP3,PDCD1LG2,TMPRSS9,SOBP,ABCC3,BCAR3,PRTFDC1,LAMC1,STX11,ANO6,LOXL4,STON2,MID1IP1,VSIG4,LMNA,RASSF2,EFNA1,ETS2,FAH,ADAMTS17,CEBPB,RGS2,NUAK1,CBX1,CCDC80,KMT2E,CD300E,ARRDC3,TLR4,MX2,FOSL2,CYP24A1,FGFR4,RNF144B,SMG7,KIAA0825,LRRN1,HSPA12A,SUOX,FILIP1L,PTPRN2,GRB14,DCHS1,NUMB,TMPRSS6,NLRC4,LIPH,SFN,PLXDC2,KY,CFAP45,XRRA1,SDCCAG8,URB2,CSAD,SH3D19,NMNAT3,ZNF518B,LCNL1,DIAPH2,SSBP2,DST,NRIP1,RDH13,CACNB2,LRRC4,TSHZ3,THBS1,ZNF804A,NRP2,RHOU,EPHB1,ARID3B,METTL2B,ASAP1,ETV5,GPC4,SGK1,ARSG,EXT1,GAB2,MYD88,ANKRD11,REPS2,UNC5CL,ADORA2B,PAPSS2,MYH7B,HIF1A,TMCC3,TNRC6B,ZFP36L1,BCL11A,SDCBP,JARID2,IL1B,MATN1,TEX2,LAMB1,CCDC149,CCDC24,CLMN,ABCG1,TAF8,TNFSF14,DISC1,CDKN1A,LRCH1,BTG2,CPVL,LTBP2,ARHGAP21,MAML2,ARHGEF11,CAPN14,CPNE2,B3GNT5,CCNY,DTD2,UPB1,KCNN3,ITGB5,DUS2,HIVEP1,SYNM,HCCS,DTWD2,TMEM132D,ERGIC1,FGF13,ELK1,GAS2L1,PER2,UBE2E2,ERRFI1,WLS,SDC1,SPATA6,CACNA1D,ABHD4,NLRP12,F2RL1,RGMB,FOXN3,SLC14A2,TAGLN2,BANP,MSR1,CTIF,AP1S3,BEAN1,FOS,ARHGAP31,NUTF2,RNF169,C2CD3,CD302,CHP1,PHC2,PLBD1,CALCRL,GFRA2,SYTL3,ARF1,JAG1,BASP1,CCDC28A,MAPKAPK3,ZMIZ1,RIN2,SLC31A2,APBA2,ESCO2,GLUL,ZFHX3,MTUS1,SPINT2,UBN2,FBXL17,TIMP3,APOLD1,ZSCAN22,RHOB,FAM110B,HDAC9,FRS2,SH3PXD2B,PBX2,GLT1D1,NDRG1,UQCRHL,PITPNA,TBC1D14,THAP2,RFPL2,ZNF718,EEPD1,ENDOD1,IRS2,HS6ST1,NEDD9,PHF12,ZNF516,DENND5A,NCK2,KIZ,SUV39H1,WDR31,TLE3,ANXA2,DUSP13,DSEL,SIPA1L2,IMPG2,MGAM,ULK2,PRLR,LRCH3,SPTLC3,MAP2K1,PLAGL1,PDE2A,DYM,RASSF3,BIN3,YTHDC1,STAM,NT5M,PARVB,PPM1D,ARHGAP18,KLF2,VCAN,ACER3,RANGRF,KCNH8,DAPK1,SH3TC2,LATS2,VASH1,KIT,IGF1R,LAPTM5,SULF2,BEND2,KREMEN1,SDC3,IRF2,ARHGEF10L,ACOX1,DLG5,CYFIP1,RARA,PLAUR,LDHA,KIAA0895,ZFP36,ARMC2,AMN1,TTYH3,LRRC8A,ATP11A,PREX1,ST6GALNAC2,CD93,AQP9,SLC12A6,TALDO1,APBB2,ERICH1,BRIP1,ZSWIM5,DOCK5,HMGB3,LRRFIP1,LRRK1,TSPAN33,FAM53C,LTBP1,DGAT2,TOLLIP,DNMBP,ZNF384,SNIP1,EPHB3,MTMR12,MTMR11,F5,TRERF1,MVB12B,GLIPR2,NHS,MYH10,ZNF438,SVIL,DUSP6,PAK1,ZNF830,CUEDC1,INSR,ANKRD50,SMARCD3,ELF2,FAT2,MTCL1,CSRNP1,PKIB,FZD2,SH2D4A,RASAL2,STK32B,S100A11,TBC1D2,CBX4,FGD4,GAS7,SUMF1,MSRB3,CD109,ADAM19,LGI2,PXDNL,CYP27A1,LITAF,FOXD2,MON1B,NUBPL,CUBN,PTGS2,ACSS3,ALOX5AP,NUMA1,PTCH1,IRF2BPL,SNX27,ACTN1,TMEM154,IGFBP7,PLB1,SGMS2,ANLN,SERPINB2,SH3TC1,TMEM92,PELI2,KCNMB1,OSBPL1A,ATF6,ADM,NAMPT,CD55,MRPS24,EHF,UBC,MUC20,SRSF4,KAT6A,CDK8,KCNMB3,BCL9,FRAT1,SH3RF2,AMOTL1,PLXNA4,ORAI1,ST3GAL4,ZNF354B,CACNA2D3,ATP8B1,KCND3,ESR1,AKR1E2,GALNT2,TRAPPC9,LINGO2,CHST8,CMTM7,RAPGEF1,IWS1,SEMA5A,ABHD2,TGFBI,SP100,LY6G6E,RASGEF1B,LCMT2,DAP,INTS9,CERS6,RYBP,BAIAP2L1,AGPAT1,ZNF3,OSBPL2,ERN1,BACE1,AMPD3,POC5,DOCK8,TGIF1,PKM,PTEN,TOR1AIP1,MFAP3L,RALBP1,PWWP2A,TOB1,BICD1,TANC2,ZNF608,BSN,FAM174B,HADH,NXN,PPP4R1,TNFRSF8,DSC2,SH3KBP1,SMAD1,GNAQ,MAGEF1,UACA,MAPKAP1,C3,PLEKHA6,STK40,TNS4,NOC2L,KLF10,HOMER2,HNRNPF,MEGF11,FKBP5,SETD7,ARHGAP20,SPTLC1,DTNB,AKIRIN2,PACS1,NOTCH1,DNAJB12,TCP11L1,MAP3K5,WDFY3,SAP130,BTBD3,JAKMIP3,ZBTB16,PPP2R1B,TCERG1L,C4BPA,PDE4B,SLC40A1,SNX30,KIAA0930,KLF7,LMF1,INPP5A,CDC73,PJA1,WDR1,RNF130,IDO2,ZZEF1,SYNJ1,IQSEC1,RTN4,MNDA,TNIP1,PISD,MAN1C1,APC,IL17RA,ATG7,CACUL1,RAPGEF2,BNC2,ATPAF2,DNTTIP1,RPGR,ATP6V1B2,LRP1,SPAG16,AKAP6,PDZK1,ZDHHC7,CLIP2,PSD3,CLTA,KLF3,PITPNM3,E2F3,VAV3,CMIP,RAI1,MARK2,PROSER1,IFIT3,KIAA0753,MAF,DNM2,DHX8,EHD3,TSPYL1,FSTL1,PXN,KCNH3,PRKAG2,MTURN,COBLL1,GNS,ACTG2,SUFU,LYPD6B,MYO7B,ST3GAL2,NQO2,DDX10,MAPKAPK2,MDGA1,SLC2A3,CLCF1,OAZ2,VMP1,OASL,XPO6,GPHN,PLXNA2,MSRA,ECE1,NAF1,FRY,GAB1,C1QTNF4,WSB2,CEP152,TMEM43,FLVCR2,ATP8A2,AREL1,TRIB1,ATP2B1,ANXA7,CDH23,ARHGAP26,MBP,BACH2,NR6A1,PHF13,NOG,THOC1,EHBP1,RBM20,ARMC7,SHQ1,SLC6A4,UBXN2B,CALM3,PDS5B,SNX10,FSCN1,PPIF,EMP1,PXK,PIP4K2B,SHC3,NAP1L2,ZNF609,CDK13,PRPF38A,ATXN7L1,CTF1,ARL4A
AHR_targets	450	0.974856	0.554918	0.704946	1.46739	0.000167407	0.00193448	SGPP1,MS4A7,MAP10,ARL5B,TES,SNX25,SLC30A1,SLCO4C1,P2RY6,SAMD12,ABCC4,DNAJB9,TMEM161B,FGFR2,TRAM1,CALM2,HES1,WDSUB1,LSM3,BMPR2,SLC16A7,PRPS1,PLEKHA7,FXR1,CCNB1IP1,DLG2,CDK15,PRELID2,PERP,TMEM150C,SRSF6,BRWD1,TRPS1,SYPL1,PPP1R2,ZBTB38,PTGDR,NUP35,CD180,TMEM123,FAM151B,MRPS22,CDKAL1,PPARG,AUTS2,CRB2,STAU2,ZNF608,ASB7,PRDM15,MAP3K7,FBXW7,INPP5F,FN1,ZNF302,NR3C1,TMTC2,MYO3B,COX6C,HEY2,ACKR3,SLC38A2,TAOK1,SUPT3H,E2F6,SLC44A1,KRR1,TTC39B,EDN1,TAMM41,SPATS2L,RUNX1,CPEB4,TTLL7,DPY19L1,SLC1A3,SOCS2,HLCS,ST8SIA4,POLR3GL,CHURC1,PSPC1,TMEM165,SLC17A5,EPHA4,MFSD1,SPIDR,RNGTT,ANKRD13C,DEPTOR,MACROD2,XIAP,NRIP1,GSTM3,LIMA1,ADAM12,MSI2,SSBP2,OSCP1,NHSL1,TAX1BP1,KRT81,BCL2,KLF12,SPAG16,NTN4,RAB10,MEF2A,SEMA3C,CSNK1G3,SNX12,NCOA3,CACNA1D	CDH4,HEY1,OBSL1,KRT18,BEND5,PPARG,STPG1,MYO16,GPX3,CRB2,ICOSLG,TBC1D8,CABLES1,WNT9A,ABHD12B,FBP1,SUPT3H,ARHGAP24,MID1IP1,FOSL2,PTPRN2,GRB14,DAB2,ABLIM3,CRISPLD2,CUX1,GRHL1,SSBP2,DST,NRIP1,ASAP1,WDFY4,NECAB1,LEO1,JARID2,JDP2,CLMN,DISC1,ZCCHC8,ARHGAP21,WLS,CACNA1D,FOXN3,FOS,PAK2,CCNJL,TUFT1,BASP1,RIN2,CDKAL1,COTL1,HAAO,NEDD9,IL6R,TLE3,ITPK1,NR4A2,SIPA1L2,UMODL1,HES1,TMEM97,SNX29,N4BP3,SYK,IGF1R,SULF2,SLC4A3,RARA,AMN1,PREX1,TNS3,APBB2,HEBP1,ELF4,DNMBP,FAT2,SRPK2,RAD23B,PXDNL,CHST11,IRF2BPL,ERCC6,UBC,SLC9A7,SH3RF2,INHBB,ESR1,RAPGEF1,PYGL,ABHD2,TGFBI,IL1R2,CD99L2,ZNF608,FAM174B,BCL6,UACA,MAPKAP1,PARP4,VIPR1,SEMA3C,NUP35,MEF2A,WDSUB1,P2RY6,PISD,SNX12,SPAG16,PRKAG2,LYPD6B,BCOR,VMP1,FNDC3B,NCOA2,HDAC5,FLVCR2,ATP8A2,RFC3,MBP,MED13L,ATXN7L1,BMF,FAM120B,P2RY2,OGDH,MREG,RBPJ,LIN7A,TMTC2,COQ4,PLEC,RPTOR,ENPP1
JARID2_targets	764	-1.3907	6.69243e-05	0.000366322	1.37709	0.000166017	0.00193448	ISL2,PLXND1,ANK1,OTX1,RGL3,OSBP2,C1QTNF4,PPL,APP,PANK4,TRANK1,CDH23,NECAB2,MAP2K7,KCNS1,METRNL,GBF1,GHRL,PLIN5,DISC1,FMNL1,ASTL,DUSP2,UCN,CBX8,MFSD2A,ZMIZ1,SP2,CHST8,DTX4,ESPN,RARA,TBC1D2,JUN,SHE,FBN2,LRG1,ADRA2A,MAPK12,DLK2,GMEB2,SCUBE2,CDH4,TRPM2,MEF2D,SDK2,CPSF1,OSGIN1,SYT2,SAMD4A,ECE1,DPH1,WNT1,PRKAR1B,REPIN1,THBD,PDE1B,SEMA4B,SFI1,VIPR1,TYMP,ZMIZ2,CBX4,ODF3B,WNT10A,RAP1GAP2,SLC24A4,TMCC3,TDRD6,ZNF467,SPTBN2,LRCH4,NEFH,DOCK8,VEPH1,NUCB1,PLCB2,TMEM120B,ENTPD2,FAM53B,NHSL2,FZD2,CASZ1,ATP6V0D1,SLIT1,PLCG2,PLEKHG3,HTR3A,CHD3,BCOR,AGAP2,PPP1R9B,TMEM132E,CTDSPL,WNT4,MAML3,SMG6,NFE2,TNFAIP2,RNF220,ELFN2,NR4A2,CYP4F3,BMP2,NRXN1,PLEKHH3,SH3BP5L,EIF4ENIF1,PTPRE,CHST11,NFIX,ZNF316,LTBP2,RTN4R,POU4F1,MGLL,GPR25,ADM,PTPRS,LRFN2,GALNT14,NPR3,LRRK1,SOX6,TSPAN18,SOX8,CPNE2,MAP3K5,CDKN2D,SLCO3A1,NAALADL1,PARD3B,CELSR2,KIR3DL2,DEAF1,FHOD1,EPB41,AMN,CHST15,ARHGAP31,NPAS1,EFNA3,RASAL3,PRRT4,EPHB1,TAL1,CSF2RA,ATOH8,KCNK6,ARHGAP10,PTX3,CPNE7,NBEA,GAL3ST1,AFF2,NTNG2,GP5,ST3GAL1,MMP15,NKPD1,RAB11FIP4,NRP2,KCNA6,TESC,INSL3,R3HDM4,PRR7,MAMDC4,HOXB7,SMARCD3,ZHX2,GNAS,NTN1,FAM155B,KRT1,GRIN3A,MFSD3,SPOCK1,S1PR5,CDH2,HIVEP2,FOXD2,SHROOM1,KLHDC8A,GATA3,SPOCK2,RIC8A,PHPT1,IGF2BP2,NFATC1,PLAT,HIVEP3,POLG,HLX,PI16,CBFA2T3,PPM1L,NEURL1B,DLX4	SPATA24,CDH2,CDH4,KCNK12,CPM,BMP6,DSCAML1,SOX7,TNXB,MEX3B,GRID2IP,SHROOM1,ZNF503,PPARG,FBN2,FSTL4,OTX1,LRP3,SIGLEC15,PPP1R3G,SLC8A1,MFSD2A,FLT4,CABLES1,RTN4RL1,WNT9A,ADORA1,TRPM2,BMP2,MED12L,SOBP,RGL3,GPR83,ST8SIA6,FLI1,TMEM171,JUN,NKPD1,PPL,CYP24A1,DTX4,WNT11,CABP7,HLA-DQB1,PDE3A,SKOR1,AGRP,SSBP2,CACNB2,TSHZ3,ZNF804A,NRP2,EPHB1,GAB2,CDKN2A,TMCC3,BCL11A,NEXN,ALDH1A2,LAMB1,THBD,CHST15,DISC1,LTBP2,EGR3,SNPH,PLXND1,CPNE2,KLHL14,TMEM132D,ATG9B,GPR27,JPH3,RGMB,KIRREL3,S1PR5,CTIF,BEAN1,ARHGAP31,MAFB,ITPRIPL2,PLBD1,GFRA2,JAG1,NEFM,EIF4ENIF1,ZMIZ1,APBA2,PIANP,CBX8,NHSL2,ZNF839,MAML3,KLHDC8A,NR4A2,NANS,PLAT,MEF2D,NECAB2,REPIN1,LATS2,NEURL1B,SPOCK1,IRF2,GPR25,RARA,ZNF467,NCS1,KIR3DL2,CSF2RA,CCR9,LRRFIP1,LRRK1,GPR88,KCNA3,NHS,UGT8,GADD45G,SMARCD3,SYT2,PKIB,FZD2,ZSWIM6,TBC1D2,CBX4,FOXD2,COL4A1,OSGIN1,CHST11,SLC24A4,PELI2,ADM,NAGS,CDK8,FRAT1,PLXNA4,INHBB,METRNL,CACNA2D3,ATP8B1,KCND3,CTDSPL,PTPRE,LINGO2,CHST8,GAS1,EFCC1,NCF2,DOCK8,TBC1D1,SCARF2,POU4F1,ADRB1,ATP6V0D1,HOMER2,MEGF11,FCRLB,HOXB3,VIPR1,MAP3K5,JAKMIP3,ZBTB16,PXDC1,PCDHGB6,INPP5A,APP,MAN1C1,SARM1,DLK2,STXBP6,FLT3,PITPNM3,VAV3,MAF,PRKAG2,COBLL1,CDKN1C,LYPD6B,BCOR,MDGA1,PLEKHG3,GHRL,ENTPD2,SCN5A,ECE1,C1QTNF4
FOXM1_targets	232	1.07397	0.255399	0.435434	-1.58465	0.000237577	0.0024708	CCP110,HSPA13,ECT2,CCNB1,ZNF507,APOLD1,CALM2,DNAJB14,RAP2A,SS18,RHOQ,EIF2AK3,PPM1B,NEK2,ARL6IP1,KRAS,TATDN1,PARPBP,RNFT2,KPNA2,FAM111A,SNX5,CNIH4,FNBP4,SKA2,STK17A,HMGB2,TMPO,SRSF5,KNSTRN,DYNLL1,CHEK2,CEP55,QSER1,CDK1,ANP32E,DZIP3,FAM83D,ZNF529,PTTG1,CCNG2,RACGAP1,WARS2,PIF1,ASPH,NUCKS1,NFYB,TRIM59,STK17B,KIF11,LGALS3,HNRNPA2B1,HYLS1,BRIP1,ARF6,PLA2G15,ATAD2,SNTB1,CCNA2,KBTBD2	TROAP,CKAP2L,AURKB,ZBTB5,CDK1,CDCA2,KIFC1,NAV2,KIF20B,KIF18B,KIF11,CNIH4,FKBP2,TPX2,CCNB1,CEP55,MZT1,ESPL1,WDPCP,HP1BP3,RACGAP1,USP13,PTTG1,NFYB,RCCD1,TOP2A,ARHGAP11B,ARL6IP1,ZNF785,SMAD3,PLK1,SPC25,TATDN1,ANP32E,STK17A,MAD2L1BP,COX8A,TUBB2A,DLGAP5,CCNB2,ZNF507,EMC9,CDKN3,NUSAP1,CCP110,SNTB1,DTYMK,FAM83D,DCLRE1C,MKI67,SS18,PPM1B,LGALS3,PHF19,KIF18A,RHOQ,DNAJB14,FAM111A,HSPA13,RRM2
RELA_targets	949	-1.60694	2.08904e-10	2.71575e-09	1.32032	0.000319571	0.0030214	VCAM1,IER3,ICAM1,PER1,BCL3,FSTL3,PLK3,SELP,PRF1,RHOF,APP,PTK6,EFEMP2,FCGBP,GRM2,CDH23,NRG1,TPCN1,ABCC6,FCHO1,POLR2A,PLCD1,PLLP,ALOX12,CHI3L1,UNC13D,ERF,NFKB2,MYH9,CXCL1,FLNA,SPATA2L,PTAFR,FBXO46,MMP9,SLC7A5,PPIF,DTX4,HSPA1A,G6PD,TF,NLRP2,UBB,JUN,PLXNB2,MX1,SERPINE2,PDLIM7,MAP2K3,RELB,TNFSF13,KDM6B,NFKBID,LRG1,ENG,ARID1A,PNKD,TOM1,NFIC,ALOX5,AP2A1,CANT1,GRN,STK40,DTX2,FCGRT,BCL2L1,CXCR1,FAM222A,SYT2,ITGB2,PPP1R15A,GSN,ABHD2,BBC3,LAMB2,PLEC,ZC3H12A,RBM23,SLC16A5,ARHGEF40,FOSL2,HMOX1,NDST1,ZNF574,TBL1X,SLC3A2,RDH16,TFE3,REPIN1,BHLHE40,MADCAM1,UGGT1,TNFRSF1B,MCM7,STX4,AMH,ATG16L2,FOS,JUNB,SEMA4C,GPR108,CYFIP1,PQBP1,NINJ1,NEK8,IRF1,GLI1,ZMIZ2,PGLYRP1,ALPK1,THBS1,MAFF,STAT5A,UBE2M,ARHGEF2,TRIOBP,PRKCD,NEK6,ASAP1,GSDMD,PLEKHG2,NFKBIB,STAT6,ZNF467,NT5M,MYADM,CEBPD,ITPRIP,MID1IP1,EPHA1,HAS1,TREM1,PRKACA,TRIM8,IRF7,DUSP1,RNF126,ENO1,MED15,KDM2A,CDK12,PLEKHG3,TNIP1,FTH1,MMP1,RALY,NFKBIE,GRAMD1A,DHPS,TICAM1,ANKRD9,SOD2,CXCR2,SPI1,KCNJ15,ABR,INO80C,SDC4,MAP3K11,ETS2,RTEL1,ATG13,NDE1,ST7,SERPINA1,LTF,SNAI1,NFKB1,TNFAIP2,TNFAIP1,KLHL21,RELA,PTGIR,SLC6A6,NR4A2,TAPBP,SQSTM1,BMP2,SPX,DENND3,ASB6,NOD2,LMNA,UBOX5,SMPD1,TNFSF15,FLOT2,C1S,MGLL,MYO1G,GNAI2,C3,AGTRAP,CTSB,STX11,APOBEC3A,CCDC57,B3GAT3,HIF1A,CD34,UCP2,CDC37,MAP4K1,STX10,PARD3,CXCR5,RFX2,AGER,IL1RN,ZBED3,CXXC5,LCN2,FABP6,IER2,ARHGAP27,SRRT,STAT5B,BCAR3,NBEAL1,SYNPO,CHST15,ANXA7,ZFHX2,PTGDS,RHOG,WDR7,SLC8B1,PTX3,SCNN1A,SHC1,CCR7,SLC25A45,KRT5,AHNAK,KLF10,TNFRSF4,IL1B,ST3GAL1,APOE,IKBKE,LENG9,CSAD,ATXN2L,BAX,TGM2,SENP3,BCL9L,PTPN1,ARF1,AP2B1,ZHX2,GZMB,CDC42EP4,RARG,FKBP15,SERPINB1,NEU1,IL27,F2RL3,FCER2,SNUPN,DPP3,ORM1,CD55,DLG4,HIVEP2,GATA3,ZNF438,AP4M1,F11R,TP53,FOXP4,NMNAT1,LTB,PARP1,TJP3,ATOX1,LDLR,FSCN1,LTBP4,SLC9A8,FFAR2	CYP2E1,CCL2,FOSL1,IER3,MAP7,HSPG2,KRT18,CXCL10,CXCL9,NRG1,CXCL3,CAV1,NEK6,DUSP1,JUNB,TREM1,SRCIN1,ZBED3,RNASE4,PLK3,NFKBIA,HMOX1,MYLK,TCN2,PABPC1,FOXK1,ADORA1,CEBPD,CXCL5,BMP2,SLC16A5,BCAR3,STX11,FTH1,MID1IP1,LMNA,ETS2,ASB9,PTAFR,KMT2E,JUN,NOD2,MARCKS,FOSL2,MX1,DTX4,BCL3,ABCB9,APOBEC3A,S100A13,NUMB,TNFSF13B,PLA2G4C,RHOF,CSAD,DIAPH2,THBS1,NINJ1,NDST1,METTL2B,ASAP1,B4GALT5,RIPK2,HIF1A,ZFP36L1,ENO3,SDCBP,IL1B,DLG4,ABCA1,ABCC6,SH3BGRL,PANX1,CHST15,TRIM8,SPP1,MYADM,ALOX12B,ZCCHC8,CDKN1A,MAML2,LYZ,IL1RN,ORM1,GGT1,TBL1X,SERPINB8,CXCR2,WWC1,AP1S3,FOS,RILPL2,PRMT1,ERF,IRF1,IL12A,ARF1,TPPP3,UNKL,ESCO2,NAV1,ZFHX3,UBN2,COTL1,ASPH,PBX2,ICAM1,PPP1R15A,WDR31,DUSP3,NR4A2,EHD2,NANS,HES1,BIN3,NT5M,PRRG4,LGALS1,REPIN1,CCL4,IFI44L,PLAU,NEU1,PTTG1IP,MASTL,IRF2,RFX2,CYFIP1,SOD2,PAN2,ZNF467,PTMA,NR4A1,APOBEC3B,APBB2,HPSE,IRF4,RUFY1,ALOX5,NXT1,UPF3B,GRK5,RFFL,ZNF438,CDC37,DUSP6,ARHGEF40,SLC31A1,ALPK1,SYT2,CCDC107,ADAM19,ZNF574,PTGS2,PSEN1,NAMPT,KDM6B,CD55,MRPS24,RBM14,PATL1,IFIH1,GADD45B,SERPINA1,MAPK14,ABHD2,AP2A1,SDC4,SRCAP,CANT1,SPI1,FABP6,PLXNB2,BACE1,PTEN,PWWP2A,ALOX12,C3,STK40,KLF10,LSR,HNRNPF,PARP4,TSG101,POLR2A,CD74,EGR1,PRKCD,CD86,C4BPA,PTK6,CTSL,P2RY6,APP,SLC9A8,PRCP,TNIP1,GSN,GRN,RBM23,CTSS,PSD3,CLTA,KLF3,E2F3,TP53I3,KLHL21,TFE3,FCGBP,CLCF1,PLEKHG3,FKBP15,IL4I1,TOM1,AHCTF1,CXCR1,MMP9,SPATA2L,ANXA7,CDH23,MBP,AICDA,GLI1,THOC1,NFKBIE,EHBP1,CARD14,FCHSD2,SQSTM1,FSCN1,IGFBP2,PPIF,NFKBIZ,SHC3,ARL4A,UBE2M,STAT6,TRIOBP,CXCL1,GNAI2,PYCARD,ABR,ITIH2,SLC6A6,CTSB,NDUFV2,KCNJ15,MYC,TMTC2,SPAG9,GRIN1,PLEC,LRG1,DENND3,TNFAIP2,VIM,PDLIM7,CD44,GATA3,ARID1A,PARD6B,ATG13,HSPA1A,PGK1,CCDC97,IFNAR2,CXCL6,F2RL3,MAP3K11,WDR45B,NCAM1,MYH9,KLF4
STAT6_targets	368	-1.21013	0.0411238	0.106922	1.46488	0.000434197	0.00347358	CD14,IZUMO4,PLLP,DUSP2,GLG1,MYH9,IL24,ACTN1,RIN3,SOCS3,PHF12,EHD1,KDM6B,MAP3K14,ARID1A,GMEB2,PRTFDC1,STAT3,ITGB2,PPP1R15A,HK1,ARID5A,SGSH,PLEC,GLB1,SLC3A2,MGAT1,NEK8,GNA15,STAT5A,CLEC16A,JUND,SORL1,MOB3A,MAST3,SEC14L1,FURIN,EPS15L1,TMCO6,GNPDA1,MED15,IL6R,CHD3,BCOR,AGAP2,HRH2,CHSY1,CNOT3,SKI,RALBP1,CREM,PTGIR,SELPLG,PTPRE,CHST11,ANXA11,PDE4B,ADAR,GGACT,RAB11FIP1,TNFRSF14,PCED1B,DENND5A,SH3KBP1,ARHGAP25,MGAT5,GNG3,TLE4,INSR,PARD3B,SYNGAP1,CAPZB,P2RY11,NSUN7,SLC39A11,MEGF8,TUBA4A,BCL6,WWC3,ZBP1,IKBKE,RAB11FIP4,PRMT7,HIPK2,ZHX2,RAB35,FCER2,CD6,HIVEP2,SNX9,SPTBN1,SYTL3,TCF3,RAPGEF1,SLA,MYO10,PIK3R5,CFLAR,ZMYND15,DIP2B,INO80,RAC2,CUTA,TNFAIP3,STRADB,NUP210,RASSF5,ARRB1,POLR1A,SNPH,SPINT2,SORBS3,VIPR2,NCK2,S100A11,PGM1,CYFIP2,EDAR,HAS3	CCL2,JUND,MAGIX,RAB11FIP1,MED12L,PRTFDC1,FLI1,GNPDA1,PTPRN2,SSBP2,DACT1,TNRC6B,BCL11A,MYOM2,ZMYND15,TUBA4A,TMCO6,MAML2,SNPH,RAB7A,GLB1L,BSCL2,CTIF,SYTL3,MAPKAPK3,SPINT2,CMTM4,GGACT,TMEM71,PHF12,DENND5A,NCK2,IL6R,PPP1R15A,ADHFE1,HES1,EPS15L1,RASSF3,IL1RAP,IGF1R,MOB3A,ARMC2,ATP11A,IRF4,LRRFIP1,HDAC4,ARRB1,WBP1L,KCNA3,ARID5A,INSR,S100A11,CD109,SOCS3,TLE4,CUBN,CHST11,ACTN1,SELPLG,ARHGAP25,KDM6B,SEC14L1,PTPRE,RAPGEF1,SOCS1,NSMCE1,RALBP1,HADH,PPP4R1,BCL6,SH3KBP1,TNK1,HNRNPF,NUP35,HIPK2,CD14,PDE4B,MAN1C1,VAV3,SKI,BCOR,STK4,NCR3LG1,VMP1,CHSY1,GNG3,TMEM43,TRIB1,BACH2,NOG,SNX10,RIN3,NPAS2,RAB35,ANXA11,SLA,PDE9A,PLEC,LAMA2,PITPNB,POLR1A,WDFY2,DACH1,CD44,ARID1A,DIP2B,RASSF5,ADAR,MYH9,SNX1,KLHDC2,NABP1
TCF7_targets	1214	-2.03667	5.84457e-30	2.02612e-28	1.2829	0.000428333	0.00347358	IER3,PLXND1,BCL3,DGKG,SH2B2,AMPD2,EPHB2,EPOR,ANO8,SNX29,BAHCC1,POR,TLE3,CCDC9,SBNO2,WDFY4,EXTL3,TNS1,FCHO1,METRNL,GTPBP1,GBF1,TNRC18,IL17D,ST3GAL4,DISC1,ZER1,TMEM184B,GALNT2,UNC13D,NCLN,RPRD1B,MYH9,UBALD1,SLC45A4,TRIM62,LTBP3,TRAPPC9,FBXO46,JAG2,INTS1,DBP,PARVB,ZMIZ1,SP2,HUWE1,COG7,RARA,GNA12,JARID2,PDLIM7,RXRA,UNC93B1,AKAP8L,MGRN1,PLBD2,SART1,PFDN5,TTLL4,ELL,RBPMS2,GNG7,SOGA1,GTF2IRD2,ID1,IRF2BP1,RNPEP,ARID1A,PNKD,AP5B1,ARID3A,KDM5B,MAST2,MADD,NFIC,DOK3,ALOX5,IMPDH1,TRPM2,BEGAIN,RHBDF2,AP2A1,AP3D1,MXD3,DTX2,GNB2,SUN2,XKR8,SMARCA4,CAPN5,LIMK2,POLR3H,CLIP2,LAMB2,SGSH,PLEC,DAPK3,KCNQ1,CAPN1,RERE,ALPL,ADAMTSL5,SLC11A1,CLASRP,KLF16,CMIP,UGGT1,HIP1,FCHSD1,STRN4,NFRKB,TBX6,SIPA1,NXN,CD82,HPCAL1,GMPR,NR1H3,NINJ1,MGAT1,LEMD2,MAP4K2,SULF2,TSPAN9,NLRX1,NLE1,LIPE,MAFF,GNA15,EMID1,CD5,ADAM15,PTP4A3,PLEKHG2,RAP1GAP2,RBM10,RRP12,PADI4,GPAT2,DEDD2,PRR12,JUND,MYADM,PSTPIP1,CCRL2,ASCC2,SIRT7,INPP5D,PICK1,PLOD1,PODXL2,LRFN1,M1AP,IQCE,FERMT3,COL13A1,NUCB1,CNIH2,TRIM8,POLL,FURIN,OSBPL5,EPS15L1,FGD3,PDZD3,ENO1,CASZ1,ARAP1,CDC42BPA,IL6R,PLCG2,PLEKHG3,ZDHHC18,VPS9D1,DTNB,PREX1,BCOR,PTK2B,INF2,SPR,SIL1,HRH2,CAMK1D,FAM83H,EVI5L,SPI1,LITAF,ARHGAP26,RENBP,SAP30BP,S1PR4,SIK3,MFSD12,UBXN11,FBXL18,GNB1L,BPI,CMTR1,DOHH,PLSCR3,ORAI2,LRRC25,C15orf39,TNK2,HM13,NFE2,ARHGAP39,KREMEN1,DBNDD1,YPEL3,U2AF2,SNAI1,SEMA4D,NFKB1,TBCE,BRAT1,SDC3,RNF220,SLA2,SYTL1,SLC6A6,FUT7,TMPRSS6,NUP214,TAPBP,HDAC7,AKT2,ZNF710,TNS3,MMP14,TP53I11,HGSNAT,DCAF15,GPS1,SLC7A11,CSNK1G2,EIF4ENIF1,FLOT1,PACS2,PTPRE,ZNF609,LMNA,NFIX,DIS3L2,ITPA,BTBD2,PCGF2,RTN4R,CARD9,CORO1A,SF1,ABCA7,REXO1,PIM2,YBX3,LAMC1,ZNF524,RABGGTA,GNAI2,ATP13A2,ADAR,PTPRS,AGTRAP,CTSB,DENND6B,STX11,PGAM1,MAP3K6,ARHGEF11,IL16,TMEM176B,SRA1,CCDC57,LRRK1,NOL12,CD34,ATG7,IMPDH2,KIF21B,CHMP2A,FLNB,CPNE2,PARP10,SYK,RBM28,C22orf23,SPATA20,MCM3AP,CUX1,CXXC5,STIM1,CADM4,SUGP1,RNASEK,UBC,PARVG,CAMK2G,LDB1,CABYR,ZNF580,QRICH1,RSPH3,RABL6,MCOLN1,INO80B,PIGT,ITPK1,DEPDC5,EIF2AK1,PPM1J,ASPSCR1,SYNGR1,PSD4,NOTCH2,SLC39A11,PHC2,CYHR1,ABCD4,CRISPLD2,RNF121,ATOH8,KLF1,WDR7,SLC8B1,PRR5,SHC1,TRMT1,SLC25A45,SPIRE2,PLEKHO1,NTNG2,STAB1,TTC7A,GRK6,GP5,MFGE8,APOE,PHF21A,DNAJC11,RAB11FIP4,PEPD,GTF3C5,PSMB3,TESC,R3HDM4,ELF4,CTTN,PATZ1,ZKSCAN5,ARF1,FBXO31,GAS2L2,ZHX2,CDC42EP4,GNAS,SMG9,PPP1R16A,USF1,FBXO10,PLEKHO2,CBX7,TAS1R3,CSK,DHRS13,NUDC,PABPC4,BANP,CSF2RB,PPM1G,HIVEP2,IL21R,EGFL7,MCM2,TRAF3,YIF1A,PARP3,NFATC1,RASGRP2,BMP8A,CIRBP,RAPGEF1,JADE1,WDR18,MICALL2,ATP9B,C1orf198,GNAZ,PCGF5,CYBA,PEX14,DAPK2,CORO6,PSMD2,LHPP,ZNF236,MRPS24,ITPKC,LAT2,TOMM34,DUS1L,SAMHD1,NPTXR,NACC2,ZNF276,FRMD8,GGA1,COLQ,UVRAG,SPNS2,DNAJB5,ARL8A,MARS2,GORASP1,NRF1,HES6,ATN1,DOK4,LUZP1,GADD45B,COPS6,GMDS,CARD11,PRKRIP1,NCF1,TNFAIP3,DNM1,SRC,LATS2,MMP28,ZDHHC7,EIF5B,RFNG,NOS3,SCN1B,MYO1C,SEMA3B,COPS7B,VANGL1,PARP9,IRGQ,MARK4,ADIPOR2,MAN2A2,ABCA2,GLIPR2,RUNX3,FAM189B,PITRM1,DRG2,CD276,ZCCHC24,GSTP1,MAPT,TMEM163,CBLN3,TBC1D9B,C14orf93,BRI3,NPEPPS,MLLT6,NDUFA11,TCF7,SHISA5,RUFY4,DDX23,XRCC3,HS1BP3,FARS2,ACHE,TBC1D8,WDR6,RUVBL1,SEC24C,ANKRD61,BAG3,MACROD1,ZSCAN21,LAMC3,PLCH2,CTDSP1,CCDC85B,TAF1C,ERG,XPO5,JDP2,MAPKAPK2,ARRDC5,SULT2B1,TBC1D16,GIT1,NOL3,MAVS,MYBPC3,HS6ST1,AGAP1,SLC25A35,VPS13B,ZNF777,SNRNP70,FBXW4,SH2D3C,BFSP2,LIMK1,BIN3,DNMT3A,MAPKBP1,POLR3B,TMC6,PCYOX1L,RGL1,CBX6,RNF26,BAD,POP1,B3GNT7,PTDSS2,ADAMTS4,MAP7,SYP,AARS2,LIMD2,GRAMD4,ADAP1,PEX6,HDAC10,PRKCQ,FAM210B,DDRGK1,ZDHHC8,ITGA9	TJP2,IER3,GAS2L2,ZNRF3,MAP7,MMP24,MEX3D,TNXB,ZSCAN21,SH3BP5,PDZD3,FBXL18,B3GNT7,CELF5,SRCIN1,JUND,TBC1D8,AGAP1,PGAM1,SLC34A3,WNT9A,TRMT44,NOL3,ELL,TRPM2,ST6GALNAC3,C1orf198,MED12L,COLQ,LAMC1,STX11,STON2,CCDC40,LMNA,ADAMTS17,M1AP,BCL3,RBPMS,FILIP1L,PCGF2,NOS3,TMPRSS6,GORASP1,DNAJB5,SMAP2,ZNF710,XRRA1,SDCCAG8,CRISPLD2,MRGPRE,CHMP2A,CUX1,NRIP1,OAF,NINJ1,ARID3B,ETV5,WDFY4,MYH7B,JARID2,JDP2,TRIM8,SLC11A1,MYADM,DISC1,LRCH1,NR1H3,ARHGEF11,PLXND1,CPNE2,POP1,KCNN3,IQCE,SEC24C,GLB1L,FMNL2,RUVBL1,ERRFI1,SDC1,CRCP,SLC35E4,BANP,LIF,ITPRIPL2,FAM166B,PHC2,GTF2IRD1,ARF1,EIF4ENIF1,ZMIZ1,C7orf50,SNRNP27,CDKAL1,DNAJC7,ZCCHC24,ZNF839,HS6ST1,IL6R,DNM1,UBAC1,TLE3,ITPK1,CTTN,EHD2,TK2,HES1,EPS15L1,PDE2A,DYM,BIN3,PARVB,PPM1D,CRYL1,SNX29,PICK1,SH3TC2,SIL1,LATS2,SYK,EIF3G,KDM2B,SULF2,KREMEN1,SDC3,BEND4,RARA,PTP4A3,BRI3,PKIG,ALPL,ATP11A,PREX1,NCS1,TNS3,DOK3,PCYOX1L,LRRK1,LRRC25,RUFY1,ABHD6,ELF4,ALOX5,ZSWIM1,VGLL4,GLIPR2,ATP9B,FRMD8,MARS2,XKR8,SYP,LRRC59,HIP1,KCNQ1,NKIRAS2,LITAF,PIGT,TMEM176A,CUBN,PTCH1,NT5C2,OSBPL1A,MRPS24,UBC,TMEM184B,AP5B1,SEMA4D,ST3GAL4,METRNL,GADD45B,NCF1,PHLPP1,GALNT2,PTPRE,TRAPPC9,FUT7,CMTM7,NDUFA4L2,RAPGEF1,RAMP1,DAPK2,EFCC1,AP2A1,ZDHHC18,KBTBD7,SPI1,NSMCE1,CSF2RB,BAIAP2L1,DCST1,ORAI2,CCDC85B,ZNF608,TXNIP,NXN,C15orf39,SHISA5,DUSP7,ATP13A2,PEPD,SPTLC1,DTNB,SMYD4,MEF2A,SRA1,F12,LIPE,ZBTB16,DCAF4,STRN4,SLC45A4,SNX30,COL13A1,POR,INPP5A,RABGGTA,NACC2,MAP6,MAN1C1,ATG7,RPUSD4,BICD2,PACS2,HS1BP3,SUGP1,ZDHHC7,ANKRD53,CLIP2,FLT3,VAV3,CMIP,SH2B2,PRKAG2,BCOR,SBNO2,MAPKAPK2,MDGA1,STK4,PLEKHG3,ZNF524,RBPMS2,DOCK6,TTC7A,DEDD2,NCOA2,EXTL3,ARHGAP26,PADI4,TMEM184A,ARAP1,PABPC4,MED6,CSGALNACT2,CBLN3,NFKBIZ,SHC3,PDE5A,STOML2,AKAP8L,ZNF609,PLBD2,DENND6B,KLHL8,AMPD2,NLRX1,DBNDD1,ZNF236,MEF2B,USF1,GNAI2,RXRA,NECAB3,SCN1B,PKP2,NTNG2,SLC6A6,CTSB,ZNF280B,RERE,EPHB2,NRF1,CCDC92,LIMK2,ATOH8,ARID3A,LSM14B,COQ2,BAG3,GRIN1,DAPK3,PLEC,SCAMP5,DGKG,NOTCH2,NUP50,HM13,FTL,SART3,LHPP,PDLIM7,ARID1A,CCRL2,PLXNC1,IMPDH2,MFSD12,MCOLN1,PLEKHO2,PRRT3,KDM5B,PGK1,SLC2A8,TTLL4,YIF1A,CD82,CLPB,ADAR,MYH9,RNF121,AP3D1,GNAZ,ETV3,CLASRP,TMEM40,PLCG2,DPCD,TOP1,GMDS,FBLN5,RBM10,WDR18,CAPN1,ISCU,WDR48,DEPDC5,STAB1,PSMB3,NFE2,NET1,HSD17B12,FURIN,POLR3H
TET1_targets	2565	-1.58764	2.67288e-19	6.9495e-18	1.20417	0.000514151	0.00356478	ATG2A,CYP2S1,ICAM1,PER1,PLXND1,LRP1,G0S2,CHERP,PLK3,GAA,MNT,OTX1,SPOCD1,NTSR1,RGL3,SPINT1,CD14,SLC9A1,DPEP3,OSBP2,TELO2,EPHB2,LRRC56,CPT1A,APP,FGF11,EFEMP2,SUPT5H,TTC21A,SGSM3,SBNO2,CHPF2,PLVAP,COL18A1,CACNA1H,TMEM104,MECR,MAP2K7,PUSL1,TNRC18,NPEPL1,AP3S2,ST3GAL4,SPPL2B,DPEP2,ALOX12,PLIN5,FMNL1,CAD,TMEM184B,RRBP1,OGDH,SLC22A17,SIRT3,GALNT2,SLC4A1,UNC13D,TAF6L,APBB3,CRAT,HIVEP1,NFKB2,MTG2,DUS2,RNF123,TLN1,SLC29A2,TRIM62,TOB2,SEC14L2,CBX8,MTOR,LTBP3,TRAPPC9,ARHGAP1,MFSD10,SPATA2L,ITGB3,SLC43A2,JAG2,C1orf159,INTS1,PLXNB1,FADS2,PARVB,ZMIZ1,SF3A1,NCDN,TECPR2,TECPR1,ZNF335,CLMP,SOCS3,PHF12,CUL7,NUP98,ESPN,BRF1,N4BP1,RARA,DENND1A,KCTD11,JUN,PLXNB2,ARSA,ZNF319,MROH8,PDLIM7,NCKAP5L,TSPAN33,NUMA1,MINK1,MAN2B2,CHKB,DGCR2,UNC93B1,ENC1,FFAR3,PLBD2,MYO9B,EHD1,TTLL4,PACS1,KDM6B,UBN1,AP1B1,RBPMS2,LRG1,SIPA1L1,PI4KA,ARFGAP1,RRP1,IP6K1,HTT,NUDT3,THADA,SLC44A2,AP5B1,STAC3,KDM5B,NLRP4,RPTOR,MADD,ERC1,ATP2A3,SLC38A10,PIM3,SHKBP1,ANGPTL4,MEF2D,AP3D1,COLEC12,STAT3,MXD3,CPSF1,STK40,FLII,BCL2L1,GLUL,GNB2,FZR1,TOP3A,CYB5R3,XKR8,ADD1,SLC12A9,JAGN1,SPTAN1,NFE2L1,PKD1,LIMK2,MOGS,SAMD4A,HK1,POLR3H,CLIP2,LAMB2,STK10,SGSH,PLEC,DAPK3,ECE1,CHD4,CAPN1,ACAP3,DHX34,ZFYVE1,EDC4,TRAPPC5,DPH1,FOSL2,CLSTN3,ZDHHC5,CCNF,UAP1L1,KIFC3,NOTCH1,PDE1B,CMIP,BHLHE40,NAPRT,PELP1,ARHGEF18,UGGT1,GAK,THOC5,KLHL18,TALDO1,FASN,RASAL2,SFI1,PDGFA,HCK,STXBP2,SMOX,DLGAP4,SPEN,MIDN,VIPR1,NXN,CD82,SEMA4C,ZNF646,ANXA9,PSAP,NINJ1,TGFB1I1,TBCD,NEK8,MAP4K2,TNFRSF1A,IRF1,UPK2,MLXIP,TSPAN9,TNFRSF25,NLRX1,PRPF4,LRWD1,NLE1,SLC29A3,MAFF,GNA15,STAT5A,EMID1,CBX4,TSR1,ODF3B,SLC6A9,NEK6,IFT122,ADAM15,GSDMD,BTBD9,AAAS,RAP1GAP2,SVIL,RHPN1,TWF2,TMCC3,DNAH17,CLUH,HLA-DRB5,PADI4,STAT6,GPAT2,ORC1,DEDD2,ZNF467,CROCC,ARHGEF7,JUND,SPTBN2,ACADS,PIK3CD,ABCF1,SGSM2,SPRED2,GIGYF1,VSIG10,KIAA0513,ASCC2,NEFH,ABL1,SRM,ATG4B,MAST3,EPHA1,PAQR7,ABTB1,SMARCC2,RBM42,CDIPT,BEST1,LRFN1,SIDT2,PRKACA,PIP4K2C,COL13A1,SPTB,CNIH2,CA4,TRIM8,POLL,NBAS,EPS15L1,AGAP3,ENTPD2,ZSWIM3,PDZD3,PPME1,DUSP1,RGL2,CASZ1,ATP6V0D1,ZNF385A,REEP2,CTSA,PAQR6,GNPDA1,MLKL,SLC25A39,EHBP1L1,RAB3D,PLCG2,MME,PLEKHG3,DGKZ,SDS,CXCL16,CDAN1,CHD3,DTNB,PYGL,BRSK1,ORAI1,CNNM3,IFFO2,MICU1,VPS28,PPP1R9B,TMEM132E,TGFB1,CAMK1D,DDX51,DHPS,EVI5L,ANKRD9,H6PD,CECR2,SOD2,NAT10,DBNDD2,MEN1,SAFB2,ALDOA,TMEM127,SAP30BP,SIK3,INTS3,MTX1,MFSD12,FBXL18,GNB1L,INO80C,ACADVL,RND2,PLIN4,CREB3L3,MAML3,NAT9,PC,MAGI2,ZNF362,PLCB3,SDC4,THBS3,MAP3K11,DBNL,GLT1D1,PCDH12,CYP4F2,RTEL1,LRRC25,FAM120B,THAP4,GLYR1,CRHBP,KCNQ3,COMT,SLC27A4,HM13,RPAP1,TGIF2,PFKFB3,SLC9A3R1,NEURL4,POLD4,CRIP2,GBA2,KPNA6,SDC3,TUBB4B,RPH3A,SLA2,ATP6V0A1,FPGS,KLHL21,RELA,MAML1,PTGIR,IRF9,SSH2,JAK1,RPUSD1,FUT7,CDK11B,TIMP2,TGFBI,ACAP1,TMCC2,HDAC7,BRMS1,UBR2,TP53I11,PSMD3,CCDC159,PLEKHH3,COX15,VASP,NXPH4,SYVN1,EIF4ENIF1,ETV6,DUS3L,GUSB,PTPRE,ERBB3,CHST11,RHOD,ZNF609,CCM2,LMNA,NFIX,ABCC3,PARS2,ATRN,BTBD2,SH3D21,NCKIPSD,EFTUD2,ANXA11,SERTAD1,SF1,ABCA7,MGLL,OSM,CD300LF,HSPA1B,CUX2,KPNB1,ATP13A2,ESYT1,TATDN2,ADAR,AGPAT2,LOXL2,HECTD3,CAB39L,USB1,GGACT,ATXN7L2,DENND6B,STX11,RIPK3,PGAM1,BCAM,MAP3K6,PIP5K1B,MAN1B1,TNFRSF14,RNPEPL1,FAM110A,TMEM175,CCDC57,B3GAT3,MGAT4B,GNE,GON4L,OPLAH,PITPNM1,SOX8,CPNE2,AGER,PPP1R12C,OGFR,WIPF2,CUX1,ABCG1,CXXC5,WDR90,SCARF1,SELENBP1,RNF39,PFAS,PTPRN,LDB1,FBXL15,MIB2,SUFU,INSR,CORO1B,RABL6,COL5A1,CELSR2,CHST14,SSH1,SND1,DBN1,MCOLN1,EPB41,TPD52L2,PHACTR4,AMN,INO80B,FAM229A,GIT2,SYNPO,TCOF1,TSC22D4,TCF7L1,CNTNAP1,ARHGAP31,RRP1B,TBL2,STK38,NOC4L,SNAPC4,LRSAM1,FAM171A1,SYNGR1,NCOA5,EXT2,PRRT4,ACOX3,HDHD3,ANXA7,NOTCH2,POFUT2,MOB3C,CD248,PTGDS,SCO2,SLC39A11,PHC2,RNF215,CYHR1,BRAP,PRR5,STON1,SHC1,CCR7,MLF2,SLC25A45,GAL3ST1,FAM167A,NOXA1,COL7A1,ACO1,SAFB,CACNA1A,EXOC7,FAM89A,AHNAK,TTC7A,KLF10,GP5,CALCOCO1,BAZ2A,IGSF8,SNRPA,MMP15,MRPL12,HIP1R,EXOC6B,SLC12A6,SH3TC1,CSAD,ZMYND19,RAB11FIP4,AFMID,GOT1,PARN,HSF1,SENP3,ANAPC11,PRMT7,VAT1,ZFAND3,PRKCZ,TFEB,PTPN1,MPST,DNAJC4,ZNF142,ERGIC1,R3HDM4,SRXN1,ARF1,SIN3B,INTS4,SMCR8,GAS2L2,AGO1,HOXB7,PHF13,HIPK2,CPT1B,ARF5,SMARCD3,ZHX2,GNAS,PPRC1,RARG,NOB1,PTPRJ,TUBA1A,OSBPL2,QPCT,KIF9,FBXO10,CBX7,DPP3,YIF1B,IL11RA,HAGH,CD55,BANP,MPND,DLG4,HIVEP2,VPS35,LYN,KLHDC8A,DCAF12,LZTS2,YIF1A,PHPT1,PARP3,NAGK,SLC39A4,VILL,NELFE,TP53,FOXP4,RAB1B,ASIC3,CUL9,NDRG3,RASGRP2,AEBP1,NRGN,LRFN4,KLHDC7B,TJP3,SBF2,ATOX1,NCAPD2,RNF149,CASKIN2,COL17A1,LTBP4,ACTR1A,WDR18,C11orf68,MKRN1,CNDP2,ANKRD52,CDKN1A,UBL7,CBFA2T3,HADHA,TBKBP1,KANSL3,MTHFSD,TSPYL1,KCNE3,HNRNPUL2,WRAP53,HID1,CORO6,SIRT6,ATP1A1,SPRYD3,PROC,C2orf81,FOSB,CACNA1I,ECI1,SF3B4,PBX2,RNF166,USP22,TBXA2R,RCOR1,SERTAD2,VMO1,POLR1B,KIF3C,LYPD3,PLTP,ACAA1,HEXA,ARL8A,BOP1,ASB8,TBC1D10A,YWHAG,NT5C,TSHZ3,GORASP1,FIBP,RTF1,GRB2,ZNF358,LUZP1,DPH2,URGCP,CHN2,NPDC1,GDF10,TMUB1,THRAP3,WDR83,KCNA5,ZNF668,DUSP18,CLTC,TSFM,CC2D1B,ATIC,SSBP3,TIMM50,HCN2,LATS2,ADAM11,MMP28,GPHN,PDIA5,MIIP,SLC22A4,SSTR3,NOS3,SGCA,MYO1C,TBC1D13,VANGL1,DSTYK,LINGO3,ARMCX2,SNX17,CORO1C,ZNF408,PANX1,TBC1D5,LRP3,KRT18	TPPP,OGFOD2,COL5A1,ITGAD,RHBDL1,FOSL1,C15orf61,G0S2,GAS2L2,CPM,ECHDC3,MAGI2,RAB36,AXL,TNXB,MEX3B,IGFALS,KRT18,TMEM119,CHRNB2,SDSL,CASKIN2,GRID2IP,KIF3C,SH3BP5,CYP2S1,CACNA1H,SCX,MYO16,PDZD3,MEST,CAV1,OTX1,LRP3,FAM53A,NEK6,KCNB1,ICOSLG,VTN,FBXL18,DUSP1,B3GNT7,SRCIN1,ZMYND12,JUND,PLK3,ZFP36L2,SDF2L1,FOSB,AGAP1,GSDMA,SLC4A11,STAC3,FAHD1,PGAM1,SLC34A3,WNT9A,FGF11,PHLDA2,HDHD2,RASA4,YBX2,PNPLA1,TRMT44,RPH3A,IL1R1,TUBA1B,PIPOX,AMDHD1,COLEC12,SUPT3H,FNBP1L,TMPRSS9,CFD,ABCC3,STX11,RGL3,ANO6,LOXL4,ZMYND19,PSMC3IP,NUDT3,GPR83,FXN,LMNA,EFNA1,CPNE9,HUS1,METTL1,TSSK3,HLA-DRB5,JUN,GNPDA1,DEPDC1B,AJUBA,FOSL2,CORO1C,WDR4,LINGO3,MTHFSD,CRMP1,FBXO25,SUOX,RAB3D,SPOCD1,NOS3,GORASP1,CABP7,UBE2D1,SDCCAG8,TNFSF13B,CXCL16,TUBA1A,DNAJC14,WDR83,CSAD,KREMEN2,TECPR2,CUX1,SKOR1,RBP7,STON1,SSBP2,TSHZ3,NINJ1,CNPY3,SRXN1,GSTM4,NECAB1,ADORA2B,CPT1B,CDKN2A,TMCC3,BCL11A,ENO3,RASL10A,BRSK1,DLG4,PUS7,TRAPPC5,STK24,KNOP1,ABCG1,RAB34,PANX1,LAMP5,TBL2,TRIM8,CDKN1A,CCNK,EGR3,LOXHD1,REEP2,PLXND1,CPNE2,KLHL14,KCNN3,PC,NOLC1,DUS2,HIVEP1,PPP1R9A,NOTCH4,LYN,MMACHC,ZNF668,ERGIC1,FMNL2,HTR3B,MME,ARF5,GAS2L1,CDPF1,SDC1,TRIM17,C6orf120,BANP,CTIF,AP1S3,ARHGAP31,PAK2,KCNE3,NUTF2,MAFB,LIF,C2CD3,CD302,CHP1,KIAA0513,ITPRIPL2,IRF1,PHC2,CGREF1,GFRA2,ARF1,NEFM,TPPP3,ERBB3,EIF4ENIF1,RBM22,ZMIZ1,SPRED2,C7orf50,ESCO2,TTC9,LETM2,ASB3,GLUL,ZFHX3,MTUS1,UBN2,COTL1,CBX8,FAM110B,SH3PXD2B,PBX2,GLT1D1,TBC1D14,SLC43A2,GGACT,GPBP1L1,PGF,RAB5B,PHF12,ZNF516,MAML3,UBAC1,ICAM1,KLHDC8A,BEST1,ANXA2,MED26,CNTNAP1,INCA1,EHD2,SMURF2,NANS,ULK2,EPS15L1,DYM,PARVB,MEF2D,NELFE,RAB1B,ACER3,ALDOA,TMEM127,TIMP2,MAPRE3,LATS2,N4BP3,DDX55,EIF3G,SSH1,PTTG1IP,SDC3,IRF2,ZNF646,CPT1A,ZNF385A,SOD2,RARA,BRI3,ZFP36,PAN2,ZNF467,PPFIA1,IGSF6,ATP11A,STX6,S1PR2,SLC12A6,TALDO1,UBN1,TBCD,IRAK3,LRRFIP1,ATG2A,POU6F1,TSPAN33,LRRC25,LTBP1,RUFY1,ABHD6,ZSWIM1,CYTH3,ARRB1,MTMR11,TRERF1,AFMID,MRPS18C,MLKL,SVIL,INSR,GADD45G,BECN1,SMARCD3,MRPL45,XKR8,GTF3C4,SCARF1,UBE2R2,PAQR7,SNX8,WAC,HSPA1B,RASAL2,SPRYD3,CBX4,ITGB3,TIMM10,ADAM19,SSH2,IP6K1,VPS51,SOCS3,BRAP,COL4A1,CLHC1,CYBRD1,NUMA1,CCDC157,CHST11,SPATA25,ZDHHC5,MTX1,ANLN,C1QB,NT5C2,CRAT,SH3TC1,PUSL1,LRRC56,OSBPL1A,ATF6,KIF3A,KDM6B,CD55,EXOC7,NAGS,TMEM184B,FRAT1,AP5B1,ORAI1,ST3GAL4,CD300LF,CACNA2D3,ARHGAP1,MAPK1,MRPL4,GALNT2,GRB2,SCGB3A1,PTPRE,ORC6,TRAPPC9,CALCOCO2,FUT7,NDUFA4L2,GAA,PYGL,TGFBI,RAMP1,EFCC1,KBTBD7,TNFRSF1A,SDC4,USP4,LCMT2,CTNNBIP1,CERS6,RYBP,AGPAT1,PLXNB2,RGS19,OSBPL2,MPZL1,CATSPER2,LYPD3,TEC,TGIF1,DPEP2,SMTNL1,SLC18A2,TXNIP,NXN,CAST,AACS,SMAD1,ALOX12,GNAI3,NRBP1,SHISA5,STK40,TNS4,TNK1,KLF10,ATP6V0D1,DUSP18,DUSP7,SMO,HNRNPF,CDK11B,SETD7,THOC5,MRPL57,ATP13A2,VIPR1,NAT10,CNNM4,DTNB,SMYD4,MEF2A,PACS1,PSIP1,F12,CGN,HIPK2,TERF2IP,CD14,TPD52L2,NOTCH1,MAPRE2,SLC35F2,TCERG1L,SPEN,DDAH2,ZFAND3,KANSL3,COL13A1,VPS35,APP,NCOA5,RAB31,OTUD1,ASIC3,PRCP,ASAH1,KCTD20,MAX,RTN4,ZNF398,MEAF6,MAN1C1,MLX,TOB2,CALU,LRP1,CHAMP1,TRAIP,VASP,SIN3B,JAK1,ALKBH8,LRRC3,JAM3,CLIP2,HCK,SIDT2,BRPF3,KLF3,CMIP,TNFAIP6,RAI1,PROSER1,SLC29A3,TTC21A,PAQR6,KIAA0040,TSPYL1,KLHL21,MPG,SUFU,COMMD5,LYPD6B,SHKBP1,ADAM9,OPLAH,PADI6,DDX41,ASB8,SBNO2,PLCB3,SWI5,TBC1D9,CLCF1,GPT,PSAP,PLEKHG3,MYO9B,ZBTB2,ENTPD2,RBPMS2,GPHN,SMCR8,BCL10,FNDC3B,PM20D1,SCN5A,HPS6,PIM3,ECE1,TTC7A,GAB1,DEDD2,MTG2,PHACTR4,FLVCR2,TTC4,SPATA2L,ANXA7,IFRD2,TRIM9,SF3A1,PADI4,MBP,PHF13,MNT,THOC1,ZPR1,RMI1,MANEAL,SHQ1,KLHL18,SLC6A4,UBXN2B,QPCT,CBLN3,PXK,NFKBIZ,PDE5A,BRMS1,STOML2,ZNF609,RPA2,PRPF38A,NEURL4,CTF1,PKD1,FXYD5,STAT6,PLBD2,DENND6B,PLEKHH3,BMF,RRP1,SETD2,TUBB4B,NLRX1,CCNF,SMC4,ZBTB49,USP22,TUBGCP3,FAM120B,RBM12B,DHX35,AMD1,ENC1,INTS4,OGDH,POLH,HPDL,DGCR2,MAF1,CFL1,PROC,PGBD1,DDX28,ZNF280B,PLTP,RPP25,ZNF362,SERTAD2,N4BP1,EPHB2,ANXA11,CCDC92,CACNA1A,C2orf42,LIMK2,DDX49,ANKRD37,CALCOCO1,LSM14B,EIF1AD,PDE9A,NUDT19,DAPK3,PEG10,PLEC,LRG1,PFKFB3,FAM89A,RPTOR,CDKN2B,NOTCH2,NUP50,HM13,IPMK,SART3,PDIK1L,MARVELD2,PDLIM7,FLII,HIGD1B,TBXA2R,MIDN,MERTK,NOB1,IRF5,THRAP3,FGR,MFSD12,SRM,PARN,CTSA,CTTNBP2NL,MCOLN1,KIAA1109,KDM5B,SLC2A8,GON4L,TTLL4,HLA-DMB,IFNAR2,EFCAB14,YIF1A,CD82,RTF1,MAP3K11,KCNQ3,WDR45B,NCAM1,DPEP3,ADAR,TECPR1,IFFO2,MTRF1L,AP3D1,MTOR,RRBP1,CHEK2,HADHA,PLCG2,DPCD,TIMM9,RNF34,WDR18,CAPN1,POLE3,RCOR1,NDRG3,ISCU,NFIL3,NUP98,GDE1,ETV6,ZNF791,SKIDA1,ARG2,WDR48,MAN1B1,SERPINE1,PES1,DHX34,NOC4L,CUL7,ALKBH7,RNF166,POLR3H,JPH4,RNF38,ACVR1B,UBTD2,NFKB2,SDCBP2,SHANK3,ESRP2,MCTP2,MAP1LC3B,RPAP1,HMGN2,CEP128,SCUBE3,FUT4,RC3H1,MRPS15,CDAN1,TMCC1,ABTB1,TAOK3,YTHDF1,TOR3A,SCO2,ERC1,UPP1,ASB13,BAZ2A,DLGAP4,BHLHE40
SMAD3_targets	2041	1.05897	0.13611	0.252776	1.21167	0.00114959	0.0066421	UCHL5,BMI1,ALK,INSIG2,CCP110,DENND2C,APOBEC3D,NDFIP2,MS4A7,P2RY14,S1PR3,NNAT,GOLIM4,GIMAP7,TES,MORF4L2,FAR1,FAM76B,STRN,PLCXD2,SAV1,SAMSN1,SNX16,CLIC4,TMEM245,EIF4E,PCDHGB2,RFK,SLC30A1,ARHGAP12,HSP90AA1,MDH1,VPS13C,C1D,DEXI,WDR75,TPD52,AHR,TBK1,HS3ST3B1,CDC27,FGFR2,TMTC3,ZNF326,BRIX1,ARHGAP6,APOLD1,STK38L,TRAM1,SPDL1,RRP15,FBXL3,SLC16A1,N6AMT1,HES1,MIB1,UHMK1,RNF146,ATP8A1,PLEKHA1,CRTAM,WSB2,STRN3,SMC2,CPSF6,PPIP5K2,SLC35B3,GATA2,DMTF1,ACADSB,RASA2,THAP9,ZBTB26,AGPS,AP1S2,STT3B,ZNF367,C1QBP,IDO1,SUCO,ELL2,B3GNT5,CCDC50,RAP2A,RWDD1,LNX1,BMPR2,CCDC14,STYX,EHHADH,AP3S1,ZBTB6,ZBED5,PLEKHA7,GLS,TCEA1,PTPRO,HIBCH,WSB1,ZNF184,NMRK1,MBTD1,GTF2H2,POC1B,TIPRL,MGST3,HOXA9,ZFAND5,SLC35F3,BTAF1,TRA2B,IL7R,HERC4,IKZF5,CBX3,CAND1,PMAIP1,SACM1L,CDK15,TMED8,GCNT1,SLC25A24,NSUN3,DNTTIP2,KLRD1,TSEN2,COPS8,IDO2,PRELID2,ANXA1,ELK4,DENND1B,NMD3,PARPBP,ZBTB16,PERP,TPK1,EXOC6,CD36,DENR,JKAMP,IL18R1,TADA1,DCLRE1A,SMYD2,MEX3B,SRI,CHRM5,GLRX3,PPP2R5C,PRNP,FZD4,SAMD9,CRY1,KCTD3,BLZF1,ZC3H12C,EIF4A2,GPM6B,TM6SF1,SNX5,ANKRD28,TOMM7,TNPO1,TRPM7,ATG12,GIMAP2,ZWILCH,CDC42EP3,SPRED1,PAPOLA,CLIP4,CYP24A1,NDFIP1,L3HYPDH,MAPK8,ST3GAL5,OIP5,ETFA,MED28,FAM114A2,GPD2,CEP57,EID3,SLC19A2,CDKN2AIP,B3GALNT2,TMEM135,RNF103,FNBP4,KRT80,NHLRC2,CBWD1,EOMES,ZNRF2,IMPG2,NIT2,VLDLR,TMEM251,ARL14EP,TLCD1,ZNF148,AVEN,REEP5,MRPS23,DNAJC15,EIF2S1,MATR3,WDR31,DDX5,SLC35A3,GTF2A1,F8,STK17A,CHD9,MBNL1,MAP3K13,UBQLN1,MRPL46,VPS36,UPF3A,SRSF7,MLLT10,STAT4,SLC12A3,MSANTD1,PARVA,OGT,MRPS6,ZNF608,CBWD5,UBE2Q2,AIDA,ITGAV,PSMD6,PMS1,EEA1,PHIP,MAP3K7,METAP2,YOD1,PIGM,KBTBD6,KNSTRN,THEMIS,MAF,HIC1,RDH11,ITGB8,NME2,GATA6,GIMAP5,FBXL17,FEM1B,FN1,DAAM1,TRPV3,COMMD2,CEP55,MAPK6,GIN1,RHOBTB3,CLK4,SPATA9,ANKRD49,TTBK2,TRDMT1,TDRD3,ATL2,PPA1,GRIP1,RABGAP1L,MOB4,ZBTB25,BLOC1S2,TUBB6,TTL,RNF19A,MANEA,MALT1,WNT2B,NR3C1,STOM,ANKRD10,RYK,HRK,MYO3B,SETBP1,RDX,PNO1,UAP1,STAM2,ZBED2,SLC25A13,KLRC3,ZNRF3,TMX2,YWHAQ,PAWR,PHLDB2,SWAP70,CHODL,B4GALT4,PPM1H,PTGFRN,HS3ST1,SMG1,CDCA7L,CTDSPL2,DNAJC16,SLC7A6,CNTNAP3,TMPRSS5,SLC38A2,ERICH1,GIMAP4,PRDX1,VCPIP1,ARAP2,GRSF1,AGGF1,NET1,FAS,FGD4,SEC22A,ZBTB1,GNG2,RPAIN,KIZ,GLRX2,PSMC2,STX17,XPA,WDR89,CEP152,RSPRY1,PNPLA1,CAPN14,GCLM,ZNF365,SLC25A12,SPCS2,PARP8,SESTD1,OSBPL3,FAM107B,SDSL,EDN1,RCC1,USP53,ERH,ANKRD44,AXIN2,UBL3,KL,SBDS,SUMO2,OGFRL1,POGLUT1,RABEP1,ELK3,RUNX1,CPEB4,MBOAT1,ARID4A,LSM8,SEMA7A,GIMAP6,HNRNPH3,NID2,CASP1,NDST2,MAP2K6,IRF2BP2,PRKAB2,CHCHD7,REV1,SREK1IP1,FUBP3,PALLD,SRSF3,TTC23,AFF3,RBM25,BTBD7,SIGLEC11,ZNF830,SCAMP1,UTRN,BCAT1,RTN4RL1,ASB2,NUCKS1,TNFAIP8,SLC1A3,ATP2C1,TMED10,NFYB,BICD1,CCNL1,SPRY2,RDH13,CCDC34,CEP350,ST8SIA4,GTF2H1,SAAL1,TOR3A,PPP1R15B,BROX,SUCLA2,EED,TM2D2,RYR3,POLG2,WWC1,EHF,HEATR6,RAP2B,ADAM10,SLC30A7,MAT2B,SKIL,HIC2,PIPOX,MCFD2,PSPC1,COL5A2,TCF4,E2F8,GMPPB,PBLD,MAGEF1,KDSR,MPP5,SNRPF,BCL10,PMFBP1,KMO,EPHA4,CUBN,LGALS3,ATPAF1,PSMD14,CCNG1,SLC5A3,FAM214A,PCTP,FCHO2,DPP8,ZNF630,CD83,HNRNPA2B1,FUNDC2,ACTR5,RTKN2,TMEM116,ENSA,LEPROTL1	TJP2,CYP2E1,PKD1L3,CCL2,CDH4,RARRES2,FOSL1,IER3,RNF165,KLHL4,ZNRF3,MAP7,OLFML2A,DSCAML1,MEX3B,MARVELD1,GANC,SDSL,KIR3DL1,SH3BP5,FBN2,MYO16,RAB20,GPX3,LILRA1,CAV1,MYH11,NEK6,MATN2,KCNB1,FBXL18,FOXI1,JUNB,IKBKG,CELF5,SLC8A1,NFKBIA,ADPRHL1,LCA5L,SLC4A11,NAV3,RTN4RL1,MYLK,SLC37A2,WNT9A,PABPC1,PHLDA2,DSE,WDR88,RASA4,PNPLA1,FNTB,PIPOX,EGLN1,ARHGAP24,BMP2,ARHGAP11A,BCAR3,BTBD10,MRPS18B,LAMC1,LOXL4,STON2,EFNA1,ETS2,NUAK1,CBX1,CD300E,TLR4,AJUBA,FOSL2,CYP24A1,RNF144B,SMG7,CORO1C,LRRN1,FAM20A,CLDN7,FILIP1L,POLR2J3,NUMB,NOS3,SFN,CFAP45,XRRA1,UBE2D1,SDCCAG8,RHOF,URB2,TUBA1A,CNGA4,DST,NRIP1,DACT1,RDH13,TSHZ3,THBS1,RHOU,DKK3,NDST1,ELK3,ARID3B,GPC4,FBXO32,EXT1,GAB2,ANKRD11,REPS2,SNAP23,ZFP36L1,ENO3,LEO1,IL18,SLX4IP,JARID2,DLG4,THBD,CCDC24,TTC23,TBL2,TRIM8,TAF8,SIRPB2,CDKN1A,LRCH1,BTG2,LTBP2,ARHGAP21,MAML2,ARHGEF11,CAPN14,CPNE2,B3GNT5,KLHL14,RARB,PC,DUS2,IL1RN,SYNM,TMEM132D,RNH1,ATG9B,FGF13,CNTNAP3,ERRFI1,WLS,TRAF7,CACNA1D,ABHD4,NLRP12,F2RL1,SERPINB8,RGMB,SLC14A2,PALD1,WWC1,PRNP,TAGLN2,CTIF,BAIAP2,MS4A14,GSTZ1,RNF169,LIF,C2CD3,DPYSL2,GET4,KIAA0513,TUFT1,PHC2,GTF2IRD1,BUD31,CLU,ZMIZ1,RIN2,SPRED2,SLC31A2,RSPRY1,GLUL,ARHGDIB,MTUS1,SPINT2,TPK1,COTL1,FBXL17,APOLD1,HDAC9,GLT1D1,NDRG1,UQCRHL,OSTF1,TBC1D14,RAB5B,HS6ST1,NEDD9,ZNF516,IL6R,KIZ,PPP1R15A,WDR31,HAUS4,ANXA2,EIF1,DUSP13,SMURF2,SIPA1L2,IMPG2,EGFL8,PRLR,HES1,SPTLC3,PLAGL1,RASSF3,PPM1D,ARHGAP18,SLC25A44,PRRG4,REPIN1,VASH1,SYK,PLAU,IGF1R,LAPTM5,SULF2,MASTL,MRPS11,ACOX1,HBEGF,PLAUR,LDHA,GTF2IRD2B,TTYH3,LRRC8A,PREX1,STX6,TNFRSF12A,PTMA,TALDO1,ERICH1,ZSWIM5,DOCK5,LRRFIP1,TPM3,MPZL2,LGALS9,DNMBP,EPHB3,MTMR11,NXT1,MVB12B,GLIPR2,NHS,ARID5A,SVIL,MMRN2,DUSP6,ZNF830,CUEDC1,FRMD8,GPNMB,SMARCD3,FAT2,UBE2R2,SYT2,CSRNP1,SH2D4A,RASAL2,TBC1D2,FGD4,GAS7,FKBP1A,ZNF592,PLAG1,CD109,TIMM10,TMEM255B,ADAM19,IP6K1,COL4A1,ZNF143,TMEM176A,EZR,CUBN,ACSS3,ALOX5AP,NUMA1,CHST11,IRF2BPL,ACTN1,SLC24A4,ZDHHC5,PSEN1,PLB1,ANLN,SERPINB2,CASP9,TMEM92,OSBPL1A,ADM,NAMPT,CD55,EHF,UBC,MUC20,MCCC1,KAT6A,VPS18,SH3RF2,AMOTL1,PLXNA4,ST3GAL4,GADD45B,PHLPP1,PTPRE,ORC6,TRAPPC9,RAPGEF1,IWS1,TGFA,SEMA5A,MFN2,ABHD2,TGFBI,IL1R2,TNFRSF1A,RASGEF1B,HEATR1,BAIAP2L1,DEPDC7,MPZL1,BACE1,CATSPER2,LYPD3,TUBB6,DOCK8,TGIF1,PKM,TOR1AIP1,SMTNL1,TOB1,BICD1,ZNF608,FAM174B,NXN,CAST,TNFRSF8,DSC2,SMAD1,MAGEF1,UACA,STK40,KLF10,RDH11,CDK11B,PARP4,ATP6V1A,LILRB4,TMEM80,SEMA3C,NLRP1,DTNB,AKIRIN2,MEF2A,CGN,CDV3,NOTCH1,MAPRE2,WDFY3,BTBD3,SLC35F2,JAKMIP3,ZBTB16,TCERG1L,PDE4B,PCDHGB6,KLF7,FADD,VPS35,INPP5A,WDR1,APP,IDO2,MAPK10,SYNJ1,ASIC3,MAX,RTN4,TNIP1,PISD,APC,GSN,IL17RA,RHBDD1,ATPAF2,ATP6V1B2,LRP1,PDZK1,CLIP2,KLF3,E2F3,CMIP,RAI1,KIAA0753,MAF,DHX8,EHD3,KIAA0040,PLD1,PXN,PRKAG2,MTURN,COBLL1,DCST2,SUFU,LYPD6B,ADAM9,ST3GAL2,NQO2,SPATA5L1,CLCF1,IL4I1,KNSTRN,PLXNA2,SIK2,BCL10,TTC7A,FRY,MMP9,WSB2,CEP152,RELT,TRIB1,ITGA5,CDH23,ARHGAP26,GBA,PHF13,MNT,RMI1,ARMC7,SHQ1,FCHSD2,CALM3,HSDL2,PPIF,EMP1,REV1,SHC3,ARRDC4,ATXN7L1,CTF1,ARL4A,RIN3,NNAT,FUBP1,CSTF2T,SIN3A,ANTXR2,BMF,HOMER1,SETD2,P2RY2,ENC1,NUAK2,ABR,MEGF9,PKP2,DDX28,CTSB,RBPJ,ZNF362,KCNJ15,MYC,SERTAD2,ARHGAP32,ANXA11,LIMK2,SPAG9,CTSZ,COQ2,COQ4,TRIM34,PLEC,DENND3,BCR,TUBA1C,PFKFB2,ZNF670,POLR1A,EXOC3L2,NOTCH2,IPMK,ZFAND5,LRRC61,FZD1,ZNF775,VIM,CD44,CNOT1,GATA3,ARID1A,DGKD,MRM1,ENAH,MFSD12,EMC6,ATG13,KDM5B,CCDC97,EIF3A,CXCL6,EFCAB14,TRAK1,GABARAPL1,FUBP3,RIMBP3C,RASSF5,AKT1S1,PICALM,ADAR,MYH9,KLF4,RRBP1,DEDD,TMEM40,TMEM45B,LRRC37A,WDR18,EIF4H,EPSTI1,POLE3,CNN2,NFIL3,PACSIN2,GDE1,ETV6,ARFGAP3,SMURF1,WNK1,SLC20A2,MAN1B1,AIFM1,SERPINE1,ARL11,NOC4L,NET1,ELL2,FURIN,BCAS3,TAF5L,ARNTL2,MTFP1,ZNF630,ESRP2,TBXAS1,ODC1,SDK1,HMGN2,HNRNPU,EMILIN2,MRPS15,HLA-E,FOLR3,TOR3A,RCSD1,CAMKK2,UPP1,CAMK2G,DLGAP4,BHLHE40,PHF21A,PDLIM2,TMEM107,DSTN,ACOT2,ST7,ARID2,SLC22A16,GIMAP4,DSP,DHRS12,AAR2,GTF2I,NADK,TECR,SGPL1,FLOT1,DNAJC3,FAM71D,AHR,HSPA5,TM6SF1,NCEH1,SP2,EIF4EBP1,FGD3
STAT3_targets	4258	1.08119	0.0361576	0.0989576	1.12623	0.00394918	0.0178571	LRRN3,ASNSD1,ADORA3,FAM126A,ALK,FAM124B,ZNF92,PARM1,SNRPB2,UBE2E1,AASS,IER3IP1,SGPP1,OXR1,CCP110,NDUFB5,GTF2F2,DENND2C,C1GALT1,CCR8,ZFAND1,PIK3C2A,MS4A7,RNFT1,BTF3L4,PLAC8,PLEKHF2,RAVER2,GCH1,NFU1,IL2RA,ARL13B,MAP10,ZNF235,CD47,NDUFAF1,SMNDC1,OLIG2,ADRB2,TAC4,CLNS1A,ZNF181,GOLIM4,DRAM2,PAG1,RMDN2,NUDT21,SNTB2,MYSM1,FAR1,FAM76B,TLK1,CCNA1,STRN,GPR160,PLCXD2,SAMSN1,DESI2,LMLN,SNX16,SESN3,CLIC4,SGCB,REEP3,MFF,G2E3,LPL,ITGA4,MDFIC,CCDC59,GLO1,GFM2,ECT2,ORC4,IRF8,RFK,EIF1AX,PRPF4B,THOC7,SLC30A1,JAK2,EIF5A2,RBM43,C1D,KANSL2,LATS1,WDR75,RPAP3,PPP1CC,PPP2R5E,TPD52,DDX59,SLC4A7,AHR,TIMM10B,OMA1,TFAM,ARL8B,TBK1,HS3ST3B1,CDC27,ZNF507,SRP9,ARHGAP6,SPINK2,CNR2,STK38L,TRAM1,PPARGC1B,CHORDC1,CASP8AP2,GPALPP1,SCP2,RAB11FIP2,ZNF675,DUSP12,STX2,CALM2,U2SURP,VRK2,HES1,MIB1,ANKIB1,BMPR1A,CYP7B1,OCIAD1,NFXL1,RNF146,ATP8A1,WSB2,LYPLAL1,BNIP2,LMAN1,MLLT3,BEND4,RORA,METTL4,LMO2,RASA1,CHAC1,CPSF6,AKAP12,CASP3,RWDD4,BEX4,COX7A2,ANAPC4,GATA2,DMTF1,RMDN1,OTUD7A,PCGF6,COL4A3,SLC10A7,NKTR,GCNT4,ARL6IP5,ID2,UBA3,SLFN11,COMMD10,RASA2,SRSF1,ST3GAL6,LARP1B,AGPS,STT3B,MPP6,TMED2,IDO1,ARGLU1,POT1,SUCO,ELL2,ANKMY2,TSGA10,FAM160B1,SLK,RAP2A,SS18,PEX1,AXL,ZBTB24,NFAT5,PRKACB,SLC16A7,HOPX,CCDC14,ZNF280B,SLC25A36,FASTKD1,DNAJC27,FN3KRP,EHHADH,HMGB1,CA8,ZNF281,RARS2,PRPS1,CDK17,MMP21,NUDT4,NAA35,C5orf15,PLEKHA7,HIBADH,GLS,HIBCH,RHOQ,CYB5B,WSB1,MITD1,C16orf91,PID1,USP33,FNTA,MTRF1,PRKAA1,TAF1A,RHOBTB2,MPHOSPH9,CHCHD3,AMPH,BANK1,ALG5,HMGN1,IQCB1,SLC38A1,RAP1B,ZFAND5,ATG5,TFAP2E,USP46,EIF2AK3,FXR1,SLC39A10,GABPB1,TRA2B,DLG2,RAB18,CYSLTR2,IL7R,PPM1B,HAUS1,ACADM,CBX3,COG6,TBC1D32,GSAP,PI4K2B,NEK2,PMAIP1,CDK15,LIPH,DYRK2,NFIA,ARL6IP1,TSEN15,NSL1,FUCA1,PPEF2,BLNK,GCNT1,DDHD1,ANO5,DNTTIP2,BCDIN3D,ZNF790,KRAS,NDUFAF6,TATDN1,POLI,DNAAF2,PTGES3,ARSK,UFM1,PTPN2,RRAGC,TLR10,CDKN2C,FKBP5,GLRX,SLC4A8,PRELID2,HIPK3,ANXA1,GXYLT1,DENND1B,ARL6IP6,SHOC2,PHC3,RRAS2,ECI2,BCKDHB,MOXD1,ZNF780A,YAF2,KIF3A,PPP2R2B,RAB3GAP2,TSN,RTN4IP1,TPK1,TP63,KLF9,ATP11B,WDR41,SPICE1,NDUFAF4,AP5M1,EXOC6,CD36,DENR,ORMDL1,PNRC2,TRAT1,JKAMP,BBS1,SMYD2,LRRC8B,ZDHHC20,IL6ST,TIMMDC1,TBC1D4,SLC2A13,SRSF6,URI1,LRRIQ3,CPEB2,C2CD5,SEC61G,VRK1,GLRX3,OLA1,ZHX1,C3orf14,AMZ2,EXO1,BCCIP,EDA2R,HNRNPLL,TRIM37,METTL7A,IFT57,ZNF664,ZBTB7C,CRY1,KCTD3,ZC3H12C,ZNF816,TREM2,GPM6B,SPTSSA,FAM111A,NUDT12,ORC3,ANKRD28,OLIG1,DPH5,TOMM7,TNPO1,VPS13A,GPR19,BRWD1,TRPM7,SYNCRIP,TRPS1,PPP1R2,ZBTB38,RAP1A,PIGW,SREK1,LRRC7,C21orf91,ZNF267,SPRED1,P2RY12,TWF1,PSTK,NDFIP1,L3HYPDH,ST3GAL5,NUP35,BTF3,ZNF26,VPS26A,MGAT4A,PKIB,SSR3,FGF9,KLHL28,CDK6,CEP78,RBM45,SNX3,YEATS4,COMMD1,RTCA,GTF3C3,CNIH4,CNR1,TDRP,MOCS2,GPD2,CD180,MED13,NXPE3,MRPL3,CGGBP1,OXSM,GABPA,TMEM135,EFR3A,FNBP4,CLDND1,IKZF2,API5,ERGIC2,ROCK1,EOMES,GINS3,RAN,ZNRF2,FNDC3A,PPP1R12A,SGPP2,IMPG2,BTLA,SLMAP,CD69,C8orf37,STRBP,AVEN,REEP5,DPY19L3,ZNF180,MRPS23,MRPL1,TMEM167A,GOLGA4,EMB,SPTBN4,DLG1,NQO1,BARD1,KCTD18,DCUN1D4,TGFBR1,VPS54,NAPG,ATP10D,ARMC1,DDX5,TTC13,CCSAP,PWWP2A,FRMD3,ACVR2A,CHD9,GLIS3,ZNF566,THAP1,CDKAL1,MAP3K13,SH3BP4,OXNAD1,SP4,PSMD12,FRS2,SSBP1,CDKN2AIPNL,HMGB2,MBD2,AUTS2,RBAK,TMPO,EXO5,RAB2A,NDC1,ELMOD2,TANK,STAT4,SRSF5,MSANTD1,LYRM1,CCNYL1,SMYD3,PARVA,KCNAB1,SNX13,RASGRP1,PCMTD1,ANKRD40,C1orf109,PTAR1,EIF2B3,ARMC10,ZNF827,MRPS33,ARL5A,NDUFA5,EEA1,LRRC8C,AEBP2,NOL11,ZNF354B,THEMIS,FBXW7,CA6,RAB8B,MAF,UGP2,RCBTB2,NME2,MAGOHB,U2AF1,UBA6,GATA6,UBE2E3,MRPL21,EPB41L3,CD28,FBXL17,ZFR,FEM1B,PHTF2,SPEF2,FN1,DAAM1,SNAPC3,GLDC,IPO11,NEK4,UBP1,KRCC1,TMTC4,CSF1,MAPK6,AHI1,PPAT,DDR2,CDC14A,CDC42SE2,MYB,NR1D2,LAIR1,HBS1L,VDAC3,TRDMT1,AGPAT4,RBM34,KTN1,ATL2,SUCLG1,GRIP1,ANP32E,RBX1,EAPP,TMX1,SNX10,MMADHC,CENPK,RABGAP1L,ZBTB25,NRAS,DUSP19,MIER1,NAA30,FAM104B,OXCT1,ZNF718,HSF2,GZMA,ZNF302,COX7C,TXNDC16,TM2D1,RNF19A,ACVR2B,USP49,ORC5,DZIP3,SLC35A5,MAP4K3,TULP3,OSTM1,MCM9,SLC25A16,TMEM243,RBMX,MALT1,CMC1,SLC38A9,NCAPG2,MED23,TFRC,WNT2B,NR3C1,CNOT6,FASLG,RYK,ZNF546,MYO3B,DYNLT1,SFMBT2,TFEC,GLCCI1,TWSG1,COX6C,ZBTB10,ICA1L,CFAP44,ANKRD12,SLC25A13,ZMPSTE24,ZNRF3,HEY2,DPH3,NUFIP2,RAB9A,YWHAQ,PAWR,RBM18,ARL15,KCNH8,CFDP1,DOCK3,MMP24,CHODL,COPS2,B4GALT4,POLR2M,PPM1H,YES1,SNRNP40,TPT1,PTGFRN,REST,ERCC8,OPA1,MAN2A1,CTDSPL2,POLR3D,NAA16,TSNAX,PDCD7,CCDC150,PSMA3,TNFRSF17,DNAJC16,SIAH1,SLC38A2,TMOD2,GPR174,CEBPZ,SHMT1,FPGT,SUB1,BRSK2,GIMAP4,PRDX1,PSMG1,ARAP2,GRSF1,COA1,ZMYND11,AGGF1,TAOK1,BBX,TBPL1,NLN,TMEM209,STMN1,FBXO28,SUPT3H,CNOT6L,KLHL11,IREB2,FAS,FGD4,WDR35,SEC22A,ACTL6A,TMEM132C,ZBTB1,FSTL4,GNG2,RPAIN,ZNF800,TRIM33,XPR1,SLIRP,CCDC91,RNF125,PSMB1,NR5A1,POLE4,WDR89,SLC25A4,CEP152,ACVR1C,NMI,NVL,PNPLA1,CORIN,FYTTD1,RGS1,RRN3,ZNF365,SLC25A12,SOCS5,SPOPL,PSTPIP2,PARP8,RAB3IP,DACH1,CCNG2,RBM17,KRR1,C6orf120,PTPN11,SESTD1,KIRREL3,TTC39B,OSBPL3,MYL6,ACBD5,SAMD8,LDHB,RACGAP1,BET1,CLOCK,SLFN5,CD200,CLHC1,ANKRD44,AXIN2,SPATS2L,ZDHHC23,UBL3,SSX2IP,TPP2,ZRANB3,SLU7,ARV1,SMPD3,GNB4,SLC39A8,EFCAB13,SOCS7,CRYBG3,ANKRD55,DDX52,AKAP7,ELK3,JRK,SLC30A5,ABCD2,MTIF3,ARID4A,CMSS1,COG3,VPS41,MCOLN2,SEMA7A,SS18L1,GIMAP6,NID2,CTLA4,SERP2,NDST2,MAP2K6,IRF2BP2,CCDC138,SUCLG2,CD2,REV1,LRRC1,ADORA2B,FUBP3,MYBL2,INTS10,SRSF3,AFF3,DPY19L4,SCML4,IFT43,MCTP1,SUMO1,ZNF627,DPY19L1,UBTD2,ASPH,WWOX,SCAMP1,UTRN,BCAT1,RTN4RL1,ETV1,ZCWPW2,LPAR1,KCNJ2,TNFAIP8,PTPDC1,NEK11,SLC1A3,USP30,LRP12,RCN1,LYG1,TMED10,SIRT1,NFYB,SP3,SOCS2,RBM3,CYLD,CPED1,ZNF146,ABI1,SF3B1,BICD1,ABT1,NDUFAF5,RLIM,SLFN13,CCNL1,STK17B,SPRY2,CEP350,SENP2,IMPACT,ZZZ3,PDGFC,GTF2H1,WDR20,BHLHA15,KIF11,TMEM51,PPP1R15B,METTL21A,UTP15,KIT,ERCC4,EED,DAD1,RYR3,TTC27,JADE3,POLG2,TMEM38B,TRAPPC8,WWC1,COPB1,EHF,SEC23A,FRG1,OAT,USP34,ADAM10,SLC30A7,MAT2B,SKIL,METAP1,MORC3,PIPOX,MCFD2,CKMT2,TCF4,PTPN14,NAA20,TAB2,NGFR,KDSR,CCSER1,MRPS30,AHCYL2,PCCA,ARHGAP29,C10orf88,COX7A2L,BCL10,MON2,EPHA4,C8orf58,DNASE1,MFSD1,CUBN,GALNT3,GPD1L,SMIM8,SLC4A4,SLC8A3,PSMD14,MTPAP,FBXL4,FAM214A,RPGRIP1L,MTPN,STARD3NL,FKTN,BTBD1,RIOK2,CD83,HNRNPA2B1,MRPL19,PTGER4,IFT22,SLC37A3,SEH1L,SYCP3,KLHL8,SPIDR,RTKN2,TRIM36,RBL1,RNGTT,SLC24A3,UBASH3B,TSC22D1,ANKRD13C,ECHDC3,NASP,DTWD2,FBXO34,ELF1,ZNF277,TXNL1,TM9SF3,ZNF638,SATB1,SFTPD,INPP4B,IGFBP3,PDE3B,ZNF354A,CNBP,MTDH,PYHIN1,HNRNPA3	TJP2,WDR17,SPATA24,CDH2,CDH4,AASS,SLC25A51,IER3,G0S2,KCNK12,SLC39A5,IER5L,ECHDC3,LGMN,RNF165,CABLES2,ZNRF3,MAGI2,ASAP3,MMP24,FA2H,DSCAML1,AXL,DMD,TFCP2L1,CLEC12B,TMEM119,EPHB4,TCTE1,F13A1,ITGB4,ACOX2,GTSF1L,RASSF6,KIF3C,ZNF503,IDS,FAM114A1,SH3BP5,SLC25A18,LMTK2,SLC46A2,AHNAK2,FBN2,PRSS27,STPG1,MYO16,SFTPD,NRG1,KLHL11,USP10,FSTL4,CAV1,CASS4,SIGLEC15,MYH11,NEK6,KCNB1,VTN,CNTF,FBXL18,LRRC1,TAGAP,TRIM72,JUNB,B3GNT7,ZNF697,WASF3,PROS1,SRCIN1,TTLL2,JUND,SLC8A1,MFSD2A,ZNF446,GRIK4,XXYLT1,LRGUK,FOSB,AGAP1,ZKSCAN2,NUP153,CABLES1,RTN4RL1,GPRC5B,SLC34A3,PABPC1,FOXK1,FRMD3,CD33,ADORA1,PNPLA1,USP42,RPH3A,ATP2A1,NOL3,B4GALNT4,PIPOX,ST6GALNAC3,VDR,IFT43,TP53INP2,SUPT3H,PKP4,OLFM1,ARHGAP24,NR2F6,SLC16A5,FNBP1L,ALDH1L2,PDCD1LG2,MED12L,MGST1,CFD,COLQ,RRP8,LAMC1,STX11,FTH1,NUDT3,OPA3,DOCK4,DLGAP3,FXN,LMNA,FAH,ADAMTS17,ST8SIA6,FLI1,VWF,HUS1,CCDC80,KMT2E,HLA-DRB5,JUN,NOD2,GNPDA1,PWP2,NEK1,TLR4,COL4A3,MARCKS,DEPDC1B,AJUBA,MRAS,ZNF205,FOSL2,RFTN2,SMG7,CORO1C,DTX4,BCL3,SUOX,PTPRN2,TSSK6,WNT11,SPOCD1,NUMB,TMPRSS6,CABP7,LIPH,SMAP2,PLXDC2,ZNF221,KY,ABHD5,DAB2,XRRA1,SDCCAG8,URB2,TUBA1A,CRISPLD2,CSAD,KREMEN2,TECPR2,SH3D19,CHMP2A,PDE3A,CUX1,NMNAT3,RBP7,AGRP,ZNF518B,DIAPH2,SSBP2,DST,TSHZ3,THBS1,KCNG2,ZNF804A,NRP2,DKK3,NDST1,ELK3,METTL2B,ETV5,WDFY4,SGK1,SRXN1,ARSG,EXT1,GAB2,B4GALT5,MYD88,ANKRD11,LYPD2,ADORA2B,SNAP23,PAPSS2,RIPK2,ZFP36L1,LEO1,UTP3,SLX4IP,JARID2,MYOM2,IL1B,BRSK1,PUS7,ABCA1,TRAPPC5,LAMB1,JDP2,SLC36A1,COPG2,CLMN,CPPED1,MAEA,TRIM8,MYADM,TNFSF14,DISC1,CDKN1A,LRCH1,SLC35F6,BTG2,YWHAH,CCNK,EGR3,PPT1,MEMO1,MAML2,RNF19B,ARHGEF11,RTN2,SLC6A13,CPNE2,KLHL14,UPB1,RARB,NOLC1,RAB7A,NCOA6,PPP1R9A,DTWD2,TMEM132D,TLR1,ZNF668,ERGIC1,FMNL2,FGF13,ORM1,KCTD21,TMEM117,PFKFB4,STK3,GAS2L1,TIFAB,PLEKHM1,UBE2E2,ERRFI1,RGS5,SPATA6,TRIM24,CACNA1D,NLRP12,F2RL1,JPH3,CHIC2,IFIT1,FOXN3,SLC14A2,C6orf120,KIRREL3,WWC1,CTIF,FOS,CRYM,PAK2,ACSS2,SCFD2,MAFB,LIF,ERF,C2CD3,WDR74,DECR2,IRF1,IL12A,PHC2,R3HDM2,NRBF2,NEFM,TPPP3,EIF4ENIF1,CLU,MAPKAPK3,ZMIZ1,BEX4,RIN2,STAU1,SPRED2,IFNGR2,APBA2,C7orf50,TTC9,ASB3,GLUL,MORN3,CDKAL1,ZFHX3,TOPORS,MTUS1,SPINT2,TPK1,FBXL17,DNAJC7,TIMP3,ASPH,CCT5,RHOB,FAM110B,FRS2,MFAP1,DHX40,OSTF1,HAAO,ZNF718,KLF13,TMEM71,PGF,HS6ST1,NPL,PHF12,NCK2,RAB39B,MAML3,ICAM1,KLHDC8A,PPP1R15A,TYROBP,BEST1,TLE3,ASGR2,MED26,EIF1,SULT1B1,NR4A2,CTTN,DSEL,SMURF2,FBXL20,SIPA1L2,UMODL1,IMPG2,PLAT,ADHFE1,MGAM,ULK2,HES1,CLEC10A,MAP2K1,SHPRH,DYM,RASSF3,NT5M,MEF2D,PPM1D,CSTF1,ARHGAP18,KLF2,MPV17,PRRG4,IL1RAP,RANGRF,SNX29,KCNH8,IFITM2,DAPK1,EPB41L3,ZCCHC2,RASGRP4,LATS2,KIT,NBR1,PNRC1,KDM2B,SCAPER,SULF2,SPOCK1,SDC3,IRF2,ZNF646,BEND4,ARHGEF10L,ACOX1,GTPBP6,RFX2,DLG5,CPT1A,ZNF385A,SLC4A3,KIAA0895,C4orf33,MOB3A,MBD2,ZFP36,PKIG,ARMC2,AMN1,ALPL,ATP11A,PREX1,STX6,PTMA,CD93,TNS3,S1PR2,GATAD2A,APOBEC3B,AQP9,APBB2,IRAK3,LRRC34,IL13RA1,TRAP1,ZSWIM5,IRF4,DOCK5,ALDH3B1,LRRK1,ATG2A,TSPAN33,HDAC4,LRRC25,LTBP1,CCR1,ALOX5,DNMBP,PTGR2,SRBD1,MTMR12,NXT1,WBP1L,TRERF1,MVB12B,AFMID,KCNA3,TREML1,MYH10,ARID5A,FAM124B,LAP3,AGFG1,LENG1,DUSP6,TSSK4,FRMD8,SCAF8,GPNMB,GPBAR1,GADD45G,SMARCD3,MRPL45,XKR8,UBE2R2,MTCL1,CSRNP1,PKIB,SNX8,WAC,HSPA1B,RNF135,SH2D4A,ZSWIM6,RASAL2,STK32B,GNB1,S100A11,FZD6,TBC1D2,CBX4,FGD4,SRPK2,GAS7,SLMAP,ZNF592,ITGB3,CD109,TIMM10,TMEM255B,LGI2,SSH2,PXDNL,IP6K1,ZNF2,FOXD2,SOCS3,NUBPL,PIGT,CLHC1,TLE4,TMEM176A,CUBN,CYBRD1,ALOX5AP,OSGIN1,VIPAS39,CHST11,IRF2BPL,ACTN1,B3GNTL1,TLR8,PSEN1,IGFBP7,MTX1,ZCWPW1,ANLN,GALE,ERCC6,CASP9,SH3TC1,PELI2,SELPLG,OSBPL1A,ATF6,ZNF219,KIF3A,RAF1,ARHGAP25,ADM,ASF1B,NAMPT,KDM6B,EHF,DYSF,UBC,EXOC7,MUC20,ARMCX6,RBM14,SRSF4,TMEM184B,SEC14L1,KAT6A,HERPUD1,KCNMB3,KATNB1,YWHAE,SLC9A7,RBFOX2,PLXNA4,AP5B1,SEMA4D,ACVR1,ORAI1,ST3GAL4,METRNL,GADD45B,ZNF354B,CACNA2D3,SERPINA1,PHLPP1,KCND3,TM9SF1,GALNT2,GRB2,SCGB3A1,CTDSPL,PTPRE,MAPK14,ORC6,TRAPPC9,CALCOCO2,FUT7,SETD1B,CMTM7,RAPGEF1,GAS1,SEMA5A,RNASEL,ABHD2,DAPK2,EFCC1,IL1R2,OAS2,MPL,SP100,KBTBD7,SDC4,SCNM1,LY6G6E,LILRB3,CANT1,USP38,NSMCE1,CTNNBIP1,DAP,INTS9,CERS6,SYN1,RYBP,TLR6,SERPING1,BACE1,DCST1,AMPD3,POC5,SNTG2,DOCK8,TMEM169,TBC1D1,PKM,AGO4,TOR4A,RALBP1,PWWP2A,TOB1,FOXJ2,BRD1,BICD1,TANC2,TTLL11,BSN,DALRD3,FAM174B,TXNIP,ERGIC3,HADH,NXN,CAST,TNFRSF8,BCL6,SH3KBP1,CNOT4,AACS,ALOX12,GNAQ,ATXN3,POU4F1,STK40,TNS4,RHBDD2,KLF10,TMEM11,DUSP18,MAPK3,SMO,MEGF11,FKBP5,SERPINF2,CKAP4,SLC18A1,ATP13A2,CNNM4,PEPD,SEMA3C,EGR1,NLRP1,DTNB,NUP35,ZNF787,AKIRIN2,MEF2A,PACS1,F12,HIPK2,TERF2IP,CD14,ZXDC,NOTCH1,DNAJB12,WDFY3,EHMT1,ITGAM,TPR,PPM1F,BLM,SGK2,ZBTB45,SLC45A4,CD86,C4BPA,PDE4B,ZFAND3,PCDHGB6,COL13A1,TAC4,KLF7,KIAA1328,IFI16,ALG10,POR,CDC73,WDR1,EPHB6,APP,SLC9A8,NACC2,MAPK10,SYNJ1,IQSEC1,RAB31,OTUD1,ASIC3,MRPS5,ASAH1,MAX,RTN4,MNDA,ZNF398,BID,MAN1C1,APC,GSN,ATG7,HACE1,RPUSD4,RAPGEF2,SAMD4B,GSK3B,DNTTIP1,LRP1,BICD2,SPAG16,AKAP6,CHAMP1,VASP,NINJ2,SIN3B,PDZK1,JAK1,NETO2,JAM3,P2RY12,MAPK1IP1L,CTSS,BOD1L1,WWP2,PSD3,MMP21,KLF3,STXBP6,FLT3,E2F3,VAV3,CASP8,CMIP,TNFAIP6,RAI1,SLC29A3,PRMT5,MAF,DHX8,GMIP,TTC21A,EML5,KIAA0040,PLD1,ITM2B,CCDC69,PRKAG2,EXOC3,VRK3,GNS,PAK4,BCL2L14,SYN2,UNC119,MYO7B,ADAM9,ELF1,OPLAH,OR4D1,CSF3R,SBNO2,SLC2A3,PLEKHG3,GBP2,AP3B1,MYO9B,CXCR1,VMP1,HDLBP,OASL,XPO6,GPHN,PLXNA2,BCL10,INCENP,CHSY1,FNDC3B,SCN5A,MSRA,PIM3,ECE1,FBXO36,FRY,TERF1,USP9X,MMP9,NCOA2,WSB2,PHACTR4,HDAC5,CEP152,LRRFIP2,ATP8A2,EXTL3,TTC4,AREL1,TRIB1,ATP2B1,MICU3,ARHGAP26,RFC3,GBA,MBP,BACH2,ARIH1,NR6A1,NOG,DAGLA,NFKBIE,ADAMTSL4,EHBP1,RBM20,MED6,GART,EIF2AK2,NAGPA,FCHSD2,QPCT,GBGT1,SNX10,FSCN1,ICE1,HSDL2,IGFBP2,SPAG5,ARHGAP30,ZSCAN20,EMP1,REV1,NFKBIZ,SHC3,KCNA2,RGS14,ZNF609,CDK13,ATXN7L1,ARL4A,PKD1,RIN3,KIF1B,ISG20,CAPRIN1,UBE2M,DENND6B,KLHL8,BMF,SETD2,CCNF,SLC10A7,SLC26A8,TUBGCP3,FAM120B,DHX35,ZNF236,ATG2B,P2RY2,AMD1,ENC1,NRN1,NPAS2,GLIPR1,PMP22,SLCO3A1,MEGF9,PKP2,SNED1,SLC6A6,SCAP,MREG,CARD6,NDUFV2,ZNF280B,RPP25,ADCY7,RBPJ,KCNJ15,RERE,MYC,N4BP1,ARHGAP32,EPHB2,NRF1,CACNA1A,C2orf42,SULT1A1,LIMK2,CCDC122,CYP4F22,CTSZ,ATOH8,ARID3A,C1R,CALCOCO1,COPG1,LSM14B,SEMG1,PPP1R3B,CACNA1E,PDE9A,LRP10,PLEC,FAM89A,HGH1,RPTOR,LAMA2,PITPNB,TAF12,OXSR1,TUBA1C,DET1,SCAMP5,ENPP1,EFCAB11,PFKFB2,DGKG,CDKN2B,PLIN1,POLR1A,TAB2,HM13,BPTF,SART3,ZFAND5,LHPP,ZNF775,CPNE8,DACH1,VIM,PDLIM7,CD44,ABCA9,IMPACT,PKNOX1,GATA3,ARID1A,MIDN,DGKD,PLXNC1,MRM1,ENAH,MPP6,MED27,NEFL,THRAP3,PARD6B,FGR,CPNE5,AIG1,PARN,CSNK1A1,ATG13,PLEKHO2,ATAD2B,KIAA1109,PRRT3,KDM5B,PYGM,SLCO4A1,TTLL4,WIPI2,HOOK3,SPEF2,ORC5,EFCAB14,ZBTB7C,TRAK1,TTC12,FUBP3,PTBP1,RCN1,RTF1,RASSF5,KCNQ3,CLPB,WDR45B,SH2B3,NCAM1,DPEP3,CCR3,ADAR,ZFYVE19,KANSL1,IFFO2,MYH9,RNF121,AP3D1,KLF4,TTLL3,LMAN2,AQP1,ZDHHC23,SEC14L5,TMEM40,LONP2,HADHA,PLCG2,GMDS,HMGCR,TIMM9,CD40LG,MSN,RNF34,WDR18,GRAMD1A,C12orf45,NABP1,CAPN1,TFF3,VPS11,EPSTI1,CNN2,NIPSNAP3B,GPCPD1,NFIL3,NUP98,ETV6,PSMB2,UBTD1,MCM3,WNK1,NUF2,CCNI,SLC20A2,MAN1B1,EXO1,SERPINE1,CCL28,CETN3,GRB10,DHX34,NOC4L,RSRC2,RBM47,HSD17B12,RNF166,THAP1,ELL2,FTO,FURIN,BCAS3,TAF5L,ACAD10,RNF38,ARNTL2,UBTD2,AOC3,SART1,DGAT1,NAGA,DHRS7,ESRP2,TBXAS1,MCTP2,ODC1,SDK1,RPAP1,INSC,CEP128,EMILIN2,SCUBE3,CDC42EP4,ARF6,PNKD,FUT4,USP8,SNRK,LGALS4,TMCC1,ABTB1,TAOK3,YTHDF1,PLSCR1,MMP25,ERC1,RILP,B4GALT1,UPP1,PARD3,NT5DC2,DOCK2,CNIH3,DLGAP4,BHLHE40,ZBTB20,PHF21A,AKAP1,UBXN10,HLX,PPME1,CTDSP2,CPNE4,RELB,MAST3
CTNNB1_targets	1143	-1.38302	7.27625e-06	5.04487e-05	1.22678	0.00455235	0.0189378	STEAP3,IER3,LRP1,RAB20,EPHB3,MYEOV,NTSR1,EPHB2,VPS16,CSRNP1,SNX29,PTK6,TTC21A,SLC16A3,SBNO2,KLHL22,BCAS3,RNF208,TMEM104,HSH2D,MFN2,DMTN,METRNL,GBF1,TNRC18,ST3GAL4,FMNL1,HGD,CHI3L1,APBB3,UBA1,ANKRD11,GLG1,CREBBP,TLN1,DHX8,DYSF,PRKD2,TRAPPC9,TRIM73,CIC,ELMO1,SF3A1,ANKRD24,DDX27,ESPN,MIER2,PITPNM2,SLC37A2,MROH1,UBXN10,JARID2,RXRA,MINK1,DGCR2,MYO1F,ENC1,IGHMBP2,TNFSF13,GNG7,APOBR,PI4KA,THADA,NLRP4,SCUBE2,NBPF14,SDK2,CANT1,STAT3,ARAP3,PRPF6,BRCA1,UPK3B,FAM222A,MGAM,AKNA,GSN,WDR24,BBC3,MYO18A,MOGS,ECE1,WASH6P,ZNF574,KIFC3,TMEM8B,TMEM63C,PRKAR1B,CMIP,BHLHE40,TNFRSF1B,MCM7,INTS9,FCHSD1,FXR2,STRN4,DLGAP4,SPEN,KIF1B,NXN,ZNF646,ZNF212,FBXO7,PQBP1,PRKDC,TBCD,NUAK2,TSSK6,CPNE1,SECTM1,CLEC16A,BTBD9,RAP1GAP2,EPN1,STAT6,DEDD2,CSNK1D,ACSS2,PIK3CD,ASPRV1,SIRT7,VEPH1,TRMT2A,PKN1,DXO,PPARD,SPRY3,TRIM8,IDH3G,HDLBP,TMCO6,ITGB5,CD151,DPP9,RAB3D,ZDHHC18,UBAP2L,INF2,ACY3,VPS28,PPP1R9B,DNMBP,ARHGAP26,FBXL18,COPA,EEPD1,TOM1L2,ACTB,PLD3,BRPF1,MKNK2,RTEL1,POM121,FBXO32,SH2B3,SEMA4D,PARP6,TNFAIP1,SDC3,SLA2,ATP6V0A1,PVALB,CUEDC1,UTP20,COX15,ETV6,FLOT1,PACS2,PTPRE,CCM2,CRABP2,XAB2,TSHZ2,FAM193A,ABCC3,CPQ,ITPA,SMPD1,ANXA11,KDM5A,IFITM3,PDE4B,WIPI2,UBE2H,CTSB,NSMF,PLD4,MAP3K6,RAB11FIP1,MAN1B1,SRA1,CHST13,RANGRF,SLC20A2,GNE,FOXO3,FOXJ2,FLNB,PARD3,KIR2DL1,SYK,FGGY,SPATA20,PLEKHA6,CUX1,ABCG1,CXXC5,ZMYND10,ZAP70,PGBD5,DNAJB1,SUFU,PARD3B,KRT23,SSH1,ZNF598,MYO1E,KIR3DL2,DEAF1,CAPZB,AMN,EIF2AK1,PCED1A,KIR3DL1,ASPSCR1,MARK3,LASP1,GATAD2B,APMAP,NEIL1,ZFHX2,SLC39A11,PMPCA,CRISPLD2,ATOH8,PLEKHG5,SHC1,NR6A1,SAMD10,GNPTG,PPP1R10,EFCAB12,PLEKHO1,CACNA1A,ALG1,KLHDC4,IGSF8,ZCCHC14,DNAH10,NKPD1,LENG9,ATXN2L,RAB11FIP4,PARN,SENP3,ABHD12B,PRMT7,TESC,CHCHD5,ZKSCAN5,AP2B1,KIAA0753,PHF13,ZHX2,STK19,E4F1,CLIP3,PPRC1,RARG,IMP4,CTSZ,FKBP15,PCBD2,KIAA1958,CSK,SPOCK1,APBA3,CSF2RB,IL21R,CATSPERB,AP4M1,KANSL1,CUL9,NRGN,SYTL3,JMJD8,AP3B1,MSRB3,LDLR,TYW1B,UBE4B,CBFA2T3,GNAZ,DLX4,DLGAP1,PCBP2,ATP6V1G2,DAPK2,ZNF692,SIRT6,ZNF236,IQCD,VPS13D,FOSB,ANKRD17,XXYLT1,DIP2B,RNF166,RNF130,MARCKS,DSP,BTRC,UVRAG,PTPN18,GORASP1,NBPF10,ATN1,CTDNEP1,GMDS,FECH,DAXX,ZNF668,CLTC,HK3,CTBP2,IL10RA,CDK16,HCN2,B9D1,PNPLA7,GPHN	IER3,ZNRF3,SORBS1,KIR3DL1,ZBTB3,PINX1,ASAP2,TNNC1,PPARG,STPG1,RAB20,FSTL4,DERL3,GSTO2,MATN2,FBXL18,ZNF697,CPXM1,XXYLT1,SUSD5,FOSB,AGAP1,GSDMA,NAV3,SLC37A2,FOXK1,ABHD12B,RASA4,RAB11FIP1,AMDHD1,HHIPL2,SUPT3H,STEAP3,MED12L,ABCC3,MRPS18B,PSMC3IP,NKPD1,NBPF20,COL4A3,MARCKS,CORO1C,KIAA0825,PTPRN2,RAB3D,TSSK6,WNT11,GORASP1,LIPH,XRRA1,PMM2,CRISPLD2,PDE3A,CUX1,ARSG,FBXO32,B4GALT5,NECAB1,ANKRD11,MYH7B,FAM72A,STX3,JARID2,CHST13,ABCG1,TRIM8,KRT23,TMCO6,UPB1,ITGB5,NOLC1,PAM,NOTCH4,ZNF668,STAB2,ZBTB21,GGT1,STK3,UBE2E2,SERPINB8,FOXN3,PALD1,MSR1,AP1S3,BAIAP2,ACSS2,LCLAT1,NUTF2,WDR74,IL12A,SYTL3,GTF2IRD1,TRIM73,RIN2,CDKAL1,FBXL17,ASPH,ZSCAN22,CREBBP,FRS2,EEPD1,NEDD9,KIZ,HYAL1,ANXA2,AKNA,SIPA1L2,MGAM,HES1,HSH2D,DYM,RASSF3,CRYL1,RANGRF,SNX29,KCNH8,ANKS1A,MYO18A,DAAM2,SYK,NBR1,SSH1,SPOCK1,SDC3,ZNF646,ARHGEF10L,DLG5,KIAA0895,PKIG,FTSJ3,NR4A1,KIR3DL2,IFITM3,TBCD,BRIP1,LRRFIP1,HDAC4,ABHD6,DNMBP,PTGR2,EPHB3,UGT8,CUEDC1,SLC31A1,CSRNP1,GAS7,BRPF1,MSRB3,ADAM19,ZNF574,FAM193A,CUBN,PTCH1,SLC16A3,MKNK2,NT5C2,EHF,DYSF,SECTM1,HERPUD1,RBFOX2,PLXNA4,SEMA4D,IK,ST3GAL4,METRNL,PTPRE,TRAPPC9,CMTM7,PHF2,MFN2,DAPK2,ZDHHC18,CANT1,INTS9,CERS6,CSF2RB,DEPDC7,RGS19,PVALB,TBC1D1,TGIF1,FOXJ2,NXN,GNAQ,WDR24,PLEKHA6,TMEM11,LSR,FKBP5,SRA1,SGK2,STRN4,SPEN,PDE4B,KIAA0930,PTK6,CDC73,RNF130,RAB31,MRPS5,C5,GSN,CACUL1,TMEM140,RHBDD1,SLC35C2,LRP1,NBPF11,PACS2,MYO1F,AKAP6,ZDHHC7,ALKBH8,PSD3,CMIP,RAI1,PROSER1,PRMT5,KIAA0753,DHX8,TTC21A,TMEM143,SYN2,SUFU,LYPD6B,ADAM9,DDX10,SBNO2,AP3B1,FKBP15,VMP1,HDLBP,TMEM8B,GPHN,SIK2,UBAP2L,SCN5A,MSRA,ECE1,DEDD2,TMEM43,TRIB1,ARHGAP26,SF3A1,MBP,PLD4,NR6A1,PHF13,EHBP1,NAGPA,SCUBE2,ZSCAN20,MED13L,CDK13,ATXN7L1,KIF1B,SPRY3,STAT6,RBM15B,ZNF236,ENC1,NUAK2,RXRA,DGCR2,PKP2,CTSB,RHOA,RPP25,MYC,EPHB2,ANXA11,TMTC2,CACNA1A,CTSZ,ATOH8
FOXO1_targets	247	-1.16247	0.110309	0.234125	1.38095	0.00715667	0.0275664	RAB20,DGKG,POR,TNS1,TMEM184B,MX2,KMT2B,RXRA,ELL,GNG7,THADA,PIM3,STARD10,OSGIN1,CCNF,NOTCH1,DGAT2,SEMA4B,TNFRSF1B,MIDN,LEMD2,STAT5A,SLC6A12,DEDD2,SPTBN2,GNMT,MAST3,DPP9,WDR81,PLEKHG3,HTR3A,TOM1L2,GLT1D1,ID3,SQSTM1,ITPA,MGLL,RNPEPL1,MGAT4B,FOXO3,SOX6,ILVBL,RNF39,MYO1E,LRSAM1,ACACA,RNF215,NMRAL1,ATOH8,D2HGDH,BRAP,SLC8B1,BCL6,ST3GAL1,DNAJC11,EIF4EBP3,NRP2,PTPN1,BANP,RANBP10,HIVEP2,SHROOM1,CUEDC2,MRPL28,TP53	ASAP3,RASSF6,SHROOM1,RAB20,RABGEF1,PPP1R3G,SLC22A14,ELL,AMDHD1,ALPK3,MX2,CYP24A1,RNF144B,RBPMS,USHBP1,OAF,CNPY3,NRP2,ZFP36L1,EIF4EBP3,STAB2,CRCP,FOXN3,BANP,CTIF,BAIAP2,IFNGR2,GLT1D1,KIZ,EIF1,SIPA1L2,AHCY,SLC4A3,DGAT2,WBP1L,ELF2,RNF135,SH2D4A,BRAP,OSGIN1,OSBPL1A,NAMPT,TMEM184B,GUCD1,TGIF1,TOB1,BCL6,TNS4,ATP6V1A,NOTCH1,BLM,ZBTB16,PXDC1,POR,TMEM140,KLF3,ITM2B,PLEKHG3,EIF4EBP2,PIM3,DEDD2,WSB2,TRIB1,DAGLA,RMI1,SQSTM1,SNX10,MRPL28,CCNF,NRN1,RXRA,ATOH8,DGKG,ANO10,MIDN,MED27
PPARG_targets	3581	1.10931	0.012968	0.040869	1.09927	0.020957	0.0660005	UCHL5,ABCD3,HRH4,FAM126A,IDH1,PECR,PARM1,ABRACL,NDUFB5,DUSP11,GTF2F2,CPA3,C1GALT1,NUS1,FAM98A,RNFT1,PLAC8,GFOD1,S1PR3,NNAT,IL2RA,ADAM17,CD47,ARHGAP5,NDUFAF1,ETNK1,OLIG2,ADRB2,DRAM2,PAG1,RMDN2,DNAH8,TES,MRPL33,ABCB10,SNTB2,B3GNT2,TLK1,PLCXD2,LMLN,SNX16,PTBP2,SESN3,REEP3,NEK7,HSPA13,LPL,GALNT12,MDFIC,ZFAND6,CCDC59,NCBP1,ZCRB1,EIF1AX,PRPF4B,DLD,BDP1,ARHGAP12,ZNF449,HSP90AA1,MDH1,GAPT,VPS13C,C1D,PAQR3,KANSL2,TMEM65,WDR75,TMEM68,RPAP3,PGRMC2,EFCAB7,TPD52,OMA1,C18orf25,ARL8B,CCDC167,GLUD1,TBK1,CDC27,FGFR2,WWP1,ZNF326,HPRT1,STK38L,SPDL1,SCP2,COX11,UBA2,P2RY1,MTRR,DUSP12,COL15A1,SLC16A1,STX2,ADH5,VRK2,N6AMT1,COPS4,HES1,ZNF519,ECHDC1,TP53RK,UHMK1,CACYBP,WDSUB1,LSM3,STRN3,ZNF706,SOD1,MLLT3,BEND4,SCOC,CPSF6,NAT8L,BCAS2,SRGAP3,SLC35B3,DTD2,KAT2B,SLC10A7,ID2,COMMD10,WDR43,SRSF1,TMED2,ZDHHC17,PEX2,EI24,TSGA10,FAM160B1,MTX2,TIA1,PUS7L,RAP2A,DYTN,PEX1,AXL,FAM210A,RWDD1,LNX1,ZBTB24,NFAT5,FOXN2,ZNF770,PRPF39,NUP54,ZFP37,PHYH,EHHADH,HMGB1,MRPL9,AP3S1,ZNF281,GSTA4,RAD50,RARS2,DBR1,LIG4,ADD3,CSE1L,HIBADH,MTF2,TC2N,LSM2,CEPT1,MOB1B,MITD1,MBTD1,USP33,POC1B,CEBPG,PRKAA1,MPHOSPH9,CHCHD3,CLASP2,ALG5,HMGN1,MGST3,SLC38A1,ZFAND5,ATG5,USP46,RDH14,SLC39A10,TRA2B,DLG2,RAB18,HAUS1,HERC4,CD164,USP12,ACADM,CBX3,CAND1,COG6,GSAP,NEK2,SACM1L,DYRK2,PPID,NSL1,SOCS4,GCNT1,DDHD1,DNTTIP2,IRAK1BP1,KRAS,TSEN2,COPS8,POMP,IDO2,CTH,ABCG2,CYB5A,ZC3H15,PTPN2,CDKN2C,FKBP5,GLRX,ANXA1,ELK4,GXYLT1,DENND1B,SHOC2,RRAS2,ECI2,BCKDHB,ZBTB16,TMA7,EIF3E,TP63,KLF9,WDR41,ZNF726,SPICE1,P2RX7,NDUFAF4,CD36,DENR,PLEKHA3,PPP1CB,JKAMP,GNL3,DTWD1,TBC1D4,SLC2A13,FAM220A,C1orf131,GPRC5C,DPM1,LRRIQ3,C2CD5,VPS29,VRK1,KPNA3,ZHX1,PRNP,FZD4,TRAF3IP1,HNRNPLL,PSAT1,HSPH1,DFFB,KPNA2,LCORL,ZNF24,ICE2,ZNF664,ZEB2,GTPBP10,CFAP36,ATL3,EIF4A2,FEM1C,SNX5,RBMS1,ANKRD28,SACS,TOMM7,SRP72,CYP4V2,TNPO1,VPS13A,GPR19,RANBP6,TRPS1,SYPL1,TMEM106B,ZBTB38,LIM2,EID1,C2orf49,CALU,RAP1A,GMCL1,THUMPD1,TMX3,FGFR1OP2,PPP4R2,EMG1,CEP57L1,PIGW,SREK1,ZNF267,WDFY1,PAPOLA,FAM118B,SLC35G1,ZFYVE16,TWF1,PSTK,PRPF40A,MAPK8,MYL12B,SSR3,ACAT2,FGD6,CEP78,CAPZA2,YEATS4,ZKSCAN3,GTF3C3,CNIH4,ETFA,MOCS2,GPD2,APLF,UQCRQ,CGGBP1,EID3,SLC19A2,LMBRD1,B3GALNT2,TMEM135,CD244,FNBP4,KRT80,COQ10B,API5,NAE1,ROCK1,GINS3,ZNRF2,FNDC3A,PIGP,PPP1R12A,NOP2,IMPG2,CD69,RFESD,HDAC8,BCO2,C1QTNF3,AVEN,REEP5,PNISR,NDUFB3,MRPS23,MRPL1,COMMD3,YIPF6,GOLGA4,DLG1,MPC1,NQO1,IMPA1,DNAJC15,TGFBR1,RHOT1,VPS54,TAF9,ATP10D,DDX5,GTF2A1,ADRB1,ACVR2A,CHD9,MBNL1,GLIS3,ZNF566,UTP6,SH3BP4,UBQLN1,OXNAD1,RAB33B,MRPL46,SSBP1,PPARG,MRPL39,CDKN2AIPNL,PCMT1,RBAK,SRSF7,ACER2,STAU2,ELMOD2,TIMM17A,TANK,SESN1,STAT4,HDC,TRIB2,SRSF5,MSANTD1,MICU2,EOGT,LYRM1,SMYD3,PARVA,SRSF2,ENY2,MRPS6,CYCS,ZNF608,PTAR1,RNF7,MKLN1,EIF2B3,ZNF827,ARL5A,EEA1,THOC1,LRRC8C,AEBP2,PIGM,KNSTRN,NOL11,ASCC1,RAB8B,MAF,CD80,HIC1,C3orf18,CHPT1,MAGOHB,DGKE,TTC33,GATA6,C9orf40,MRPL21,EPB41L3,CD28,GPAM,FBXL17,ZFR,AKT3,PHTF2,DAAM1,TRPV3,SNAPC3,GLDC,GPATCH11,NOL7,UQCRH,NEK4,UBP1,COMMD2,OSBPL11,MAPK6,NOL8,NIF3L1,DDR2,GIN1,CLK4,CNOT8,PAFAH2,CDK1,NR1D2,PAXBP1,VDAC3,ZNF655,ABCE1,CAMK2D,AGPAT4,STX7,FAM98B,ATL2,NDUFC2,SUCLG1,PPA1,ANP32E,TMX1,RAD21,SNX10,MMADHC,RABGAP1L,PODN,NAA30,CEP120,APOOL,VKORC1L1,TTL,TM2D1,TMEM242,RNF19A,RASL11A,USP49,ZNF639,SLC35A5,MAP4K3,TULP3,PUS3,RBMX,RSBN1,MALT1,INTS2,MED23,TFRC,NR3C1,RAB12,RNF139,CUTC,TMEM126B,LRIG2,HRK,C11orf71,STAM2,DYNLT1,MRPL44,GLCCI1,TWSG1,UBE2K,ZBTB10,AGA,SLC25A13,HEY2,DPH3,NUFIP2,YWHAQ,KIAA1191,RBM18,B3GNT4,LAMTOR5,ARL15,CFDP1,CELF1,RCAN1,ZFP3,NDUFA4,PPM1H,TPT1,PTGFRN,CLEC2D,REST,PSMA5,SMG1,CDCA7L,EFNB2,GGCT,GBP3,OPA1,MAN2A1,CRBN,TMEM106C,CTDSPL2,PON2,MRC1,TSNAX,STK36,ZNF23,MPP2,FEM1A,SMC5,PFN2,SLC38A2,SLC25A25,C21orf62,PCMTD2,PGM2,VCPIP1,CRIPT,UBE2N,THUMPD3,PSMG1,TIMM21,WDR47,FRA10AC1,BBX,TUBD1,TBPL1,NLN,SH3YL1,STMN1,SUPT3H,FAM162A,KLHDC1,WDR36,CDC42,MS4A2,ZCCHC10,FGD4,SEC22A,FSTL4,GNG2,ZNF436,KIZ,ZNF800,SDAD1,RBPMS,LARP7,PPP2R3C,PSMC2,E2F6,CCDC91,RNF125,LRRC39,POLE4,XPA,ANAPC10,WDR89,ST7L,SLC44A1,NVL,MYLIP,ARIH2,C19orf12,CNST,FYTTD1,RGS1,GCLM,MYNN,PSMC1,RNF144A,NHLRC4,ZNF365,EEF1A1,CCNG2,RBM17,RAB44,AK2,TTC39B,CHMP5,ATXN10,OSBPL3,PRPF38B,ACBD5,FAM107B,CCNT1,RCC1,TAMM41,FOXJ3,CD200,FAM76A,HSPD1,ANKRD44,UBL3,PBX3,JMJD4,TATDN3,GNPAT,KLRB1,LYPLA1,ARPP19,SBDS,SUMO2,SNX6,KLHL5,SOCS7,ANKRD55,RABEP1,AKR1E2,ELK3,TRIM23,RUNX1,ABCD2,MBOAT1,N4BP2L1,PEG10,STRAP,MTAP,HNRNPA1,NUDT15,HNRNPH3,AK5,DPY30,ZNF563,CTLA4,SERP2,CDC40,GCHFR,ZNF565,IRF2BP2,REV1,PAIP2,PIKFYVE,SREK1IP1,TTLL7,INTS10,PALLD,SRSF3,CPM,AFF3,RABL3,BAG4,MOCS3,PIF1,WWOX,SCAMP1,UTRN,BCAT1,RTN4RL1,MPC2,ASB2,ZNF32,TNFAIP8,PTPDC1,ISCA1,SLC1A3,ENPP5,RCN1,PRKCI,TMED10,WDHD1,SP3,BNIP1,METTL8,PSMA2,MRS2,CPED1	TJP2,TMEM231,PKD1L3,RNF222,OGFOD2,CCL2,COL5A1,CDH2,FOSL1,SLC25A51,G0S2,CYP21A2,CPM,MAGI2,MAP7,FA2H,OLFML2A,AXL,HSPG2,IGFALS,MARVELD1,CTH,GANC,SORBS1,PROSER2,KIF3C,ASAP2,TNNC1,PPARG,SLC46A2,B3GNT9,MOK,FBN2,RAB20,CXCL9,NRG1,TRIM7,USP10,FSTL4,CAV1,RABGEF1,FAM53A,NEK6,PPP1R3G,MATN2,FBXL18,DUSP1,JUNB,CELF5,MLANA,SLC8A1,RNASE4,ZFP36L2,ADPRHL1,LCA5L,XXYLT1,SLC22A14,KIF13A,GSDMA,HMOX1,NAV3,PGAM1,RTN4RL1,GPRC5B,MYLK,FASTKD3,TCN2,PABPC1,DSE,ADORA1,YBX2,TRMT44,CEBPD,FBXW9,FNTB,ELL,RAB11FIP1,CXCL5,TUBA1B,TP53INP2,FBP1,SUPT3H,ARHGAP24,COL15A1,ARHGAP11A,STEAP3,MGST1,BCAR3,MRPS18B,SALL2,STX11,ANO6,FTH1,DPYSL4,FXN,LMNA,TBP,RASSF2,ETS2,FAH,CEBPB,VWF,SNN,CCDC80,NOTCH3,KMT2E,ZKSCAN3,JUN,NOD2,CD300E,MARCKS,ZNF205,FOSL2,ZNF213,RNF144B,RFTN2,SMG7,WDR4,DTX4,MTHFSD,HSPA12A,RBPMS,FILIP1L,ACSBG1,TSSK6,WNT11,SPOCD1,NOS3,NGRN,TMPRSS6,ABHD5,CABP4,SDCCAG8,TNFSF13B,RHOF,CHMP2A,RBP7,GRHL1,SSBP2,DST,NRIP1,LRRC4,THBS1,OAF,RHOU,DKK3,NDST1,ELK3,ORM2,ASAP1,TKT,NOA1,SGK1,SRXN1,ANKRD11,SNAP23,CDKN2A,EEF2,RIPK2,HIF1A,TMCC3,ZFP36L1,ENO3,LEO1,UTP3,CST3,SDCBP,SLX4IP,HSD17B13,JARID2,ALDH1A2,TRAPPC5,TEX2,LAMB1,MXD1,CHST13,THBD,SH3BGRL,ABCG1,TRIM8,SPP1,MYADM,SPARC,CDKN1A,LRCH1,SLC35F6,BTG2,CCNK,CPVL,LTBP2,ARHGAP21,NR1H3,MEMO1,MAML2,LYZ,ARHGEF11,ACER2,CCNY,DTD2,ITGB5,PC,TMEM198,NOLC1,HIVEP1,RAB7A,PAM,PPP1R9A,SEC24C,CTU2,ZBTB21,ERGIC1,FMNL2,NOXRED1,MME,BSCL2,FRMD4B,RNF20,PLEKHM1,AATK,ERRFI1,WLS,TBL1X,CRCP,DNAJC17,MANSC1,TRIM24,CHIC2,RGMB,SLC35E4,SLC14A2,PRNP,TAGLN2,BANP,CTIF,FAM71F2,FOS,RILPL2,LCLAT1,ERF,GET4,CHP1,FAM166B,PLBD1,GTF2IRD1,ARF1,JAG1,NRBF2,EIF4ENIF1,CCDC28A,ZMIZ1,ANKEF1,RIN2,SPRED2,NAV1,SNRNP27,XPC,ZFHX3,FBXL17,DNAJC7,TIMP3,CCT5,RHOB,FAM110B,DHX40,PBX2,CMTM4,HAAO,SIGLEC1,RAB26,KLF13,GPBP1L1,EEPD1,PECAM1,PGF,ENDOD1,IRS2,NPL,NEDD9,PHF12,ZNF516,NCK2,IL6R,KIZ,GALK2,ARPC5,SLC15A3,KLHDC8A,TLE3,ITPK1,ANXA2,EIF1,UPK3A,SMURF2,CNNM2,SIPA1L2,IMPG2,ADHFE1,ULK2,PRLR,LRCH3,HES1,CLEC10A,SHPRH,BIN3,PARVB,ALG9,MEF2D,CSTF1,ARHGAP18,KLF2,HEXIM2,ERLIN2,SNX29,IFITM2,DAPK1,ALDOA,ANKS1A,SH3TC2,EPB41L3,MYO18A,ZCCHC2,RTN3,MAPRE3,IFI44L,NBR1,PNRC1,SSH1,NEURL1B,CLEC11A,THG1L,PTGS1,IRF2,BEND4,ACOX1,CPT1A,SOD2,RARA,UVSSA,LDHA,MOB3A,ZFP36,PKIG,AMN1,SYAP1,UFSP2,PREX1,STX6,ST6GALNAC2,PTMA,CD93,TNS3,GATAD2A,DNAH1,LRRC27,HNRNPA1,CTU1,TBCD,TRAP1,IRF4,DOCK5,NDUFB10,MKNK1,LRRFIP1,ALDH3B1,LRRK1,ATG2A,POU6F1,HYAL2,TSPAN33,HDAC4,C11orf71,GPR88,DGAT2,ENTPD5,PTGR2,CYTH3,SNIP1,VGLL4,TPST1,GLIPR2,NDEL1,MRPS18C,MYH10,GRK5,AQP7,NID1,ZNF438,AGFG1,SVIL,DUSP6,TRAPPC11,PAK1,PGM5,ARHGEF40,CHRNE,CUEDC1,FRMD8,INSR,GADD45G,TRIM23,ANKRD50,BECN1,MRPL45,SYT2,LRRC59,WAC,RNF135,ANKRD34A,FZD2,SH2D4A,ZSWIM6,RASAL2,FPR1,S100A11,CBX4,FGD4,SRPK2,SUMF1,FKBP1A,MSRB3,CD109,BAG4,LGI2,SSH2,LITAF,SOCS3,BRAP,TMEM176A,ALOX5AP,CHST11,IRF2BPL,B3GNTL1,EFCAB2,SLC24A4,IGFBP7,SGMS2,ZCWPW1,C1QB,NT5C2,GALE,CASP9,SH3TC1,ALAD,ACSL1,OSBPL1A,RAF1,ARHGAP25,ADM,NUDT1,ASF1B,NAMPT,MRPS24,C18orf25,DYSF,UBC,SRSF4,TMEM184B,CDK8,RFESD,PATL1,BCL9,FRAT1,AMOTL1,RBFOX2,IFIH1,INHBB,ACVR1,ORAI1,METRNL,ARHGAP1,PHLPP1,ATP8B1,AKR1E2,MRPL4,GALNT2,GRB2,MAPK14,CEP85,TRAPPC9,PIAS1,BCL2L13,RAPGEF1,GAS1,SEMA5A,BTD,RNASEL,KCTD2,OTUD5,TNFRSF1A,LILRB3,PCCB,SOCS1,ARFGAP2,RASGEF1B,CANT1,NSMCE1,CTNNBIP1,DAP,CERS6,PEMT,ANG,RYBP,AGPAT1,IFT140,ERN1,MPZL1,BACE1,AMPD3,LYPD3,TMEM109,DOCK8,DNAJC24,TBC1D1,TGIF1,PPP1R18,PKM,PTEN,TOB1,FOXJ2,BICD1,ACRBP,ZNF608,ERGIC3,HADH,TRA2A,FADS3,PPP4R1,TNFRSF8,BCL6,C15orf39,AACS,GNAQ,TSC1,MAPKAP1,ATXN3,C3,ADRB1,SHISA5,INMT,KLF10,ATP6V0D1,TMEM11,SMO,FKBP5,MRC1,SLC18A1,NAT10,AP1G1,SEMA3C,EGR1,MYLIP,HIPK2,TERF2IP,LIPE,ZXDC,TPD52L2,NOTCH1,DNAJB12,MAP3K5,WDFY3,SAP130,NKIRAS1,EHMT1,OSBPL11,TPR,VPS52,JAKMIP3,ZBTB16,SGK2,WDSUB1,PREB,PPP2R1B,SLC45A4,NOD1,PDE4B,ZFAND3,TACC3,KANSL3,SNX30,KLF7,FADD,IFI16,POR,PRG4,CTSL,PJA1,ADCY10,WDR1,APP,IDO2,IQSEC1,RAB31,KCTD20,CHMP7,ZNF398,TNIP1,BID,MAN1C1,APC,GSN,ATG7,HACE1,TMEM140,RPUSD4,RAPGEF2,SAMD4B,GRN,ATPAF2,DNTTIP1,CALU,LRP1,BICD2,C12orf66,SNX12,AKAP6,YIPF2,TRAIP,SRRM1,SIN3B,CLIP2,BOD1L1,KLF3,E2F3,CASP8,CMIP,MARK2,PRMT5,C2orf68,MAF,DHX8,ACTA1,TMEM143,EML5,KIAA0040,ITM2B,FSTL1,CYTIP,SP1,APOOL,PRKAG2,COBLL1,SLC39A1,MPG,ACTG2,SUFU,COMMD5,LYPD6B,AIP,ELF1,OPLAH,BCOR,DDX10,SBNO2,MAPKAPK2,SWI5,ZFP3,TBC1D9,GPT,PSAP,GBP2,AP3B1,ZBTB2,CXCR1,VMP1,HDLBP,KNSTRN,SMCR8,SIK2,INCENP,ZSCAN12,FNDC3B,PM20D1,MSRA,PIM3,ECE1,FBXO36,NAF1,HMGN5,USP9X,TMEM43,ABHD1,GAS2L3,AREL1,TRIB1,NUFIP1,ARHGAP26,COQ9,MBP,ARIH1,NR6A1,PEX11G,CRY2,ENTPD6,MNT,THOC1,RMI1,GART,SHQ1,SQSTM1,QPCT,GBGT1,PDS5B,EIF2AK4,SNX10,FSCN1,HSDL2,EMP1,REV1,NFKBIZ,MED13L,STOML2,KCNA2,RGS14,ATXN7L1,PHOSPHO1,SCLT1,CAPRIN1,MAP3K3,NNAT,FUBP1,CSTF2T,DENND6B,KLHL8,ZC3H4,TRIOBP,ANTXR2,LKAAEAR1,BMF,RRP1,UBAP1,SLC10A7,CXCL1,TRIM27,SCARB2,TUBGCP3,LCP1,FAM120B,B3GNT4,AMD1,ENC1,INTS4,MEF2B,CAPG,RAB35,PMP22,POLH,ABR,MEGF9,SNED1,SLC6A6,DDX28,CTSB,PLTP,ADCY7,MAU2,RBPJ,LIN7A,RERE,MYC,SERTAD2,N4BP1,NRF1,CCDC92,CACNA1A,C2orf42,BOLA1,SULT1A1,ERCC6L2,CCDC122,CYP4F22,ATOH8,NUP107,DNAH8,ANKRD37,TOX4,COQ2,SLA,KLHL2,DAPK3,PEG10,PFKFB3,FAM89A,LAMA2,PITPNB,OXSR1,TUBA1C,EFCAB11,CDKN2B,PLIN1,POLR1A,NUP50,HM13,ANO10,IPMK,SART3,ZFAND5,WDFY2,FZD1,VIM,CD44,ABCA9,PKNOX1,ARID1A,MIDN,TIGD5,DGKD,HSPD1,MLLT1,MRM1,MED27,TMEM120A,THRAP3,GP9,DIP2B,CPNE5,EMC6,CSNK1A1,SP110,MCOLN1,RNF24,PLEKHO2,BRD3,TOR1B,KDM5B,SPOP,ZRANB1,CCDC97,EIF3A,WIPI2,HOOK3,IFNAR2,EFCAB14,TRAK1,GABARAPL1,CD82,PTBP1,RCN1,RASSF5,MAP3K11,AKT1S1,PSMC5,CCR3,PICALM,ZFYVE19,KANSL1,TECPR1,SAMD9L,MYH9,SLTM,MTOR,KLF4,GPD1,ETV3,EARS2,HCAR2,TOP1,TMEM45B,GMDS,CPT2,WDR18,BRD4,EIF4H,GRAMD1A,NABP1,EPSTI1,PRPF6,POLE3,PINK1,CNN2,AURKAIP1,NDRG3,ISCU,NFIL3,ETV6,ARG2,SMURF1,PSMB2,UBTD1,TBC1D22A,APLP2,NUF2,MKLN1,CCNI,VAV2,ZBTB43,SLC20A2,RAC1,MAN1B1,AIFM1,SERPINE1,WBP2,NOC4L,RBM47,PSMB3,HSD17B12,PRCC,RTN4RL2,TAF5L,ACAD10,RNF38,ARNTL2,C6orf136,AOC3,NFKB2,CCDC171,DGAT1,DHRS7,IQCD,TBXAS1,ODC1,MAP1LC3B,INSC,HNRNPU,CDC42EP4,ARF6,TAPT1,RC3H1,RUNX2,USP8,HLA-E,MGRN1,TMCC1,DNAJB6,TAOK3,YTHDF1,BRAF,RCSD1,ERC1,B4GALT1,NRP1,BAZ2A,PARD3,DLGAP4,BHLHE40,ZBTB20,ABCD1,AKAP1,NCOA4,MRPL9,HLX
SMAD2_targets	1405	0.972193	0.628259	0.742488	1.11822	0.0516117	0.145071	UCHL5,INSIG2,CCP110,DENND2C,APOBEC3D,NDFIP2,MS4A7,P2RY14,GOLIM4,GIMAP7,TES,FAR1,FAM76B,STRN,PLCXD2,SAV1,SAMSN1,SNX16,TMEM245,EIF4E,PCDHGB2,RFK,ARHGAP12,HSP90AA1,VPS13C,TPD52,AHR,TBK1,TMTC3,ZNF326,BRIX1,ARHGAP6,TRAM1,RRP15,SLC16A1,HES1,MIB1,RNF146,PLEKHA1,SMC2,CPSF6,PPIP5K2,GATA2,DMTF1,ACADSB,RASA2,THAP9,ZBTB26,AGPS,AP1S2,ZNF367,C1QBP,SUCO,ELL2,B3GNT5,CCDC50,RAP2A,RWDD1,BMPR2,CCDC14,STYX,AP3S1,ZBTB6,ZBED5,GLS,TCEA1,HIBCH,WSB1,NMRK1,MBTD1,GTF2H2,POC1B,MGST3,HOXA9,ZFAND5,TRA2B,IL7R,HERC4,IKZF5,CBX3,CAND1,PMAIP1,TMED8,SLC25A24,NSUN3,DNTTIP2,KLRD1,COPS8,ANXA1,ELK4,DENND1B,NMD3,PARPBP,PERP,CD36,DENR,TADA1,DCLRE1A,SMYD2,MEX3B,SRI,CHRM5,GLRX3,PPP2R5C,PRNP,SAMD9,CRY1,KCTD3,BLZF1,EIF4A2,SNX5,ANKRD28,TNPO1,ATG12,GIMAP2,ZWILCH,CDC42EP3,SPRED1,NDFIP1,MAPK8,ST3GAL5,OIP5,ETFA,MED28,GPD2,CEP57,EID3,SLC19A2,B3GALNT2,RNF103,KRT80,NHLRC2,CBWD1,ZNRF2,NIT2,TMEM251,TLCD1,ZNF148,AVEN,REEP5,EIF2S1,MATR3,WDR31,DDX5,GTF2A1,F8,STK17A,CHD9,MBNL1,UBQLN1,VPS36,SRSF7,MLLT10,SLC12A3,OGT,ZNF608,CBWD5,UBE2Q2,AIDA,ITGAV,PHIP,METAP2,YOD1,KBTBD6,KNSTRN,THEMIS,RDH11,ITGB8,NME2,GIMAP5,FEM1B,MAPK6,GIN1,RHOBTB3,CLK4,ANKRD49,TTBK2,TRDMT1,PPA1,RABGAP1L,MOB4,ZBTB25,BLOC1S2,TUBB6,TTL,MALT1,WNT2B,STOM,ANKRD10,RYK,SETBP1,RDX,UAP1,STAM2,ZBED2,KLRC3,TMX2,YWHAQ,PAWR,PHLDB2,SWAP70,PTGFRN,SMG1,CDCA7L,CTDSPL2,DNAJC16,SLC7A6,CNTNAP3,SLC38A2,GIMAP4,PRDX1,VCPIP1,AGGF1,NET1,FAS,ZBTB1,RPAIN,GLRX2,PSMC2,WDR89,RSPRY1,GCLM,ZNF365,SLC25A12,SPCS2,PARP8,SESTD1,OSBPL3,FAM107B,EDN1,RCC1,ERH,UBL3,SBDS,SUMO2,OGFRL1,RABEP1,ELK3,RUNX1,MBOAT1,ARID4A,LSM8,GIMAP6,HNRNPH3,NID2,CASP1,IRF2BP2,PRKAB2,CHCHD7,REV1,SREK1IP1,FUBP3,SRSF3,TTC23,RBM25,BTBD7,SIGLEC11,UTRN,BCAT1,ASB2,NUCKS1,TNFAIP8,SLC1A3,ATP2C1,TMED10,BICD1,CCNL1,RDH13,CEP350,GTF2H1,SAAL1,TOR3A,BROX,SUCLA2,EED,TM2D2,WWC1,EHF,RAP2B,SLC30A7,SKIL,HIC2,MCFD2,PSPC1,TCF4,E2F8	TJP2,CYP2E1,CCL2,RARRES2,FOSL1,IER3,RNF165,OLFML2A,MEX3B,MARVELD1,GANC,KIR3DL1,LILRA1,CAV1,MYH11,NEK6,FBXL18,JUNB,IKBKG,CELF5,SLC8A1,NFKBIA,ADPRHL1,SLC4A11,MYLK,SLC37A2,WNT9A,PHLDA2,DSE,RASA4,FNTB,EGLN1,ARHGAP11A,BCAR3,BTBD10,MRPS18B,LAMC1,LOXL4,STON2,EFNA1,ETS2,AJUBA,FOSL2,RNF144B,SMG7,CORO1C,FAM20A,CLDN7,POLR2J3,NOS3,SFN,CFAP45,XRRA1,UBE2D1,RHOF,URB2,TUBA1A,DST,DACT1,RDH13,THBS1,RHOU,DKK3,NDST1,ELK3,ARID3B,FBXO32,EXT1,SNAP23,ZFP36L1,ENO3,LEO1,IL18,SLX4IP,JARID2,DLG4,THBD,TTC23,TBL2,TRIM8,SIRPB2,CDKN1A,LRCH1,BTG2,LTBP2,ARHGAP21,MAML2,CPNE2,B3GNT5,RARB,PC,IL1RN,RNH1,ATG9B,CNTNAP3,ERRFI1,TRAF7,F2RL1,SERPINB8,PALD1,WWC1,PRNP,TAGLN2,BAIAP2,MS4A14,GSTZ1,RNF169,LIF,GET4,KIAA0513,TUFT1,GTF2IRD1,BUD31,CLU,RIN2,SPRED2,SLC31A2,RSPRY1,ARHGDIB,MTUS1,COTL1,NDRG1,OSTF1,IL6R,PPP1R15A,WDR31,HAUS4,ANXA2,EIF1,SMURF2,EGFL8,HES1,SPTLC3,PRRG4,REPIN1,SYK,PLAU,IGF1R,LAPTM5,SULF2,MASTL,ACOX1,HBEGF,LDHA,GTF2IRD2B,LRRC8A,STX6,TNFRSF12A,PTMA,TALDO1,DOCK5,TPM3,MPZL2,LGALS9,MTMR11,NXT1,NHS,ARID5A,SVIL,MMRN2,DUSP6,CUEDC1,FRMD8,GPNMB,SMARCD3,FAT2,UBE2R2,CSRNP1,SH2D4A,RASAL2,TBC1D2,FKBP1A,ZNF592,PLAG1,CD109,TIMM10,ADAM19,COL4A1,ZNF143,TMEM176A,EZR,NUMA1,IRF2BPL,ACTN1,ZDHHC5,PSEN1,PLB1,ANLN,SERPINB2,CASP9,OSBPL1A,ADM,NAMPT,CD55,EHF,UBC,KAT6A,VPS18,SH3RF2,AMOTL1,ST3GAL4,GADD45B,PHLPP1,ORC6,RAPGEF1,IWS1,TGFA,MFN2,ABHD2,TGFBI,IL1R2,TNFRSF1A,HEATR1,BAIAP2L1,DEPDC7,MPZL1,CATSPER2,LYPD3,TUBB6,TGIF1,PKM,TOR1AIP1,TOB1,BICD1,ZNF608,CAST,DSC2,SMAD1,UACA,STK40,KLF10,RDH11,CDK11B,PARP4,ATP6V1A,LILRB4,TMEM80,SEMA3C,NLRP1,DTNB,AKIRIN2,MEF2A,CGN,CDV3,MAPRE2,WDFY3,SLC35F2,PCDHGB6,KLF7,FADD,VPS35,INPP5A,APP,ASIC3,MAX,RTN4,PISD,GSN,RHBDD1,LRP1,CLIP2,KLF3,CMIP,KIAA0753,KIAA0040,PLD1,PXN,PRKAG2,MTURN,COBLL1,DCST2,SUFU,ADAM9,NQO2,SPATA5L1,CLCF1,IL4I1,KNSTRN,PLXNA2,SIK2,BCL10,TTC7A,MMP9,RELT,GBA,PHF13,MNT,RMI1,FCHSD2,CALM3,HSDL2,EMP1,REV1,SHC3,ARRDC4,ARL4A,RIN3,FUBP1,CSTF2T,SIN3A,ANTXR2,BMF,HOMER1,P2RY2,ENC1,ABR,PKP2,CTSB,RBPJ,ZNF362,KCNJ15,MYC,SERTAD2,ARHGAP32,ANXA11,LIMK2,SPAG9,CTSZ,COQ2,COQ4,TRIM34,PLEC,DENND3,BCR,TUBA1C,PFKFB2,EXOC3L2,NOTCH2,ZFAND5,LRRC61,ZNF775,VIM,CD44,CNOT1,GATA3,ARID1A,DGKD,ENAH,MFSD12,EMC6,ATG13,KDM5B,EIF3A,CXCL6,TRAK1,GABARAPL1,FUBP3,RIMBP3C,RASSF5,AKT1S1,PICALM,MYH9,KLF4,DEDD,TMEM45B,WDR18,EIF4H,POLE3,CNN2,NFIL3,GDE1,ARFGAP3,SMURF1,MAN1B1,AIFM1,SERPINE1,NET1,ELL2,FURIN,TAF5L,MTFP1,ESRP2,SDK1,HMGN2,HNRNPU,HLA-E,FOLR3,TOR3A,RCSD1,UPP1,BHLHE40,PHF21A,PDLIM2,TMEM107,DSTN,ACOT2,ST7,ARID2,GIMAP4,DSP,DHRS12,GTF2I,NADK,TECR,SGPL1,FLOT1,DNAJC3,FAM71D,AHR,HSPA5,NCEH1,FGD3,JMJD1C,QKI,GIMAP1,NAIP,GTF3C5,LGALS8,RCC2,CAP1,TPM4,CALD1,PCDH1,TIPARP,RFC2,CREB3,ITPRIP,FAT4,ALG3,NUB1,HELZ,PDCD6,MC1R,UAP1,PLP2,NBPF12,TRDMT1,SMAD6,NME1,ABL1,PBLD,PGLS,SMIM3,NUP62,SAT1,PFN1,VPS37C,RAB38,RBBP5,ALKBH5,MCL1,ZNFX1,CREB5,PARP1,CBL,CCDC181,KRT5,HNRNPH3,STK10,ZBTB1,PLEKHA4,ACTB,RIMBP3,POLR1D
CIITA_targets	43	-0.752942	0.895654	0.90435	1.37005	0.0688028	0.183474	KRTAP5-9,NBPF14,FOS,ENO1,PLOD3,DVL2,NPL,PARVG,KIR3DL1,LRTOMT,ZFAND3,SGK1,GORASP1	MARCO,KIR3DL1,MYLK,KMT2E,TLR4,GORASP1,SGK1,FOS,NPL,CEP63
E2F7_targets	42	-0.795544	0.825214	0.858222	-1.30738	0.101402	0.257215	BRCA1,MCM5,REPIN1,MCM7,PRKDC,GBA	CENPM,HCN3,DTL,E2F2,CDCA7,DUT,SRSF1,MCM4,FANCI,MCM7,RAD54L,MSH6,MSH2
GATA3_targets	597	-0.974667	0.567798	0.709892	1.11203	0.121253	0.300245	PLK3,TNNT3,AVPI1,MMP19,DMTN,WDR45,DISC1,DUSP2,SOAT2,DYSF,PLAUR,ZMIZ1,CCR1,NCDN,CHST8,OASL,CLCN7,BRF1,ZNF213,JARID2,ARSA,MGRN1,EHD1,GNG7,RNPEP,PNKD,DZIP1L,ALOX5,SLC38A10,AP1M1,STK40,STARD10,ABHD2,KAT8,LAMB2,CHD4,ZFYVE1,CLSTN1,UGGT1,TCIRG1,JUNB,DAPK1,TBCD,NEK8,SULF2,BTBD9,TMCC3,PADI4,ORC1,CC2D1A,PLOD1,PODXL2,ARHGAP9,SEC14L1,PRKACA,COG1,TKT,SREBF2,PPIL2,ANAPC1,DPP9,DNAJB12,PLEKHG3,TNIP1,TBX19,FTH1,RALY,RASGRP4,PPP1R9B,FPR2,TM7SF2,CXCR2,LITAF,CREB3L3,NDEL1,NELFB,WDR1,ENDOD1,ARHGAP30,PFKFB3,KLK1,CRIP2,RNF220,ATP6V0A1,SLC6A6,EIF4ENIF1,VDR,HNRNPUL1,LAMC1,TCF20,CMTM5,UCP2,CLU,CACNA2D4,AGER,ELP3,MED22,DDX39A,SPATA20,WIPF2,SLC25A23,ZAP70,TPP1,LDB1,SLC7A1,SDF4,CARM1,RGS5,MYL4,SF3A2,DDB1,GP5,MFGE8,BAZ2A,ZBP1,ADCK1,HYOU1,PINK1,E4F1,SCMH1,SLC36A1,TRIM21,FAF2,ZBTB7A,RANBP10,STRADA,FOXD2,LZTS2,NFATC1,NELFE,ENTPD6,TJP3,PTBP1,TCF3,ATOX1,COL17A1,MTHFSD,SPPL3,DLX4,PCGF5,MICAL3,PROC,GLYCTK,ANKRD17,FRMD8,AURKAIP1,ASB8,ASB14,NCAPH2,ATN1,SLC25A28,RAC2,TMUB1,FECH,CLTC,EPX,TTYH3,SSBP3,TNFAIP3,RAC1,MAEA,PPT1,CARD14,SLC12A4,TMEM39B,LRRC4B,CAPNS1,SPINT2,P4HA2,TMEM63B,DRG2	TJP2,AAMDC,HEY1,PROSER2,FSTL4,VTN,LRRC1,JUNB,PLK3,VDR,ALPK3,RAB8A,LAMC1,FTH1,RGS2,ZKSCAN3,AJUBA,ZNF213,MTHFSD,CLDN7,USHBP1,AGRP,ASIC1,TKT,B4GALT5,REPS2,RIPK2,TMCC3,JARID2,TEX2,SLC36A1,MAEA,DISC1,PPT1,RAB7A,GGT1,STK3,RGS5,CXCR2,CRYM,EIF4ENIF1,CLU,ZMIZ1,SPINT2,CCT5,ENDOD1,ZNF516,ARPC5,UPK3A,NELFE,AHCY,PRRG4,DAPK1,TMEM63B,RASGRP4,IGF1R,SULF2,PLAUR,TTYH3,STX6,NR4A1,S1PR2,APBB2,TBCD,CCR1,KAT8,ALOX5,NDEL1,DUSP6,FRMD8,BECN1,SRPK2,SLMAP,BAG4,LITAF,FOXD2,COL4A1,TMEM154,ANLN,ALAD,DYSF,MUC20,NAGS,SEC14L1,HERPUD1,SH3RF2,MAPK1,CHST8,ABHD2,SNTG2,PPP4R1,CNOT4,AACS,MAPKAP1,SHISA5,STK40,TNS4,CMTM5,DNAJB12,TAC4,WDR1,RAB31,TNIP1,SRRM1,PLA2G7,PRMT5,TMEM143,KIAA0040,ITM2B,APOOL,GABARAP,CDKN1C,ASB8,PLEKHG3,AHCTF1,OASL,MSRA,WSB2,PADI4,ENTPD6,EHBP1,CARD14,ARHGAP30,FPR2
RARG_targets	294	-1.61635	3.19775e-05	0.000195627	1.12225	0.149051	0.336986	LRP1,AMPD2,RHOF,EPHB2,PPL,RFX1,PHYHD1,AVPI1,TNRC18,LTBP3,ANKRD24,G6PD,PITPNM2,ARSA,ZNF319,PDLIM7,TNFSF13,NR1D1,MAST2,IRF2BPL,SUN2,CAPN5,POLR3H,MBD6,ZNF574,WNT1,BHLHE40,TCIRG1,DGAT1,MIDN,JUNB,ANXA9,BSG,PRX,TSPAN9,LIPE,CTSD,STK11,PICK1,OTUD5,PKN1,TYK2,FURIN,DUSP1,LOXL1,DPP9,ST3GAL3,IFFO2,FTH1,INF2,LSP1,SHPK,TMEM127,PKM,ABCB8,TGIF2,DBNDD1,SQSTM1,CEBPB,RHOD,CRABP2,DST,LAMC1,PTPRS,LOXL2,CTSB,PLEKHB1,EFCAB2,CDKN2D,IL1RN,DDX24,MSLN,TAGLN2,SPSB2,PIGT,OLFML2A,RRP1B,SHC1,INPPL1,FAIM2,AP2A2,ZBP1,SLC39A13,CTTN,RARG,OSBPL2,SH3BP1,MAP2K5,SPTBN1,ZNF438,PARP3,F11R,AEBP1,SGK1,GDPD5,FSCN1,STUB1,PPM1L,IDH3B,AOC2,SIRT6,CTNS,PGPEP1,PLA2G6,DOK4,SLC25A28,CTBP2,PCOLCE,DNM1,SRC	SLC25A51,ECHDC3,OLFML2A,DUSP1,JUNB,BTN1A1,LAMC1,FTH1,EFNA1,CEBPB,PPL,FAM20A,RHOF,PMM2,DST,SGK1,SPATA33,RARB,IL1RN,DNAJC17,TAGLN2,RILPL2,RIN2,TIMP3,NCK2,DNM1,CTTN,PICK1,TMEM127,PTTG1IP,ATP11A,TNFRSF12A,NDUFB10,LTBP1,RUFY1,NID1,ZNF438,DUSP6,AOC2,ZNF574,PIGT,IRF2BPL,EFCAB2,OTUD5,AGPAT1,OSBPL2,TUBB6,PKM,INMT,LIPE,IDO2,CALU,LRP1,FSTL1,CLCF1,AHCTF1,SQSTM1,FSCN1,EMP1,FUBP1,AMPD2,DBNDD1,NRN1,HPDL,ITIH2,CTSB,EPHB2,CYB5RL,CHMP1A,FTL,PDLIM7,MIDN,GABARAPL1,IFFO2,DEDD,CA12,GDE1,ALKBH7,FURIN,POLR3H,DGAT1,RILP,CALR,NRP1,BHLHE40,PDLIM2
FOXO3_targets	2148	1.49399	8.92829e-13	1.54757e-11	-1.05523	0.140099	0.336986	ASNSD1,ABCD3,SCCPDH,IDH1,FAM124B,IER3IP1,OXR1,CCP110,NDUFB5,DUSP11,C1orf50,LRRC40,PIK3C2A,RNFT1,PLEKHF2,NFU1,HIGD1A,ADAM17,ARL5B,CD47,PM20D2,SMNDC1,C18orf54,MRPS35,CLNS1A,GOLIM4,NCK1,THUMPD2,TES,RABGGTB,ALDH3A2,MYSM1,B3GNT2,KLHL9,NLK,GPR160,LYSMD3,SGCB,REEP3,G2E3,WDR19,SNX25,GFM2,TMEM156,ZCRB1,C11orf58,BDP1,TTC19,RBM26,HSP90AA1,RBM43,LATS1,PPP2R5E,EFCAB7,TPD52,DDX59,TIMM10B,OMA1,C18orf25,TFAM,GTF2E1,ABCC4,GLUD1,ZNF507,WWP1,SMIM13,PLAA,HPRT1,XPOT,CNR2,STK38L,TTC14,UBA2,MTRR,STX2,CALM2,ADH5,U2SURP,N6AMT1,RPF1,ECHDC1,TP53RK,OCIAD1,ATP8A1,CLN5,PAK1IP1,RNPC3,SMC2,RASA1,CHAC1,ANAPC4,ACADSB,TMF1,ST3GAL6,LARP1B,PEX2,ARGLU1,POT1,PDP1,BBS10,C5orf24,SS18,ACAT1,AIMP1,FAM210A,RWDD1,ZMYM1,UBLCP1,ZBTB24,NFAT5,ZNF770,SCFD1,DDX50,RARS2,ADSL,EXOSC6,DBR1,SAR1B,ZBED5,CSE1L,MTF2,SDHD,CEPT1,TCEA1,WSB1,METTL6,MTMR9,USP33,POC1B,ZRANB2,CEBPG,TMCO1,IQCB1,GOLT1B,ZFAND5,ATG5,BTAF1,USP46,OSBPL8,IL17RB,ZNF22,EEF1B2,TRA2B,RAB18,CD164,RICTOR,KHK,CAND1,SRSF11,GSAP,PCNP,PMAIP1,CMTM8,TMED8,DYRK2,PPID,NSL1,NSUN3,FAM204A,BCDIN3D,ZNF790,IRAK1BP1,TSEN2,NDUFAF6,POMP,ZNF35,PTGES3,DENND1B,PARPBP,ZNF780A,PERP,TSN,COPS5,TPK1,KLF9,WDR41,VAMP4,NPM1,AP5M1,EXOC6,PLEKHA3,PNRC2,FNIP2,LRRC8B,GOPC,ZDHHC20,TIMMDC1,PGGT1B,GATM,SRSF6,C1orf131,CPEB2,SEC61G,VPS29,VRK1,C3orf14,TAF1D,TXNDC15,FZD4,EXO1,BCCIP,DFFB,LCORL,EIF3M,SETD3,CRY1,EIF4A2,PSMG4,RECQL,ORC3,ANKRD28,TOMM7,GPR19,ADO,TRPM7,ATG12,EID1,C2orf49,GMCL1,THUMPD1,PPP4R2,EMG1,PPIE,SIKE1,ZNF761,PAPOLA,DHRS11,VTA1,ZFYVE16,TWF1,CYP24A1,NDFIP1,MAPK8,NUP35,ACAT2,FGD6,CEP78,CAPZA2,YEATS4,GTF3C3,ETFA,FAM114A2,HAUS2,APLF,TMEM42,GABPA,STXBP3,MAGOH,COQ10B,ROCK1,RAN,UTP18,UBXN2A,PPP1R12A,NOP2,EXOSC7,TMEM251,CD69,DCP2,AVEN,ZNF180,MRPL1,COMMD3,YIPF6,TMEM167A,ABI2,C1orf21,FAM151B,MIS12,RHOT1,VPS54,EXOC5,MTX3,SLC35A3,TTC13,SH3BP4,UBQLN1,OXNAD1,RAB33B,MRPL39,CDKN2AIPNL,MBD2,PPIG,CHMP2B,ACER2,TIMM17A,TANK,MICU2,LYRM1,SMYD3,RASGRP1,ENY2,NDUFA6,MRPS6,CYCS,ZNF608,C1orf109,SLC26A2,PTAR1,UBE2Q2,RNF7,SLC36A4,ARMC10,MRPS33,ASB7,ARL5A,THOC1,MAP3K7,LRRC8C,PIGM,MTBP,ASCC1,NSRP1,ITGB8,NME2,MAGOHB,UBA6,GATA6,MRPL21,INPP5F,CD28,GPAM,ZFR,FEM1B,SNRNP25,NOL7,SLAMF6,KRCC1,COMMD2,TMTC4,CEP55,ITGB1BP1,GNPDA2,PARP15,MTIF2,CLK4,CDC42SE2,RAB29,MYB,NR1D2,TRIP13,PAXBP1,HBS1L,ZNF655,ABCE1,TRDMT1,ZDHHC21,NSA2,CAMK2D,DDX55,CCDC90B,SLFN12,TMX1,PPWD1,CENPK,MOB4,BLOC1S2,MIER1,NAA30,CEP120,TTL,TMEM242,TIMM8B,CCNC,LRRC58,ZNF451,ORC5,DZIP3,MAP4K3,SKA3,METTL25,CNOT6,CUTC,ANKRD10,LRIG2,ZNF546,MYO3B,EBAG9,C18orf21,RRAGD,GLCCI1,UBE2K,ZBTB10,ANKRD12,SLC25A13,DPH3,YWHAQ,SWAP70,NDUFA4,TPT1,SMG1,PRPSAP2,GGCT,OPA1,POLR3D,NAA16,BCLAF1,GTPBP4,STK36,SIAH1,TRMT1L,SNRPG,PCMTD2,PRDX1,PGM2,VCPIP1,THUMPD3,AGGF1,TAOK1,DNAJC8,SH3YL1,SUPT3H,KLHDC1,WDR36,KLHL11,FKBP3,ZCCHC10,COA5,YTHDC2,MLH3,DDX17,USP25,KLHDC2,NOP58,RBPMS,LARP7,PSMB1,STX17,POLE4,TMEM9B,MYLIP,LETMD1,FYTTD1,RRN3,ZNF79,EEF1A1,SLC25A12,SPCS2,RBM17,PTPN11,SESTD1,CHMP5,MYL6,RNF115,CCNT1,GNAI3,APIP,BET1,CLOCK,SLFN5,RHPN2,GK5,PRPSAP1,HSPD1,AXIN2,ESF1,RAB6A,SSX2IP,DDX21,TPP2,TATDN3,GNPAT,LYPLA1,SMPD3,POGLUT1,CRYBG3,DDX52,TRIM23,JRK,WARS2,CPEB4,SRPRB,COG3,STRAP,HNRNPA1,SS18L1,LYAR,ZNF563,REV1,PAIP2,LRRC1,SREK1IP1,INTS10,DPY19L4,RBM25,RABL3,RC3H2,SUMO1,RASD1,ZNF830,ASPH,OSGEPL1,CDC37L1,EXOSC3,ZNF780B,WDHD1,SP3,METTL8,PSMA2,TMEM220,ZMYM4,NDUFAF5,CCNL1,SETD7,POLB,CEP350,PPP6C,METTL3,POLR3GL,GTF2H1,GPN3,TOR3A,TMEM200A,PPP1R15B,MBLAC2,MEA1,BROX,TMEM59,RFXAP,NMT2,SMAD4,COPB1,EHF,FRG1,OAT,RAP2B,SLC30A7,HIC2,TMEM165,TCF4,UBE4A,PTPN14,NAA20,ZNF169,TCAIM,SLC17A5,M6PR,MRPS30,TAPT1,COX7A2L,BCL10,EPHA4,PARP11,BRK1,DNASE1,SLC8A3,IRS1,CCNG1,GRK4,SMIM14,PCTP,DPP8,SMC3,CEP68,HNRNPA2B1,IFT22,TXNDC17,RAD17,SPIDR,XYLT1,YPEL5,TMEM116,LEPROTL1,UBASH3B,TSC22D1,GTF3A,MRPL15,GEN1,DTWD2,RINT1,TXNL1,ZNF638,VKORC1,SFTPD,PDP2,HDAC2,MTDH,HNRNPA3,CTNND1,PIK3AP1,XIAP,NRIP1,NSUN2,GNA13,PAICS,CCDC66,DYM,GMNN,ACBD3,ZNF511,WDR92,RAD1	TPD52L1,COMMD3,PGM2L1,ZBTB5,FBXL8,TRIM2,ACAT2,IL10,KIFC1,SH3BP4,TYMS,IL17RB,ZC2HC1A,GGCT,FAM151B,MTBP,PEX3,TBCE,CRYBG3,TMEM192,SKA3,NAA15,NT5C3A,CCDC62,PTCD1,CHTF8,YEATS4,LMCD1,NT5DC1,CLN5,CDADC1,CTNND1,TPX2,EXTL2,MRPS6,BCDIN3D,CCNC,RAD54B,MOB4,TGFBR3,COX7A2L,DUS4L,CEP55,MZT1,ZCCHC10,ADH5,TEFM,ARC,VAMP4,NDUFA4,SNRNP25,MAD2L1,BDH1,ESPL1,SERAC1,ZNF780B,MESP1,ZNF606,CUTC,PTS,SGCB,CHAC1,ILKAP,RASGEF1A,NSMCE2,CSGALNACT1,NDUFB2,SAR1B,TXLNB,SH3YL1,CLPTM1L,CDK3,GNPDA2,WASL,GTF3C3,JRK,CEBPG,DNAJC19,CD69,SREK1IP1,LZTR1,TRMT10C,DDX39B,ATR,RFXAP,MLH3,TIMM8B,CAMLG,TMEM87A,CDCA7,TMED1,CHKA,CD2AP,NKAPL,THAP6,TRIP13,PIGC,MGAT2,PRPSAP2,NDC80,TOMM7,RHPN2,SS18L1,LRRC75B,TSPAN5,NUP37,ITFG1,STX2,KLC1,PKMYT1,PSMB7,ZNF266,DPH7,PSMB1,WDR41,FNIP2,NSUN3,PLEK2,SNX25,RBM4B,TRAM2,C12orf57,ZNF169,C18orf32,CENPK,FANCL,AVEN,CHDH,RPF1,ADSL,CABYR,FEM1B,METTL6,ESF1,ATG5,MRPL15,CAMKMT,ACAT1,TSN,MBLAC2,NCOA7,ITGB1BP1,SRP19,SMIM7,ARL5A,DENND1B,RARS2,TAF1B,COA5,ALG14,PCNP,HCST,COQ10B,DERA,GPR19,MTCH2,TMCC2,CAPN7,PRICKLE2,PYROXD1,ZRANB2,CCDC127,PLK2,C2orf49,ARHGAP10,ERAP1,INTS10,EXOSC3,TBL1XR1,RER1,GPRC5D,ABCE1,TTC19,ANKLE1,COPS5,TM2D3,MYO3B,FYTTD1,EEF1D,VSIG10,ENPP2,TMEM165,IDH1,FANCC,PSMG3,USP33,ACSS1,FAM210A,ACP1,IER3IP1,TIMM17A,ZNF563,NDUFB5,CAPZA2,ALKBH3,TMEM156,SLC26A2,TBCB,HEMK1,TNKS2,XRCC4,MRPL52,ZC3HC1,MIS12,G2E3,TMEM208,HNRNPA3,PPP4R2,IQCB1,TMEM41B,PACRGL,ITGA2,MTF2,MCM4,ANKRD6,SUDS3,FGD6,TPT1,CDC37L1,RAN,NOC3L,SNRNP70,ATG10,RAPGEF6,HIGD1A,ACOT7,TATDN2,ZNF790,CAPN10,PSMB4,ZNF669,AKIP1,AKAP11,MRPL43,RALGDS,DZIP1L,TMED8,ZNF507,IRAK1BP1,NDUFA9,RGPD3,RNF7,CCDC90B,GSPT1,EMC9,LYSMD3,TPP2,MYL6,LRR1,INPP1,LYRM2,DENND6A,YWHAQ,PMAIP1,MED11,NUSAP1,CCP110,SMYD3,TTC39C,AGGF1,VPS29,USP46,CKS2,DARS2,KIF3B,C18orf54,BLMH,B3GNT2,CUL2,AASDH,EMG1,LACC1,ZDHHC20,NAA38,PNRC2,SMPD3,DDX50,CSRNP2,TRPM7,SLC35A3,EIF3H,TFAM,WDR19,PDIA3,NAA30,THUMPD3,USP1,GTF3A,ZNF22,ALG12,EBI3,MTMR9,ACTR1B,SLC25A26,RHBDD3,UMPS,POLE4,KBTBD3,CD28,MMP15,GIPC1,FRYL,WDR6,C5orf24,LYRM1,C17orf75,BLOC1S2,PRDX1,CLASP1,RIOK3,TMCO1,GALNT11,SNRPE,SLC38A11,PSME2,AKAP8,TPD52,PITHD1,MIER1,POC1B,TMEM116,PIGM,USP24,SCFD1,RC3H2,JAGN1,SS18,DNAJC30,POMP,OXLD1,RFC1,TAOK1,ZNF180,SNRNP35,LSM4,TMEM220,RWDD1,METTL8,LRIG2,SPCS2,MRPL39,PPIE,ECHS1,TXNDC17,SDF2,PPWD1,PERP,ANKRD10,MYB,DHRS11,ADI1,GMNN,KIF18A,ZBED5,LRRC58,ZNF35,EMC4,VRK1,GORAB,CHTOP,TMEM251,UBFD1,KRIT1,ITPA,DCTN5,NAGLU,TMF1,TRMT6,GOSR2,UTP18,FDXACB1,CDON,HSP90AA1,TTC8,ZGRF1,PIP4K2C,GSAP,CRIM1,BCKDHA,LSM5,PEX7,UBA6,FKRP,TMEM242,SARAF,LCORL,MAP3K8,ZFC3H1,C1orf109,FOCAD,NLK,MTERF3,DNAJC2,RNF170,NSUN4,HPRT1,APLF,N6AMT1,DHCR24,RNPC3,SETDB2,EBAG9,BET1,PLEKHA3,TRADD,GPN3,LARS2,C8orf76,PTAR1,ST3GAL6,POLR2I,NANP,AIMP1,VPS54,RAB29,UROS,SLC38A6,DMXL1,NAA20,YEATS2,C1orf74,HARS2,TMEM258,GABPA,GNPAT,CWF19L1,ASNSD1,CERKL,LARP1B,METTL3,MKS1,ZDHHC21,AFAP1,SIAH1,MAP3K4,AP1S1,NFS1,MRPL16,PPP2R2A,TCHP,REXO4,EXOC5,DHCR7,TRAPPC4,TPRKB,PIGO,MED18,MAT2A,SLC39A7,MTRR,GPAM,AARSD1,SPATA5,PLEKHF2,FAM114A2,FAU,PPM1K,EEF1E1,STK39,SLC39A13,ARMC10
TCF7L2_targets	463	-1.15877	0.0691041	0.175288	1.09561	0.166957	0.361739	PIGQ,CPT1A,NCOR2,BCAS3,FCGBP,MECR,HGD,TMEM184B,HIVEP1,DUS2,ACO2,ELMO1,FADS2,ZMIZ1,TBC1D2,GNA12,CYP27A1,PLB1,MGRN1,GNG7,THADA,SCAP,PRTFDC1,CCDC22,STARD10,GNB2,EXT1,PLEC,ECE1,RERE,TPCN2,SLC11A1,AATF,PLCB1,CMIP,NINJ2,DOT1L,HIP1,SF3B3,HPCAL1,WDTC1,SRGAP2,NADK,ASAP1,NCSTN,SLC6A12,LRCH4,SMARCC1,DOCK8,FBP1,TKT,AGAP3,PPME1,ENO1,DNAJB12,GAS6,IFFO2,PPP1R9B,ABR,ARHGAP26,UBTD1,CMTR1,BRPF1,CD99L2,PKM,GPR107,TM9SF4,GOLGA2,SSH2,SLC6A6,TMPRSS6,ETV6,NFIX,ABCC3,DIS3L2,MGLL,PDE4B,LAMC1,TCF20,CTSB,SCRIB,NUP93,LRRK1,SOX6,PARD3,TACC1,FGGY,SUFU,PARD3B,SPINK8,PODXL,OLFML2A,ITPK1,SCN4A,RNF19B,EPHB1,SLC39A11,CRISPLD2,TRMT1,TTC7A,PHKA2,RAB11FIP4,ADCK1,BCL9L,PRKCZ	CDH2,OLFML2A,ZNF503,SH3BP5,MYO16,STS,THSD1,TBC1D8,LCA5L,AGAP1,FAHD1,USP42,TASP1,FBP1,ABCC3,PRTFDC1,LAMC1,ANO6,TMPRSS6,PMM2,CRISPLD2,RELL1,NMNAT3,EPHB1,ASAP1,TKT,EXT1,MYOM2,SH3BGRL,PANX1,SLC11A1,RNF19B,LYZ,DUS2,HIVEP1,RUVBL1,STK3,UBE2E2,CHIC2,PRMT1,ZMIZ1,RIN2,TOPORS,COTL1,OSTF1,NEDD9,ZNF516,ITPK1,DYM,RTN3,CPT1A,ATP11A,LRRK1,ENTPD5,VGLL4,DUSP6,TRIM23,HIP1,TBC1D2,SRPK2,BRPF1,SSH2,CYP27A1,PSEN1,PLB1,ALAD,TMEM184B,PHLPP1,EFCC1,BAIAP2L1,CD99L2,TEC,DOCK8,PKM,PTEN,CAST,GNAQ,HIPK2,DNAJB12,PDE4B,DDAH2,PRCP,MAX,ARF3,TRAIP,NINJ2,CMIP,SUFU,FCGBP,MAPKAPK2,KNSTRN,DOCK6,ECE1,TTC7A,ARHGAP26,BACH2,GART,PDS5B,SCARB2,ABR,SLC6A6,SCAP,MREG,CTSB,RERE,GRIN1,PLEC,PITPNB,P4HA2,SRGAP2,IFFO2,APAF1,SLC9B2,ETV6,SMURF1,UBTD1,GORASP2,MKLN1,RBM47,BCAS3,MGRN1,B4GALT1,ASB13,PARD3,ZBTB20,NCOA4,PPME1,DSTN,NADK,ACO2,NCEH1,JMJD1C,MAP3K13,ARMC8,CALD1,NCSTN,PPP1R9B,TMEM38A,GRAMD1C,TMEM164,GPR107
STAT5A_targets	843	1.04567	0.251353	0.435434	1.05719	0.214755	0.437932	ABRACL,ARL1,TMED5,ZFP28,PIK3C2A,PLEKHF2,ARL5B,DRAM2,SMC6,ALDH3A2,PLCXD2,CLIC4,NEK7,HSPA13,EIF4E,MDFIC,CCDC59,ORC4,SMAD5,SLCO4C1,PER3,AASDHPPT,ATP6V0A2,CDC27,RRP15,TMEM168,PSMC6,NFXL1,WDSUB1,ZNF706,SOD1,PDGFD,NAT8L,ACADSB,ID2,POT1,EAF2,ACAT1,RWDD1,SLC15A2,HOPX,EHHADH,RARS2,EXOSC6,MTF2,CEPT1,HIBCH,CYB5B,MITD1,CLASP2,RAP1B,USP46,IL17RB,IKZF5,CMTM8,SMC4,POLI,PTPN2,PRELID2,PERP,KLF9,VAMP4,P2RX7,JKAMP,IL18R1,C9orf85,TBC1D4,GPRC5C,SEC61G,GPM6B,FEM1C,ORC3,RBMS1,SYNCRIP,SYPL1,CLK1,PAPOLA,VTA1,ZNF292,L3HYPDH,KLHL28,SNX3,MOCS2,EXPH5,STXBP3,IKZF2,CBWD1,REEP5,ZNF180,ISCA2,BARD1,SLC35A3,OXNAD1,MBD2,RASGRP1,C5orf51,TRNT1,PHIP,THOC1,PRMT6,UGDH,CHEK2,SPEF2,IPO11,UBP1,PAFAH2,TRDMT1,NAA30,ACVR2B,TULP3,C1QA,RSBN1,CMC1,TMTC2,CNOT6,ANKRD10,COX6C,ZBTB10,TLR3,DPH3,KIAA1191,TPT1,GGCT,GBP3,ACKR3,BCLAF1,IFT80,DNAJC16,SHMT1,FAS,RPAIN,USP25,PSMC2,NMI,CNST,RRN3,PARP8,RAB3IP,ESF1,TPP2,SLC39A8,DDX52,ZNF565,MYBL2,RBM25,IFT43,WWOX,IPO8,GPRIN3,ATP2C1,SOCS2,TMEM220,ITGA1,NDUFAF5,RLIM,CCNL1,CREBRF,GPR180,SF3B6,FBXO33,ZBTB39,PPP1R15B,TMEM59,POLG2,PMM2,LIMS1,PIPOX,ABHD17B,GMPPB,KDSR,MS4A6A,ANKRD22,MPP5,HERC3,GALNT3,ZNF43,PCTP,GTF2B,RIOK2,FUNDC2,CLCC1,TRIM36,UBASH3B,ECHDC3,ACOT1,DEPTOR,NIPAL2,SFTPD,INPP4B,ZNF354A,PANK3,TRAIP,PTPN4	TJP2,CCL2,IER3,ECHDC3,IGFALS,PROM2,POLD3,PINX1,TNNC1,FAM114A1,SFTPD,RABGEF1,TRIM72,ZFP36L2,CRLS1,TBC1D8,AGAP1,NUP153,NAV3,TCN2,CEBPD,CMTM8,PIPOX,ST6GALNAC3,IFT43,ARHGAP11A,LMNA,METTL1,PTAFR,NOD2,TLR4,MX2,AJUBA,FAM20A,FAM167B,CLDN7,NUMB,PMM2,CNGA4,KLHL33,TKT,MYD88,RNASE1,SNAP23,ZFP36L1,TEX2,STK24,THBD,PNPO,MYADM,TUBA4A,SPARC,CDKN1A,ARHGAP21,UPB1,ITGB5,LYN,ERGIC1,SLC5A5,PLEKHM1,RGMB,SLC35E4,BANP,PRMT1,C2CD3,MS4A6A,IRF1,DTNA,SLC31A2,SNRNP27,CTSH,CCT5,IL6R,NR4A2,FBXL20,SIPA1L2,ADHFE1,PRLR,LRCH3,SPTLC3,REPIN1,N4BP3,NBR1,PNRC1,IRF2,ARHGEF10L,MBD2,PAN2,IGSF6,AQP9,TALDO1,GM2A,ALDH3B1,VGLL4,MVB12B,ARID5A,MLKL,ALPK1,WAC,BRPF1,ZSCAN18,SOCS3,OSBPL1A,ATF6,NAMPT,EXOC7,PRMT6,SECTM1,KATNB1,ZNF324,ORAI1,ST3GAL4,ATP8B1,MAPK14,RNASEL,PCCB,SOCS1,FES,USP38,CSF2RB,POC5,TMEM109,MSRB1,RALBP1,CAST,BCL6,CNOT4,PLEKHA6,STK40,CMTM5,IL10RB,FCRLB,AP1G1,SEMA3C,CD14,PHTF1,DCAF4,SGK2,WDSUB1,NOD1,RNF130,ASAH1,RTN4,ARF3,RAPGEF2,ATP6V1B2,TRAIP,ZDHHC7,BOD1L1,STXBP6,CASP8,IL18RAP,SH2B2,TSPYL1,SKI,GABARAP,OPLAH,SBNO2,DHX58,GBP2,GAB1,TMEM184A,ARIH1,THOC1,SHQ1,EIF2AK2,CALM3,EMP1,RGS14,ZNF609,ATXN7L1,DENND6B,PLEKHH3,BMF,NLRX1,SMC4,LCP1,DHX35,INTS4,NPAS2,PMP22,PYCARD,CARD6,IL18BP,ARHGAP32,TMTC2,CCDC122,PPP1R3B,PDE9A,RPTOR,TUBA1C,PFKFB2,PDIK1L,CPNE8,TMEM120A,MFSD12,AIG1,EXOSC6,CPTP,SPEF2,SLC25A29,IFNAR2
EOMES_targets	2021	1.13087	0.0189169	0.0531719	1.03467	0.245687	0.491373	SLC45A3,PPIL3,INSIG2,DUSP11,TMED5,GTF2F2,DENND2C,ZFP28,ZFAND1,PIK3C2A,NDFIP2,NETO1,GCH1,ARL13B,TCF12,CD47,EIF2A,SMNDC1,SC5D,SSB,PAG1,TIMM23,DNAH8,TES,MRPL33,SNTB2,ALDH3A2,B3GNT2,FAR1,MORC4,CLIC4,REEP3,G2E3,TMEM245,MDFIC,ZFAND6,SNRPD2,ECT2,NCBP1,IRF8,SMAD5,EIF1AX,TTC19,ARHGAP12,HSP90AA1,TMEM65,ZNF569,TPD52,DDX59,TIMM10B,ATP6V0A2,ABCC4,TBK1,TMEM161B,FGFR2,TMTC3,CRYZ,ATRX,ELP4,CNR2,TTC14,CASP8AP2,GPALPP1,COX11,DUSP12,FBXL3,SLC16A1,HES1,BMPR1A,ETAA1,CACYBP,CLN5,WSB2,MAP4K5,STRN3,ZNF706,BNIP2,SOD1,MLLT3,RORA,AKAP12,BCAS2,COX7A2,ACADSB,ID2,SNAPC5,STT3B,ZDHHC17,IDO1,ARGLU1,NAP1L1,MRPS31,SEC62,RAP2A,PEX1,AXL,SNRNP48,UBLCP1,NFAT5,NTAN1,RBM41,ANKRD53,LIG4,PLEKHA7,LSM2,CYB5B,WSB1,ZNF644,TIPRL,RNASEH2B,RHOBTB2,ARPC5L,SLC38A1,ZFAND5,ATG5,BTAF1,EIF2AK3,OSBPL8,GABPB1,RAB18,CD164,USP12,IKZF5,ACADM,NEK2,CMTM8,LIPH,ARL6IP1,PPEF2,BLNK,DDHD1,SMC4,IDO2,DNAAF2,PTGES3,ABCG2,CYB5A,CNPY4,SLC4A8,NIPA1,GXYLT1,RRAS2,MOXD1,PPP2R2B,PERP,COPS5,RTN4IP1,KLF9,P2RX7,AP5M1,RFX3,PPP1CB,GNL3,RAB30,ZDHHC20,IL6ST,GATM,CHRM5,GLRX3,PRNP,FZD4,HNRNPLL,HSPH1,BNIPL,CRY1,KCTD3,ATL3,SPTSSA,ORC3,RBMS1,TNPO1,VEZT,ATG12,CALU,RAP1A,THUMPD1,CDC42EP3,PIGW,AKTIP,SIKE1,SPRED1,FAM118B,DHRS11,MGAT4A,FGD6,KLHL28,SNX3,PIGF,ZKSCAN3,PUM2,MRPL27,GPD2,EXPH5,APLF,SMARCE1,STXBP3,SLC19A2,LMBRD1,B3GALNT2,TMEM135,RNF103,API5,EOMES,RAN,UTP18,UBXN2A,FNDC3A,TMEM251,SLMAP,TLCD1,SLC46A1,PSMA1,ZNF148,AVEN,TMEM123,MRPS23,COMMD3,ABI2,C1orf21,RB1,RCOR3,CWC15,DLG1,FMR1,DNAJC15,MATR3,EXOC5,CYSLTR1,DDX5,SLC35A3,GTF2A1,GLIS3,ZNF566,UTP6,SH3BP4,SP4,PSMD12,FRS2,CDK2AP1,USP54,SASS6,CMC2,CDKN2AIPNL,GPX2,TMPO,NDC1,GSKIP,HDC,TRIB2,LZTFL1,SRSF2,PCMTD1,OGT,MRPS6,SLC26A2,C5orf51,MKLN1,ITGAV,GDPD1,ORMDL2,AEBP2,NOL11,ASCC1,NSRP1,UGP2,ANGEL2,RDH11,UBE2E3,FEM1B,DCUN1D1,FN1,DAAM1,SNAPC3,CEP55,MAPK6,MTIF2,CLK4,CDC42SE2,RAB29,ANKRD49,HBS1L,VDAC3,CAMK2D,RBM34,KTN1,NDUFC2,SUCLG1,CENPQ,ANP32E,RAD21,ZBTB37,SNX10,SYCE2,HSPB11,GPX7,EIF2S2,ATP11C,ALG13,RASL11A,MYL12A,USP49,LRRC58,ORC5,ZNF639,SKA3,MCM9,INTS2,WNT2B,IDH3A,FASLG,CUTC,TMEM126B,STOM,ITM2C,SFMBT2,ZMPSTE24,NUFIP2,PAWR,ARL15,GTPBP8,TPT1,PSMA5,POLR2K,PRPSAP2,EFNB2,EXD2,ZNF175,GTDC1,CCDC25,GTPBP4,SIAH1,TRMT1L,PWP1,RANBP9,MPP2,SMC5,PFN2,SNRPG,SHMT1,BRSK2,PRDX1,PSMG1,TRIP4,PTTG1,TBPL1,CNOT6L,FAM162A,NET1,MS4A2,NOP58,PPP2R3C,CCDC91,NR5A1,ST7L,SLC44A1,MYLIP,FAM149B1,SLC30A6,GCLM,MYNN,PSMC1,SLC25A12,RAB3IP,DACH1,OSBPL3,INTS6,SAMD8,EDN1,APIP,RCC1,USP53,BET1,SLFN5,ERH,BORA,TPP2,CRLF3,JMJD4,SBDS,WTAP,HNMT,KLHL5,RABEP1,DDX52,AKAP7,ELK3,RUNX1,CMSS1,COG3,NDST2,MAP2K6,IRF2BP2,IL23A,LRRC1,PIKFYVE,PHB,INTS10,SRSF3,IFT43,BTBD7,ZNF830,OPTN,KCNJ2,PRPF38A,TARDBP,SLC1A3,TMED10,METTL8,CYLD,TMEM220,SF3B1,BICD1,HHEX,RLIM,SPRY2,CREBRF,IDNK,CCDC34,GPR180,L2HGDH,FBXO33,ZNF232,BHLHA15,KIF11,TMEM59,EED,SMAD4,EXOSC2,POLG2,WWC1,SEC23A,HEATR6,OAT,SKIL,LIMS1,METAP1,HIC2,ATF2,TMEM165,ABHD17B,DCTD,KIF21A,CEP85L,PCCA,PPP3CB,BCL10,PMFBP1,EPHA4,WNT3,LGALS3,SLC8A3,PCTP,FCHO2,DCUN1D5,DPP8,FANCB,SMC3,RAD17,FBXO22,TMEM116,ENSA,TSC22D1,ACOT1,FBXO34,ELF1,ZNF277,TXNL1,SFTPD,IGFBP3,ACSL4,TRAPPC13,COA3,MRPL48,TMEM170A,DUT,USP6,MSI2,HELLS,PAICS,ALOX15,ASTE1,RAB38,ISCU,PURA,SNRNP27,OSCP1,MAN1A2,NHSL1,TAX1BP1,ZNF331,CRADD,GRPEL2	TJP2,SLC46A1,TMEM231,AAMDC,CCL2,RHBDL1,FGFBP3,RAB36,AXL,CYP2C8,TFCP2L1,UBE3D,POLD3,SORBS1,ZNF503,FAM114A1,CYP2S1,TFPI,STPG1,SFTPD,RAB20,TRIM7,USP10,LRRC1,B3GNT7,MLANA,GRIK4,RNASE4,AGAP1,NUP153,CABLES1,GPRC5B,FGF11,ADORA1,TRMT44,CMTM8,VDR,IFT43,MGST1,BCAR3,BTBD10,RRP8,LAMC1,FTH1,CA14,DOCK4,ETS2,VWF,HUS1,NUAK1,CBX1,CCDC80,NOTCH3,ZKSCAN3,PPL,MARCKS,AJUBA,MRAS,ZNF205,FGFR4,ZNF213,SMG7,CORO1C,FAM20A,WDR4,MTHFSD,HSPA12A,CLDN7,ABCB9,FILIP1L,NSRP1,NUMB,LIPH,SMAP2,KY,DAB2,RHOF,RTN1,KREMEN2,AGRP,CNGA4,DACT1,SLC13A5,RABEPK,PLIN3,SLC35E1,CNPY3,NRP2,EPHB1,ELK3,ASAP1,EXT1,B4GALT5,MSANTD4,CDKN2A,EEF2,TSC22D3,TMCC3,ZFP36L1,BCL11A,LEO1,ANKRD13A,JARID2,ALDH1A2,LAMB1,RNF41,STK24,PNPO,MAEA,SPARC,BTG2,ASGR1,CPVL,NR1H3,RTN2,SLC6A13,CCNY,KCNN3,DUS2,RAB7A,PPP1R9A,LYN,HHEX,ZNF668,ERGIC1,ORM1,STK3,PLEKHM1,AATK,DNAJC17,SPATA6,ABHD4,CHIC2,IFI6,SERPINB8,FOXN3,SLC14A2,WWC1,PRNP,TAGLN2,TUFT1,IRF1,CDK5R1,ARF1,COPRS,EIF4ENIF1,CCDC28A,ZMIZ1,TMEM199,SPRED2,GLUL,SNRNP27,ZFHX3,SPINT2,PIANP,DNAJC7,ZSCAN22,FRS2,SH3PXD2B,CNN3,ZNF839,NPL,PHF12,ZNF516,KLHDC8A,HAUS4,FDXR,HYAL1,TLE3,ANXA2,EIF1,CNTNAP1,DUSP13,SMURF2,NANS,FBXL20,TK2,ULK2,PRLR,HES1,MAP2K1,PLAGL1,ARHGAP18,SLC25A44,TMEM97,PRRG4,HEXIM2,ACER3,RANGRF,IFITM2,DAPK1,TRMT1L,MAN2B1,PLAU,PHF7,KDM2B,SULF2,GTPBP6,CYFIP1,HBEGF,PLAUR,ZFP36,PKIG,ALPL,LRRC8A,NR4A1,S1PR2,SLC12A6,TALDO1,MPZ,IFITM3,UBN1,APBB2,FAM3D,PCYOX1L,LRRFIP1,ATG2A,POU6F1,FKBP4,MAGED2,CCR1,DGAT2,ABHD6,KAT8,ALOX5,ZNF384,EPHB3,MTMR12,TPRG1L,AFMID,NDEL1,RFFL,ZNF438,DUSP6,PGM5,ZNF830,GADD45G,ANKRD50,BECN1,MRPL45,XKR8,CSRNP1,ANKRD34A,NKIRAS2,CBX4,CYB5D2,SLC7A7,MSRB3,SLMAP,ADAM19,SSH2,IP6K1,LITAF,FOXD2,EZR,PTCH1,IRF2BPL,BORA,TRIM5,B3GNTL1,ZDHHC5,PSEN1,ANLN,SERPINB2,TMEM92,ALAD,ZNF219,ADM,KDM6B,CD55,UBC,ARMCX6,RBM14,NAGS,SEC14L1,SH3RF2,RBFOX2,ORAI1,ATP8B1,MAPK1,TM9SF1,GRB2,CDA,EWSR1,PTPRE,CEP85,CMTM7,MFN2,PYGL,ABHD2,OTUD5,KBTBD7,SDC4,PCCB,INTS9,RYBP,ZNF3,MPZL1,TGIF1,TOB1,FOXJ2,BRD1,BICD1,FAM174B,TXNIP,NXN,SH3KBP1,CNOT4,UACA,RDH11,TMEM11,DUSP18,DUSP7,CKAP4,TSG101,NAT10,TMEM80,CNNM4,MYLIP,PSME3,PACS1,SLC25A11,TPD52L2,NOTCH1,DNAJB12,UBXN2A,PDE4B,SLC40A1,KLF7,FADD,APP,IDO2,NCOA5,ZZEF1,YIPF1,RAB31,PRCP,TMEM101,MAX,APOA2,TNIP1,MAN1C1,ATPAF2,CALU,CHAMP1,NINJ2,SRRM1,PDZK1,ANKRD53,CLTA,CASP8,SNAI3,SLC29A3,KEAP1,KIAA0753,DHX8,KLHL21,GABARAP,ARNT,ELF1,ASB8,SLC2A3,STK4,PSAP,PLEKHG3,ZNF524,ZBTB2,RBPMS2,ACTG1,VMP1,SIRPA,BCL10,MSRA,MMP9,NCOA2,WSB2,TMEM43,LRRFIP2,FLVCR2,RELT,SPATA2L,ITGA5,MBP,ARIH1,NR6A1,EHBP1,UBXN2B,EIF2AK4,SNX10,PIP4K2B,ZNF609,PRPF38A,NEURL4,ARL4A,KIF1B,ISG20,UBE2M,PLBD2,DENND6B,SIN3A,TRIOBP,SMC4,USP22,SCARB2,DHX35,ACLY,ENC1,INTS4,NPAS2,PMP22,POLH,HPDL,NUAK2,ABR,CTSB,RBM41,RHOA,CASC3,RBPJ,RERE,MYC,SERTAD2,EPHB2,NRF1,LIMK2,SPAG9,CCDC122,PPFIBP2,DNAH8,ANKRD37,CALCOCO1,DHTKD1,TAGLN,KLHL2,PRDX3,LAMA2,VENTX,TNFAIP2,PFKFB2,NOTCH2,NUP50,ANO10,ZFAND5,DACH1,FLII,PKNOX1,GATA3,TBXA2R,NETO1,NEFL,PARD6B,CSNK1A1,CTTNBP2NL,SP110,RNF24,P4HA2,SPOP,LHX4,ZRANB1,CCDC97,ORC5,EFCAB14,RUNDC3A,YIF1A,GABARAPL1,NCAM1,PICALM,SRGAP2,ZFYVE19,SLTM,EARS2,CLASRP,NPM2,TMEM40,PLCG2,CA12,BRD4,RSU1,EIF4H,GRAMD1A,NABP1,CAPN1,EPSTI1,PINK1,ISCU,NFIL3,ARG2,SMURF1,PSMB2,APLP2,GORASP2,MKLN1,RAC1,IDH3A
CREB1_targets	3743	-1.28367	5.3208e-08	5.03058e-07	1.0251	0.25859	0.507423	ATG2A,ISL2,MAP1LC3A,PER1,CHERP,EPHB3,PLK3,GAA,USP19,MNT,B3GNTL1,CORO7,SKIV2L,SLC9A1,PIGQ,OSBP2,RHOF,TELO2,EVPL,BRD3,CSRNP1,BAHCC1,CPT1A,TP53INP2,PANK4,TLE3,NCOR2,MEPCE,SUPT5H,CCDC9,RFX1,SLC16A3,SGSM3,AVPI1,BCAS3,CDH23,TMEM104,MECR,TRRAP,MAP1A,ADNP2,BCR,IZUMO4,MFN2,GTPBP1,SAMD4B,POLR2A,GBF1,TNRC18,ZNF221,PRPF8,GTF2I,SPATA2,RECQL5,ZER1,ATP6V1E2,HGD,CAD,TMEM184B,RRBP1,ASTL,OGDH,SEC16A,SLC22A17,SESN2,TAF6L,ERF,APBB3,NCLN,GTF3C1,TBC1D17,NFKB2,ITGA2B,ANKRD11,RPRD1B,MYH9,TLN1,DHX8,ACO2,UBALD1,MLLT1,TOB2,UBR4,CBX8,LTBP3,PRKD2,TRAPPC9,ARHGAP1,MFSD10,KMT2B,ITGB3,SLC43A2,ZNF324,CIC,VPS37B,SIN3A,PLXNB1,DBP,FADS2,PARVB,ZMIZ1,CKAP5,MMP9,CTDP1,KDM4B,FBRS,SP2,NCDN,ACTN1,PDE4A,DDX27,HUWE1,MED24,DTX4,ZNF335,AATK,PRPF19,TF,SOCS3,PHF12,NUP98,AP5Z1,ESPN,BRF1,UBB,UBE2S,LRGUK,N4BP1,RARA,SLC35A2,SCYL1,ZC3H18,KLHL26,KDM4D,GNA12,KCTD11,JUN,PLXNB2,JARID2,LRRC8A,PLB1,FNTB,NCKAP5L,NUMA1,MINK1,MAN2B2,CHKB,PDK2,AKAP8L,NR1H2,MGRN1,ZNFX1,SART1,PHOSPHO1,EHD1,MAP2K3,RELB,ELL,IGHMBP2,KDM6B,UBN1,RBPMS2,NFKBID,GNG7,DIAPH1,MAP3K14,GCC1,MAPK7,EMD,ARFGAP1,RRP1,FTO,LMF1,IP6K1,ID1,SCAF1,SLC25A1,IRF2BP1,HTT,THADA,RELT,NR1D1,PNKD,RNF40,GMEB2,AP5B1,STAC3,KDM5B,C1orf127,TOM1,HGS,IQSEC1,CASS4,TACC3,RPTOR,MADD,ATP2A3,SLC38A10,IMPDH1,CCAR2,CDH4,PIM3,BEGAIN,GTF2F1,MEF2D,AP2A1,SDK2,ZYX,PTOV1,TUBGCP2,IRF2BPL,CANT1,STAT3,GRN,ALDH16A1,XRCC1,CPSF1,AP1M1,PPP1R32,STK40,PRPF6,BRCA1,FCGRT,VNN3,BCL2L1,GNB2,SYT2,ATG101,TOP3A,CYB5R3,ADD1,PPP1R15A,CHD8,SAP130,ABHD2,KAT8,NFE2L1,BBC3,SETD1A,MYO18A,EXT1,NDRG1,VCP,ARID5A,PLEC,DAPK3,MCM5,RERE,TRPC4AP,ZFYVE1,FOSL2,CLSTN3,MBD6,ZNF574,SREBF1,ZDHHC5,CCNF,HMGXB3,WNT1,SOX12,SLC3A2,LOXL3,DNAJC13,PRRC2A,TFE3,TMEM8B,AATF,ZC3H3,KATNB1,PDE1B,PAF1,CMIP,ZZEF1,PELP1,DGAT2,UGGT1,SEMA4B,GAK,HIP1,DCUN1D3,KLHL18,BAG6,MCM7,RFC2,ATAT1,INTS9,FCHSD1,STX4,FASN,RASAL2,SFI1,FXR2,CAMTA2,TCIRG1,DGAT1,PITPNA,SMOX,DLGAP4,ATG16L2,MIDN,KIF1B,FOS,NXN,JUNB,SEMA4C,DEF8,PPP4C,RAB40C,PQBP1,WBP2,BSG,TBCD,SULF2,IRF1,SRGAP2,NUAK2,MLXIP,KHSRP,TARBP2,FADD,TMEM131,CCR10,DHX38,PPP2R1A,PRPF4,SGTA,NLE1,LIPE,MAFF,ZFYVE27,STAT5A,UBE2M,CBX4,ZNF513,TRIOBP,ARAF,WNT10A,CPNE1,SECTM1,ASAP1,DIAPH3,IFT122,PTP4A3,CLEC16A,GSDMD,BTBD9,AAAS,RAP1GAP2,C17orf100,RHPN1,NFKBIB,EPN1,CLUH,HLA-DRB5,SRRM2,RRP12,GPAT2,ZNF341,SLC6A12,SAMD14,DEF6,DEDD2,CSNK1D,ACSS2,L3MBTL2,SF3B2,CROCC,ARHGEF7,PLEKHM1,JUND,SORL1,LRCH4,MYADM,GMPPA,TSEN34,CCDC130,SMARCC1,FAM214B,ABCF1,STK11,GOLGA1,SPRED2,KIAA0513,NEFH,DOCK8,PICK1,ITPRIP,SLC19A1,GATAD2A,SMARCD2,ZSWIM8,ABTB1,LTC4S,NOL6,RBM42,OTUD5,TRMT2A,CDIPT,DXO,CAMKK1,PGAP3,SEC14L1,SIDT2,RNASET2,PPARD,PCIF1,GCDH,PRKACA,EIF3B,COL13A1,RAB11B,RNF44,COG1,POLL,WIZ,TKT,TBC1D22A,PRKCSH,AGAP3,TMEM120B,SREBF2,IDH3G,PPME1,HDLBP,DNM2,ABCF3,DUSP1,MVD,IMPA2,PTPN23,FZD2,VPS18,PCBP1,RNF126,CASZ1,UBE2O,SEC23B,SH2B1,REEP2,ARAP1,KLF2,ACBD4,PLOD3,GNPDA1,NAPA,TIGD3,PPP6R1,SLC25A39,GPS2,EHBP1L1,KDM2A,ANXA6,PRPF31,DNAJB12,CDK12,PUF60,NCF4,PNKP,TEAD3,OS9,ZNF672,PREX1,ORAI1,CNNM3,IFFO2,SLC27A1,LONP1,FTH1,CDK10,RALY,CAPG,VPS28,PPP1R9B,TMEM132E,DNMBP,TRAF7,NFKBIE,SIL1,FAM83H,DHPS,EVI5L,ANKRD9,SOD2,NAT10,ZNF628,MEN1,ACLY,MMS19,ABR,BAP1,HIRIP3,SAFB2,ARHGAP26,SAP30BP,MARK2,GTF3C2,SIK3,INTS3,FBXL18,PEX12,MAML3,PC,SLC35E1,TOM1L2,TPR,CNOT3,NDEL1,CMTR1,ACTB,PLD3,BRPF1,MAP3K11,DBNL,PKM,TRIM26,ARHGEF17,CDIP1,WDR1,RTEL1,ESRRA,ATG13,LRRC57,ABCB8,THAP4,POM121,C15orf39,FBXO32,RALBP1,TNK2,HM13,JOSD1,ARHGAP39,KREMEN1,NEURL4,POLD4,GANAB,IFT140,DVL2,TBL3,TNFAIP1,CREM,TUBB4B,ELFN2,ATP6V0A1,PI4K2A,FAM53C,TM9SF4,RELA,MAML1,CUEDC1,RCL1,TMUB2,TIMM44,SHISA7,MRPL41,ATRIP,JAK1,SLC6A6,ID3,NR4A2,CDK11B,TMCC2,TMPRSS6,NUP214,HDAC7,AKT2,APLP2,SELPLG,BRMS1,UBR2,CEBPB,RBM38,DHRS1,NUP133,MMP14,TP53I11,DNAJB2,PSMD3,CCDC159,SLC25A29,DENND3,DCAF15,SLC25A11,TCTE1,GPS1,PLEKHH3,UBAP2,SH3BP5L,SYVN1,CSNK1G2,EIF4ENIF1,VDR,ACAD9,ZSWIM4,ERCC1,ARRDC1,MAP4,TAOK2,CCM2,LMNA,XAB2,TSHZ2,CPQ,MON1B,ATRN,HDAC6,HNRNPUL1,ORAI3,EFTUD2,DAP,GPR84,KDM5A,SERTAD1,SF1,ZNF384,PDE4B,CASC3,IER5L,AMBRA1,CUX2,GNAI2,KPNB1,ESYT1,UBE2H,C3,ADAR,PTPRS,REEP6,TCF25,OPA3,DYRK1B,WNK1,SIPA1L3,NUP153,PRCC,ATXN7L2,DENND6B,PGAM1,ZCWPW1,CYTH2,ATP6V0B,XRN2,SCRIB,MAN1B1,SRA1,PCED1B,TMEM175,TMEM115,TMEM214,MDH2,GDI1,FOXO3,FOXJ2,ATG7,KIF21B,CDC37,TSPAN18,CHMP2A,FLNB,TAGAP,SYK,BRF2,TUT1,RFX2,UBAP1,MORN4,PPP1R12C,OGFR,C22orf23,ILVBL,MCM3AP,TMEM109,NCAPD3,PLEKHA6,USP5,RPRD2,ATF6B,ABCG1,FAM118A,WDR90,SUGP1,UVSSA,UBC,DNAJB1,RNF39,PFAS,PREB,PTPRN,TPP1,IER2,TSC1,AMDHD2,HPS1,CABYR,PIAS4,PHF20,PEF1,MIB2,TLE4,SUFU,JOSD2,TNFAIP8L1,FAF1,ZC3H4,PARD3B,CARM1,SP110,DNAI2,RSPH3,ANKZF1,SRRT,RABL6,COL5A1,ARHGDIA,ZNF598,STAT5B,ATPAF2,TRAP1,SND1,EPB41,TPD52L2,FBXL19,CCDC137,NBEAL1,CD2BP2,CTDSP2,GIT2,WBP11,TCOF1,ITPK1,RRP1B,EIF2AK1,PCED1A,GNL1,PPFIA3,NOC4L,WDR33,MARK3,RNH1,APMAP,LMTK2,ACOX3,HDHD3,PSD4,ACACA,LGALS9,NOTCH2,PGD,POFUT2,SLC39A7,CSF2RA,DYRK3,SCO2,SLC39A11,PACSIN2,HNRNPA0,CYHR1,AKT1S1,PPARA,MEGF8,KLF13,RNF121,D2HGDH,HERC2,PLEKHG5,RPN2,SHC1,EDC3,VRK3,MLF2,PISD,LRTOMT,NR6A1,DNTTIP1,GSK3A,OTOF,HSPA5,PPP1R10,SPIRE2,SMG7,USP9X,GALE,TUBA4A,PDCD11,CACNA1A,BCL6,TINF2,SAMM50,DDB1,AHNAK,KLHDC4,DOCK5,GRK6,KLF10,CALCOCO1,PIP4K2B,ST3GAL1,SNRPA,MCRS1,MRPL12,PRRC2C,EXOC6B,SLC39A3,SHF,MXD1,CNFN,LENG9,MAP3K3,SH3TC1,ATXN2L,RUNDC3A,RAB11FIP4,LAMTOR1,SPAG4,GOT1,SLC39A13,PARN,SENP3,ANAPC11,DDX54,RNF10,CNOT1,TESC,ZNF787,PTPN1,HYOU1,ZNF142,ERGIC1,SRXN1,ZKSCAN5,ARF1,CYB5D2,PRR7,RASSF2,AP2B1,LGMN,NDUFV1,HLA-E,ZHX2,AP2M1,STK19,CDC42EP4,CRTC2,E4F1,COA7,PPRC1,RAB35,PTPRJ,PPP1R16A,TUBA1A,PHYKPL,OCEL1,CTSZ,TBC1D10B,OSBPL2,USF1,LSM11,NEU1,BAZ1B,ARFGAP2,TAS1R3,DPP3,ASXL1,YIF1B,KAT5,C5orf34,FAF2,SEC23IP,JADE2,HAGH,CD55,SPOCK1,NUDC,ZBTB7A,AIP,BANP,SCFD2,RANBP10,SCAMP2,DLG4,PPM1G,ZFAND2B,EPPK1,ZNF438,SPOCK2,LZTS2,MYO19,RIC8A,YIF1A,USP32,BMP2K,VPS52,FARSA,HEXIM2,CUEDC2,NAGK,HINFP,MRPL28,NELFE,KANSL1,FASTK,ENTPD6,NFYC,TJP3,POLG,PTBP1,UNK,MSRB3,CIRBP,CTC1,BTG2,COL17A1,DENND4B,FSCN1,DDX56,PJA1,FFAR2,ACTR1A,WDR18,SLC1A4,DHX30,MPV17,CDKN1A,FAM168A,ACKR4,NUDCD3,RABGEF1,ATP9B,TBKBP1,CRY2,KANSL3,TJAP1,RNF41,MTHFSD,NEURL1B,TSPYL1,SEC61A1,CALM3,NOP9,PCBP2,IDH3B,HNRNPUL2,HID1,CORO6,VCL,ZNF692,MYO10,RABGAP1,ATP1A1,PRR3,CTNS,CHMP4A,SLC39A9,NAGA,JMJD6,SPRYD3,PROC,IQCD,VPS13D,FOSB,CACNA1I,ITPKC,PDXK,DUS1L,GLYCTK,ANKRD17,SF3B4,SAMHD1,DIP2B,USP22,IPPK,TBXA2R,RCOR1,SERTAD2,POLR1B,DOK1,KIF3C,GGA1,RNF20,BTRC,INO80,TIMM22,UVRAG,MRPL10,PLA2G6,DNAJB5,BOP1,PABPN1,TFIP11,TBC1D10A,YWHAG,CKB,NCAPH2,SSC5D,ENDOV,SLC2A1,NRF1,RBM14	SLC46A1,TMEM231,OGFOD2,COL5A1,CDH4,AASS,IER5L,LGMN,SLC16A8,DSCAML1,OBSL1,MEX3B,HSPG2,TFCP2L1,NFYA,ZSCAN21,SDSL,ZBTB3,PINX1,KIAA0895L,TCTE1,GRID2IP,KIF3C,ZNF503,LMTK2,B3GNT9,SCX,MYO16,KLHL11,TRIM7,FZD5,CASS4,RABGEF1,DERL3,FAM53A,GSTO2,FBXL18,TAGAP,DUSP1,JUNB,JUND,PLK3,ZFP36L2,LRGUK,ITGA2B,FOSB,AGAP1,FLT4,SLC4A11,STAC3,FAHD1,NUP153,PGAM1,SULT1A3,PABPC1,GAPDH,PNPLA1,USP42,TRMT44,FBXW9,FNTB,ELL,CXCL5,TUBA1B,B4GALNT4,TASP1,VDR,IFT43,TP53INP2,TRMT12,COL15A1,ARHGAP11A,RAB8A,MRPS18B,KIAA2026,ANO6,FTH1,ZNF155,OPA3,DOCK4,DLGAP3,TRPV4,UTP14A,LMNA,TBP,RASSF2,FAH,ADAMTS17,CEBPB,RGS2,METTL1,KMT2E,HLA-DRB5,JUN,GNPDA1,NEK1,FOSL2,SMG7,CORO1C,LRRN1,WDR4,DTX4,MTHFSD,CRMP1,ABCB9,FILIP1L,NSRP1,TNFAIP8L1,TMPRSS6,DNAJB5,ZNF221,ABHD5,HLA-DQB1,RHOF,TUBA1A,ZNF585A,ASPM,CHMP2A,GRHL1,SSBP2,NRIP1,RDH13,RABEPK,SLC35E1,CNPY3,ARID3B,ASAP1,TKT,ETV5,SRXN1,FBXO32,SAMD14,EXT1,MYD88,ANKRD11,MSANTD4,SNAP23,PAPSS2,MYH7B,FAM72A,EEF2,TSC22D3,TNRC6B,UTP3,TIGD3,SDCBP,JARID2,DLG4,TEX2,MXD1,RNF41,STK24,COPG2,PNPO,KNOP1,ABCG1,MAEA,MYADM,TUBA4A,CDKN1A,BTG2,CCNK,ARHGAP21,EGR3,TBCCD1,REEP2,SLC6A13,RARB,KCNN3,PC,TMEM198,NOLC1,RAB7A,SEC24C,RNH1,MMACHC,ATG9B,CTU2,RAB40B,NDUFV3,ZBTB21,ERGIC1,RUVBL1,ELK1,WBP11,RNF20,PLEKHM1,CDPF1,AATK,PER2,ERRFI1,OCEL1,TRAF7,PI4K2A,SLC35E4,LIPN,FOXN3,C6orf120,WWC1,PRNP,BANP,RAB3A,CTIF,FOS,PRMT1,ACSS2,SCFD2,LCLAT1,NUTF2,FBXO38,GSTZ1,RNF169,ERF,C2CD3,WDR74,ZNF225,CHP1,KIAA0513,IRF1,ARF1,NEFM,EIF4ENIF1,RBM22,CCDC28A,ZMIZ1,GTSE1,STAU1,SPRED2,SLC31A2,C7orf50,LETM2,NAV1,CDKAL1,PIK3R4,TOPORS,SPATA2,UBN2,TIMP3,CBX8,ASPH,ZSCAN22,RHOB,NFYC,DHX40,NDRG1,NOL9,PITPNA,SIGLEC1,SLC43A2,KLF13,ZNF839,RAB5B,PHF12,ZNF516,NCK2,GALK2,MAML3,UBAC1,PPP1R15A,IMPA2,FDXR,TLE3,ITPK1,DUSP3,EIF1,NR4A2,CNNM2,NANS,FBXL20,SIPA1L2,UMODL1,ULK2,PRLR,HES1,MAP2K1,BIN3,YTHDC1,PARVB,MEF2D,PPM1D,CSTF1,KLF2,MPV17,NELFE,AHCY,TMEM97,LGALS1,HEXIM2,ERLIN2,KCNH8,PICK1,MDH2,ANKS1A,MYO18A,ZCCHC2,TRMT1L,MAPRE3,SIL1,SYK,DAZAP2,NBR1,NEU1,PNRC1,KDM2B,NEURL1B,SULF2,SPOCK1,MASTL,KREMEN1,RFX2,CPT1A,SOD2,RARA,PTP4A3,UVSSA,LDHA,KIAA0895,C4orf33,LAMTOR1,PAN2,FTSJ3,AMN1,TTYH3,LRRC8A,UFSP2,PREX1,STX6,TNFRSF12A,PTMA,NR4A1,S1PR2,GATAD2A,HNRNPA1,UBN1,TBCD,CSF2RA,ERICH1,TRAP1,DOCK5,PCYOX1L,IFT172,TPM3,ATG2A,HYAL2,RNF40,FAM53C,HDAC4,LTBP1,LGALS9,DGAT2,KAT8,ZSWIM1,DNMBP,CYTH3,PAF1,ZNF384,EPHB3,NXT1,WBP1L,NDEL1,TMUB2,MRPS18C,MYH10,ARID5A,TLE6,ZNF438,LAP3,CDC37,TSEN34,EMD,DUSP6,ZNF830,CUEDC1,ATP9B,SLC31A1,NR1H2,PSD2,BECN1,ELF2,GTF3C4,SYT2,LRRC59,CSRNP1,HIP1,ANKRD34A,FZD2,ZSWIM6,RASAL2,SPRYD3,STK32B,CBX4,CYB5D2,BRPF1,MSRB3,ITGB3,ZNF574,IP6K1,VPS51,ZNF2,MON1B,SOCS3,NUBPL,ZNF143,TLE4,EZR,NUMA1,VIPAS39,C17orf100,IRF2BPL,ACTN1,B3GNTL1,ZDHHC5,VNN3,PSEN1,PLB1,ZCWPW1,SLC16A3,NT5C2,C12orf65,GALE,ERCC6,SH3TC1,TMEM92,ALAD,SELPLG,ATF6,ZNF219,PTPMT1,ASF1B,KDM6B,CD55,EHF,UBC,RBM14,TMEM184B,SEC14L1,SECTM1,CDK8,HERPUD1,KATNB1,FRAT1,ZNF324,SLBP,YWHAE,VPS18,RBFOX2,PLXNA4,AP5B1,IK,ORAI1,EIF2S3,HDDC3,ARHGAP1,PHLPP1,MAPK1,TM9SF1,MRPL4,FOXK2,GRB2,ORC6,TRAPPC9,BCL2L13,GAS1,GAA,IWS1,SEMA5A,MFN2,ABHD2,AP2A1,SP100,OTUD5,ARFGAP2,CANT1,USP38,LCMT2,DAP,INTS9,CELF3,CERS6,PEMT,BAIAP2L1,PLXNB2,IFT140,MAP1LC3A,OSBPL2,CATSPER2,TEC,TMEM109,DOCK8,PKM,PTEN,RALBP1,PWWP2A,TOB1,FOXJ2,BRD1,CCDC85B,DALRD3,TXNIP,HADH,TRA2A,NXN,ATRIP,BCL6,ZSWIM7,C15orf39,CNOT4,AACS,GNAI3,TSC1,NRBP1,C3,PLEKHA6,STK40,KLF10,TMEM11,DUSP7,SMO,HNRNPF,CDK11B,ATP6V1A,CDCA8,TSG101,POLR2A,NAT10,AP1G1,FAM131A,CD74,SPTLC1,EGR1,ZSCAN2,SMYD4,ZNF787,PSME3,MEF2A,SRA1,SLC25A11,CDV3,LIPE,TPD52L2,DNAJB12,MAPRE2,SAP130,NKIRAS1,OSBPL11,TPR,BTBD3,VPS52,PREB,PAQR4,APEX1,PDE4B,CAMK2N2,TACC3,KANSL3,KIAA0930,COL13A1,TAC4,KLF7,LMF1,FADD,INPP5A,CTSL,PJA1,KXD1,WDR1,ZZEF1,SYNJ1,IQSEC1,PRCP,TMEM101,ASAH1,KCTD20,MAX,RTN4,ENDOV,CHMP7,PISD,ARF3,ATG7,DEF8,RHBDD1,SAMD4B,GRN,ATPAF2,GSK3B,DNTTIP1,TOB2,ZNF846,CALU,BICD2,C12orf66,HS1BP3,YIPF2,TRAIP,SRRM1,SUGP1,JAK1,BOD1L1,GLE1,SIDT2,PNKP,PITPNM3,E2F3,VAV3,DDX54,THEM6,CMIP,ZNF133,RAI1,MARK2,PROSER1,TBL3,PRMT5,MAF,DNM2,DHX8,TSPYL1,SP1,APOOL,GABARAP,PRKAG2,VRK3,MPG,SUFU,CAMTA2,TFE3,AIP,DDX41,DDX10,MAPKAPK2,MDGA1,SWI5,STK4,CLCF1,RBPMS2,ACTG1,TOM1,EIF4EBP2,VMP1,HDLBP,TMEM8B,GPHN,BCL10,INCENP,HPS6,PIM3,FBXO36,DEDD2,USP9X,MMP9,NCOA2,HDAC5,ABHD1,ATP8A2,DHX30,RELT,AREL1,TRIB1,ATP2B1,NUFIP1,IFRD2,CDH23,ARHGAP26,RFC3,ARAP1,BACH2,ARIH1,NR6A1,CRY2,C20orf96,ENTPD6,MNT,THOC1,NFKBIE,ZPR1,MED6,MANEAL,SHQ1,FCHSD2,KLHL18,CALM3,EIF2AK4,MRPL28,FSCN1,CCDC85C,SPAG5,ZSCAN20,HGS,PIP4K2B,NFKBIZ,NAP1L2,BRMS1,MED13L,AKAP8L,CDK13,RPA2,ARRDC4,RNF44,PRPF38A,ATXN7L1,NEURL4,CTF1,PHOSPHO1,ARL4A,SCLT1,KIF1B,MAP3K3,UBE2M,CSTF2T,DENND6B,ZC3H4,SIN3A,TRIOBP,PLEKHH3,ZNF672,TMEM182,LKAAEAR1,BMF,HOMER1,RRP1,TUBB4B,UBAP1,CCNF,SLC19A1,SMC4,GPSM3,USP22,TUBGCP3,RBM15B,ATG2B,ACLY,AMD1,OGDH,NRN1,USF1,CAPG,RAB35,GNAI2,KAT5,NUAK2,ABR,PRPF8,MAF1,SLC6A6,CFL1,PROC,RAD51C,DDX28,RHOA,SPG11,CASC3,RPP25,RBPJ,LIN7A,RERE,MYC,SERTAD2,N4BP1,TMTC2,NRF1,CCDC92,CACNA1A,C2orf42,TUBGCP2,SPAG9,DDX49,CTSZ,DNAH8,CALCOCO1,COQ2,NUDT19,XAB2,DAPK3,PLEC,DENND3,BCR,RPTOR,PITPNB,TUBA1C,KDM6A,PFKFB2,NOTCH2,NUP50,HM13,SART3,TBC1D10B,ZFAND5,WDFY2,CPNE8,VIM,CNOT1,PKNOX1,TBXA2R,MIDN,PELI1,MLLT1,MRM1,POM121,MED27,TGOLN2,THRAP3,SGTA,ZNF394,PARD6B,DIP2B,PARN,CSNK1A1,USP19,CTTNBP2NL,SP110,ATG13,BRD3,TOR1B,ATAD2B,KIAA1109,P4HA2,KDM5B,PGK1,SPOP,ZRANB1,EIF3A,ORC5,SLC25A29,EFCAB14,RUNDC3A,YIF1A,FUBP3,PTBP1,MAP3K11,AKT1S1,CLPB,WDR45B,ADAR,SRGAP2,KANSL1,IFFO2,MYH9,RNF121,KLF4,LMAN2,DIABLO,ETV3,RRBP1,SNX1,KLHDC2,TOP1,HMGCR,CSNK1D,TIMM9,WDR18,NABP1,PRPF6,POLE3,RCOR1,GPCPD1,ISCU,NFIL3,PACSIN2,NUP98,GDE1,PGD,ARFGAP3,ARG2,SMURF1,ITFG2,PSMB2,WDR48,OLFM2,TBC1D22A,WNK1,APLP2,NUF2,MKLN1,CCNI,ZC3H18,ZBTB43,MAN1B1,IDH3A,EXO1,WBP2,NOC4L,NCF4,DCPS,HLA-DQA1,NFKBID,HSD17B12,TXNL4B,GLA,ELL2,FTO,PRCC,BCAS3,TOM1L2,ACVR1B,SSC5D,NFKB2,SART1,DGAT1,NAGA,ABHD8,IQCD,MAGOH,MAP1LC3B,CEP128,EIF4A3,HNRNPU,CDC42EP4,ARF6,TAPT1,PNKD,USP8,MRPS15,HLA-E,MGRN1,ABTB1,DNAJB6
TCF4_targets	2697	1.33731	2.96961e-08	3.0884e-07	1.011	0.368991	0.639584	FRRS1,SLC25A40,ADORA3,SCCPDH,HRH4,PPIL3,ALK,PARM1,AASS,OXR1,CD200R1,FAM98A,PIK3C2A,RNF2,ZNF254,BTF3L4,P2RY14,CCDC112,NETO1,GCH1,HIGD1A,MAP10,EIF2A,OLIG2,TAC4,RALGPS2,GIMAP7,DGKH,DRAM2,THUMPD2,PAG1,RMDN2,MYSM1,B3GNT2,FAR1,TLK1,CCNA1,NLK,PLCXD2,DESI2,SNX16,LYSMD3,NEK7,TMEM245,SNX25,MDFIC,CCDC59,ECT2,GNAI1,TMEM156,IRF8,SENP7,EIF5A2,MDH1,RBM43,VPS13C,C1D,KANSL2,LATS1,WDR75,PPP1CC,PPP2R5E,EFCAB7,TPD52,AHR,OMA1,ARL8B,GTF2E1,CDC27,ZNF507,SLC25A46,CRYZ,SRP9,FAM169A,ARHGAP6,OPHN1,SPINK2,ELP4,CNR2,RRP15,RNF138,SLC16A1,CALM2,MIB1,ZNF624,EPM2AIP1,ANKIB1,BMPR1A,ETAA1,RNF146,CEP97,ATP8A1,KLRF1,PLEKHA1,ZSCAN29,WSB2,ZNF300,LYPLAL1,RNPC3,BEND4,LMO2,RASA1,AKAP12,PDGFD,BEX4,PPIP5K2,SRGAP3,OTUD7A,COL4A3,KAT2B,SLC10A7,NKTR,FAM199X,GCNT4,ID2,COMMD10,RASA2,ZBTB26,ST3GAL6,LARP1B,AGPS,STT3B,MTX2,SEC62,LNX1,ZMYM1,BMPR2,NFAT5,FOXN2,ANKRD46,SLC16A7,FASTKD1,STYX,MTSS1,ZNF14,ANKRD53,CA8,SCFD1,ZNF281,RAD50,RARS2,CDK17,UBXN4,LIG4,PLEKHA7,ADD3,HIBADH,GLS,CEPT1,MOB1B,HIBCH,CYB5B,METTL6,MTMR9,MBTD1,PID1,CHCHD3,AMPH,ALG5,LANCL3,IQCB1,GOLT1B,RAP1B,ZFAND5,SLC35F3,ATG5,TFAP2E,SLC39A10,TRA2B,DLG2,IL7R,PPM1B,HERC4,CD164,CAND1,TBC1D32,NEK2,CMTM8,NUDCD1,POFUT1,DYRK2,NIFK,PPID,TSEN15,NSL1,PPEF2,BLNK,SLC25A24,ANO5,ZNF510,SMC4,CLECL1,IRAK1BP1,KRAS,TSEN2,COPS8,CTH,ARSK,CYB5A,UFM1,TM7SF3,ELK4,DENND1B,ARL6IP6,RRAS2,MOXD1,ZNF780A,KIF3A,PPP2R2B,TPK1,ATP11B,VAMP4,AP5M1,EXOC6,CD36,PNRC2,GOPC,IL6ST,TBC1D4,SLC2A13,URI1,C2CD5,SRI,CHRM5,VRK1,PPP2R5C,PSAT1,TRIM37,KPNA2,SAMD9,LCORL,EIF3M,SETD3,ZBTB7C,ZEB2,ZC3H12C,FEM1C,ORC3,TMEM181,RBMS1,ING2,DPH5,TOMM7,TNPO1,TGDS,AK3,TRPM7,SYPL1,ZBTB38,CALU,CDC42EP3,LRRC7,CSPP1,NDFIP1,MAPK8,MGAT4A,CDK6,CEP78,COMMD1,GTF3C3,FAM114A2,MOCS2,GPD2,CEP57,HAUS2,APLF,MED13,UQCRQ,MRPL3,OXSM,SLC19A2,RNF103,ZNF90,IKZF2,COQ10B,ROCK1,RAN,ZNRF2,IMPG2,AMMECR1L,SLMAP,CD69,PSMA1,STRBP,AVEN,REEP5,ZNF180,ZFP2,GOLGA4,DLG1,FAM172A,FBXO25,VPS54,EXOC5,CYSLTR1,NAPG,ARMC1,TTC13,FRMD3,CHD9,MBNL1,GLIS3,CDKAL1,MAP3K13,SH3BP4,OXNAD1,BLOC1S6,FRS2,RGS18,CDKN2AIPNL,PCMT1,AUTS2,PPP1R8,EXO5,PPIG,RFX7,ACER2,STAU2,TBC1D19,TIMM17A,TANK,SESN1,STAT4,LYRM1,SMYD3,KCNAB1,SNX13,STAB2,PCMTD1,ANKRD40,NTPCR,ZNF608,SPCS3,CCNT2,AIDA,MKLN1,CMTR2,MRPS33,ARL5A,GDPD1,THOC1,YOD1,ZNF354B,CD58,NSRP1,THEMIS,FBXW7,ANGEL2,HS2ST1,ERLEC1,DGKE,UBA6,UBE2E3,EPB41L3,INPP5F,FBXL17,MAP9,ZFR,SLC35A1,AKT3,PHTF2,SPEF2,FN1,DAAM1,GLDC,IPO11,UBP1,ZNF600,MAPK6,PPAT,NIF3L1,DDR2,CDC14A,RHOBTB3,CLK4,MYB,TTBK2,ZNF678,CAMK2D,TBC1D12,STX7,FAM98B,ATL2,SUCLG1,GRIP1,DNAJB4,TMX1,MOB4,UBN2,TM2D1,TSPYL5,MAP4K3,SLAMF7,CMC1,SLC38A9,NCAPG2,TFRC,WNT2B,NR3C1,TMTC2,FASLG,RYK,MYO3B,SETBP1,PNO1,NDUFB4,SFMBT2,ZBTB10,ICA1L,CFAP44,SLC25A13,SUZ12,SWAP70,ARL15,CASD1,CFDP1,DOCK3,POLR2M,NDUFA4,PPM1H,YES1,SNRNP40,HS3ST1,REST,PRPSAP2,GGCT,EXD2,OPA1,GTDC1,CTDSPL2,NAA16,EPB41L5,ACKR3,TNFRSF17,MPP2,FEM1A,NDUFAB1,SNRPG,SHMT1,FAM83D,ZNF318,SUB1,GIMAP4,THUMPD3,ARAP2,TRIP4,WDR47,TAOK1,BBX,AMZ1,NLN,STMN1,FBXO28,SUPT3H,SLC35E3,FGD4,ZNF841,YTHDC2,SEC22A,ACTL6A,TMEM132C,FSTL4,USP25,NOP58,RBPMS,RLN2,CRYBB1,E2F6,CCDC91,PSMB1,STX17,POLE4,XPA,ACVR1C,SLC44A1,ARIH2,RSPRY1,CNST,CORIN,RGS1,ITK,DHFR,PSMC1,RNF144A,ZNF365,SLC25A12,SOCS5,PSTPIP2,PARP8,DACH1,AGL,SESTD1,KIRREL3,OSBPL3,INTS6,FAM107B,BET1,CLOCK,TAMM41,FOXJ3,GK5,ATAD1,ANKRD44,PBX3,TPP2,ZRANB3,PPP3CC,SBDS,HNMT,KLHL5,EFCAB13,CRYBG3,ANKRD55,AKR1E2,AKAP7,JRK,SLC30A5,MTIF3,CPEB4,MBOAT1,ARID4A,LSM8,NR2C1,COG3,VPS41,MCOLN2,AK5,SERP2,ZNF565,IRF2BP2,PRKAB2,REV1,PAIP2,LRRC1,PIKFYVE,SREK1IP1,FUBP3,TTLL7,CPM,TTC23,AFF3,RABL3,IFT43,MCTP1,HINT1,BAG4,PIF1,ASPH,WWOX,LIPT1,BCAT1,ETV1,ZCWPW2,KCNJ2,TNFAIP8,CCDC146,NEK11,LRP12,HCFC2,TMED10,SP3,KIAA2026,PPIA,SOCS2,CYLD,ITGA1,ZMYM4,BICD1,LAIR2,SPRY2,DOCK1,POLB,CREBRF,GPR180,TXNDC9,ST8SIA4,PDGFC,WDR20,GEMIN8,DCAF13,CCDC39,METTL21A,PDCD5,ERCC4,SUCLA2,RFXAP,RYR3,POLG2,TMEM38B,WWC1,COPB1,EHF,FRG1,HLA-DRA,OAT,USP34,SKIL,LIMS1,MORC3,PSPC1,ABHD17B,DCTD,HSBP1,KIF21A,PTPN14,FZD3,TCAIM,SIGLEC8,CCSER1,MRPS30,PCCA,COX7A2L,DPPA4,PMFBP1,EPHA4,PARP11,RALGAPA1,SAE1,GALNT3,GPD1L,SLC8A3,SNX14,PSMD14,IRS1,PLEKHA5,RPGRIP1L,FCHO2,PKHD1L1,GTF2B,DPP8,TBC1D23,MCOLN3,IFT22,NAP1L4,SLC37A3,RAD17,SPIDR,RNGTT,SLC24A3,SDE2,NASP,DEPTOR,FBXO34,ELF1,SATB1,VKORC1,INPP4B,PDE3B,CNBP,ACSL4,NOX1,NRIP1,TRAF5,PTPN4,MSI2,MRPL35,NCAPG,GNA13,INO80D,BBS9,CDC23,ZNF217,BRIP1,DYM,SSBP2,RAB38,GYG1,SET,ARID4B,ICOS,ABHD13,TICRR,ANKRD34B,SCARA5,BCL2,DHRS9,CDC73,FBN1,MGP,LRRC42,RFC4,CSNK1A1,TOX,SPRY1,ACOT11,KLF12,TNKS2,NUDT13,USP14,SRD5A3,FER,SPAG16,NTN4,SMURF1,ATAD2,HHIPL2,RASGRP3,GPBP1,EIF3H,ASTN2,RAB10,CDH1,RSRC1,PRICKLE1,ZCCHC7,SARAF,SLC35C1,MBNL2,PCSK5,CACNA1C,ENAH,ARMC9,ZNF555,SLC29A1	CDH2,CDH4,AASS,GAS2L2,KCNK12,CPM,SMPDL3A,LGMN,MAGI2,ASAP3,GP6,FA2H,DMD,TFCP2L1,CTH,GANC,TMEM119,SORBS1,MARCO,ITGB4,ACOX2,GTSF1L,KIF3C,ZNF503,ASAP2,LMTK2,FBN2,TFPI,CD163,NRG1,USP10,DOCK1,FSTL4,ZNF90,CPLX1,MYH11,LRRC1,DUSP1,B3GNT7,CELF5,ZNF697,PROS1,SLC8A1,ZNF732,ZFP36L2,NFKBIA,TBC1D8,XXYLT1,SUSD5,SLC22A14,AGAP1,CABLES1,GPRC5B,MYLK,NDUFAF2,DSE,FRMD3,CD33,YBX2,FBXW9,IL1R1,CMTM8,ST6GALNAC3,TASP1,VDR,IFT43,COLEC12,HHIPL2,EGLN1,SUPT3H,PKP4,ACTR8,CES1,ALDH1L2,MED12L,KIAA2026,STON2,CCDC40,FXN,RASSF2,EFNA1,ETS2,VWF,SNN,TSSK3,CCDC80,PTAFR,CRTAP,JUN,NEK1,NBPF20,COL4A3,FOSL2,FGFR4,LRRN1,FAM20A,FBXO25,ABCB9,RBPMS,PTPRN2,NSRP1,TNFAIP8L1,SMAP2,SFN,ZNF221,ABHD5,RTN1,L3MBTL4,CRISPLD2,SH3D19,RELL1,PDE3A,CUX1,AGRP,ZNF518B,SSBP2,DST,NRIP1,DACT1,CACNB2,ZNF804A,NRP2,EPHB1,ETV5,SGK1,ARSG,B4GALT5,ANKRD11,SNAP23,PAPSS2,FAM72A,TAF4,HIF1A,TNRC6B,BCL11A,LEO1,PUS7,TEX2,JDP2,STK24,CCDC149,COPG2,ABCC6,CPPED1,MAEA,TTC23,TBL2,MYADM,DISC1,LRCH1,SLC35F6,CCNK,CPVL,ARHGAP21,EGR3,MEMO1,MAML2,RNF19B,LOXHD1,LYZ,ARHGEF11,ACER2,CPNE2,RARB,RAB7A,PAM,PPP1R9A,TMEM132D,RAB40B,STAB2,ZBTB21,FMNL2,TMEM117,ZNF793,PFKFB4,PER2,ERRFI1,WLS,PI4K2A,RGS5,SPATA6,CACNA1D,NLRP12,RGMB,FOXN3,KIRREL3,WWC1,TAGLN2,SLC35E3,CTIF,FAM71F2,AP1S3,BAIAP2,SCFD2,NUTF2,FBXO38,RNF169,WDR74,CHP1,IRF1,GFRA2,BASP1,ZMIZ1,DTNA,BEX4,RSPRY1,NAV1,CDKAL1,MTUS1,TPK1,UBN2,COTL1,FBXL17,ASPH,ZNF561,FAM110B,HDAC9,FRS2,NFYC,VSIG1,KLF13,GPBP1L1,PECAM1,ENDOD1,IRS2,NEDD9,NCK2,IL6R,HAVCR2,BEST1,TRIM61,ANXA2,NR4A2,AKNA,CTTN,SMURF2,NANS,SIPA1L2,IMPG2,EPS15L1,SHPRH,DYM,NT5M,KLF2,VCAN,AHCY,IL1RAP,SNX29,DAPK1,SH3TC2,EPB41L3,ZCCHC2,TIMP2,PILRA,SYK,MAN2B1,NBR1,IGF1R,KDM2B,SSH1,SCAPER,SPOCK1,TAPBPL,IPO13,SDC3,IRF2,BEND4,RFX2,CPT1A,HBEGF,SLC4A3,PAN2,PPFIA1,ARMC2,ALPL,TTYH3,PREX1,EVC2,NCS1,ST6GALNAC2,TNS3,GATAD2A,SDE2,BRIP1,ZSWIM5,DOCK5,LRRFIP1,LRRK1,HYAL2,HDAC4,LTBP1,SRBD1,EPHB3,TPST1,MVB12B,NDEL1,GRK5,ZNF438,SVIL,MMRN2,PGM5,CUEDC1,ATP9B,MRPL45,SIGLEC14,UBE2R2,MTCL1,NUDT16,RNF135,SH2D4A,ZSWIM6,KCNQ1,STK32B,CBX4,FGD4,MSRB3,SLMAP,ITGB3,RAD23B,BAG4,SSH2,PXDNL,ZNF2,PIGT,FAM193A,COL4A1,ZNF143,TLE4,EZR,CHST11,SLC24A4,TMEM154,PLB1,SGMS2,ZNF77,ANLN,C1QB,ERCC6,TMEM92,PELI2,ACSL1,KIF3A,ZNF782,RAF1,ARHGAP25,ADM,EHF,UBC,MUC20,SRSF4,MCCC1,SEC14L1,KAT6A,PATL1,BCL9,YWHAE,VPS18,PLXNA4,ACVR1,ZNF354B,BATF2,CACNA2D3,URB1,ESR1,AKR1E2,GALNT2,FOXK2,CTDSPL,PTPRE,PIAS1,RAPGEF1,PHF2,TGFA,SEMA5A,RAMP1,SP100,ZDHHC18,SCNM1,PCCB,SOCS1,FABP6,DAP,INTS9,CERS6,ANG,RYBP,MPZL1,LYPD3,SNTG2,DOCK8,TMEM169,TBC1D1,TGIF1,BRD1,SLC18A2,BICD1,TANC2,TTLL11,ZNF608,FAM174B,TXNIP,NXN,TNFRSF8,DSC2,SMAD1,ALOX12,MAPKAP1,ATXN3,NRBP1,RHBDD2,ATP6V0D1,DUSP18,POLR2A,PEPD,SPTLC1,DTNB,ZSCAN2,SMYD4,HIPK2,NOTCH1,MAP3K5,MAPRE2,EHMT1,PRKCD,SLC35F2,DCAF4,SGK2,CD86,C4BPA,PDE4B,SLC40A1,SNX30,COL13A1,TAC4,KLF7,VPS35,POR,INPP5A,CDC73,KXD1,RNF130,SLC9A8,ZZEF1,IQSEC1,RAB31,TNIP1,ARF3,APC,RAPGEF2,RHBDD1,RPGR,ZNF846,CALU,SPAG16,NETO2,ANKRD53,CLEC4E,CLIP2,PLA2G7,WWP2,PSD3,CLTA,STXBP6,PITPNM3,E2F3,CASP8,IL18RAP,CMIP,RAI1,ACTA1,EML5,KIAA0040,KLHL21,FSTL1,CYTIP,CCDC69,PRKAG2,COBLL1,ARNT,GNS,LYPD6B,MYO7B,ELF1,ST3GAL2,SBNO2,STK4,TBC1D9,AP3B1,MYO9B,AHCTF1,GPHN,PLXNA2,SIRPA,PM20D1,MSRA,TTC7A,FBXO36,NAF1,HMGN5,TSPAN16,MTG2,NCOA2,WSB2,PHACTR4,FLVCR2,SUPT20H,GAS2L3,ATP8A2,EXTL3,DHX30,LANCL3,NRDE2,ARHGAP26,BACH2,NR6A1,ALDH2,THOC1,EHBP1,RMI1,MANEAL,FCHSD2,DPPA4,EIF2AK4,HSDL2,PPIF,REV1,NFKBIZ,PDE5A,CDK13,ARL4A,SCLT1,RIN3,KIF1B,ISG20,STAT6,GFI1B,HOMER1,SMC4,SLC10A7,TRIM27,LCP1,ZNF236,MEF2B,NPAS2,USF1,PMP22,HPDL,SLCO3A1,MEGF9,PKP2,GEMIN8,SCAP,MREG,RBPJ,RERE,ARHGAP32,EPHB2,TMTC2,NRF1,CACNA1A,SNRNP200,SPAG9,NUP107,COPG1,KLHL2,ZNF320,FAM89A,RPTOR,LAMA2,S100Z,OXSR1,DET1,TNFAIP2,EFCAB11,PFKFB2,DGKG,POLR1A,NOTCH2,ANO10,ANKAR,BPTF,IPMK,ZFAND5,LHPP,CPNE8,DACH1,FLII,GATA3,NETO1,ARID1A,MERTK,CCRL2,DGKD,SPTSSB,MLLT1,MRM1,ENAH,POM121,SGTA,FGR,AIG1,SRM,PARN,CAPN11,CSNK1A1,RNF24,ATAD2B,AIF1L,WIPI2,HOOK3,SPEF2,HLA-DMB,EFCAB14,ZBTB7C,TRAK1,CD82,FUBP3,KCNQ3,MYO7A,CCR3,ADAR,KANSL1,IFFO2
HIF1A_targets	258	-0.966489	0.555823	0.704946	1.01982	0.389298	0.663721	LRP1,NCOR2,TNS1,ITGA5,NFKB2,QSOX1,KDM4B,SCYL1,DENND1A,FNTB,KDM5B,ANGPTL4,NDRG1,TMEM88,TPCN2,SLC2A3,BHLHE40,SEMA4B,FOS,PPP2R1A,TRIOBP,RAP1GAP2,SCARB1,GOLGA1,DNM2,RNF126,ENO1,LONP1,PFKL,PFKFB4,ALDOA,PC,SLC35E1,PKM,PFKFB3,PPP1R13L,MAML1,NR4A2,ZSWIM4,SLC9A9,ADM,LOXL2,DYRK1B,PGAM1,MGAT5,ILVBL,CUX1,UBC,PTPRN,ANKZF1,NCOA5,MYL4,AHNAK,KLHDC4,KLF10,ARID1B,SPAG4,PARN	HEY1,CAV1,SLC22A18AS,PGAM1,GAPDH,FNTB,NOL3,ANO6,ST8SIA6,KMT2E,ARRDC3,CUX1,SLC35E1,ZFP36L1,PNPO,PC,PFKFB4,ERRFI1,FOS,UNKL,NAV1,NDRG1,NR4A2,PPM1D,ALDOA,N4BP3,PNRC1,LDHA,GTF2IRD2B,VGLL4,SLC31A1,SUMF1,ADM,NAMPT,UBC,GADD45B,AKR1E2,DAPK2,PKM,KLF10,RDH11,CDC73,KXD1,NCOA5,MAX,LRP1,MAF,DNM2,SLC2A3,ITGA5,TRIOBP,P2RY2,PKP2,RBPJ,SERTAD2,ANKRD37,SLA,PFKFB3,OXSR1,PARD6B,PARN,P4HA2,KDM5B,TMEM45B,ITFG2,GRB10,ELL2,MTFP1,NFKB2,MAP1LC3B,DNAJB6,BHLHE40,FBL,LONP1,DSP
NR4A2_targets	123	0.967948	0.530705	0.69865	0.994978	0.467414	0.747863	HRH4,GKAP1,REEP3,SRP9,WSB2,ZNF585A,LNX1,ZFP37,AURKC,TSN,BCCIP,TRAF3IP1,ZBTB38,CHM,SCML2,ZNF566,TRIB2,ZNF608,ZMYM2	MAGI2,ASAP2,MRPS18B,RGS2,MARCKS,RTN1,ZNF585A,EFCAB5,ARID3B,BRSK1,TUBA4A,UPB1,MTUS1,FDXR,DCXR,ANLN,LILRB3,SLC18A2,ZNF608,ATP13A2,GPC2,KLF7,PRCP,IL4I1,UBAP2L,FBXO36,WSB2
STAT1_targets	426	-1.05053	0.282644	0.45223	0.964137	0.595261	0.847348	NTSR1,DPEP3,PTK6,EFEMP2,NHLH1,SBNO2,NECAB2,PRPF8,CAD,UNC13D,DUS2,RNF123,RCN3,SLC43A2,PARVB,MMP25,DDX27,OASL,PITPNM2,EML3,NUP188,SHE,MAP2K3,FOLR2,MAP1S,MAN2B1,PILRA,STK10,CAPN1,SSRP1,FOSL2,CD300E,PCP4L1,SOX12,SLC11A1,KLF16,DCUN1D3,IFT122,JUND,CCDC130,STK11,SGSM2,NEFH,LILRB2,SMARCC2,CDIPT,M1AP,NUCB1,COG1,CA4,IRF7,VPS18,LRRC37A3,DPP9,KDM2A,SDS,PREX1,MICU1,TRAF7,TICAM1,ANKRD9,SDC4,SNAI1,MED1,ERCC1,ERBB3,ZNF609,BTBD2,DAP,ANXA11,SERTAD1,MGLL,IER5L,RUVBL2,C3	OGFOD2,CYP21A2,IER5L,FOLR2,SDSL,MYO16,MATN2,CELF5,JUND,XXYLT1,TRMT44,OLFM1,BCAR3,CCDC40,CD300E,M1AP,COL4A3,FOSL2,GRB14,TNFSF13B,AGRP,SNAP23,SLC11A1,ACER2,DUS2,FRMD4B,TRAF7,CACNA1D,ERBB3,ANKEF1,STAU1,SLC31A2,LILRB2,ENKUR,SLC43A2,GFM1,LXN,DUSP13,TK2,PARVB,IFITM2,NECAB2,PILRA,MAN2B1,SSH1,NEURL1B,PKIG,PREX1,MPZ,BRIP1,MTMR12,KCNA3,TLE6,NUDT16,SH2D4A,FKBP1A,TIMM10,RUVBL2,EHF,KCNMB3,SLBP,VPS18,SDC4,NSMCE1,DAP
FOXP3_targets	1367	1.36683	3.74346e-06	2.78085e-05	-0.962584	0.696167	0.928223	UCHL5,PARM1,SNRPB2,OXR1,DUSP11,CD200R1,IL2RA,ARL5B,NDUFAF1,CLNS1A,SC5D,PAG1,NUDT21,ABCB10,FAM76B,TLK1,SAMSN1,SNX16,REEP3,NEK7,HSPA13,TMEM245,CCDC59,GLO1,GFM2,ECT2,ORC4,MDH1,VPS13C,FBXO8,ZNF569,TMEM68,EFCAB7,DDX59,AHR,TMTC3,CRYZ,TBCK,APOLD1,TTC14,CASP8AP2,SCP2,RRP15,U2SURP,COPS4,SH2D1A,ECHDC1,ATP8A1,PAK1IP1,PPIP5K2,SLC10A7,ACADSB,ARL6IP5,PNN,ZBTB26,TMF1,WDR43,TMED2,TMA16,POT1,PTER,ANKMY2,MRPS31,HMGN4,RAP2A,AIMP1,AXL,RWDD1,FAM3C,ZNF770,NUP54,AP3S1,CDK17,SAR1B,MTF2,RHOQ,MITD1,MTMR9,MBTD1,FNTA,ZNF644,POC1B,ZRANB2,MTRF1,TMCO1,AMPH,MGST3,IL7R,CD164,USP12,IKZF5,TBC1D32,CEP44,PCNP,SACM1L,NUDCD1,ARL6IP1,NSL1,PSIP1,ARSK,UFM1,CNPY4,CDKN2C,ANXA1,ARL6IP6,RRAS2,ECI2,RNFT2,TSN,COPS5,TPK1,RFX3,TRAT1,TADA1,DCLRE1A,DTWD1,COMMD6,C2CD5,SRI,CHRM5,VPS29,ZBTB11,BCCIP,ADPRM,NUDT6,BLZF1,SNX5,TNPO1,ATG12,SYPL1,RAP1A,THUMPD1,EMG1,C21orf91,WDFY1,PRPF40A,ST3GAL5,ALG10B,FGF9,COMMD1,GTF3C3,GPD2,CEP57,MRPL3,GABPA,ZNF582,NHLRC2,GINS3,UTP18,BTLA,CD69,HDAC8,DCP2,PIAS2,PSMA1,TMEM123,TMEM50B,NDUFB3,MRPS23,MRPL1,TMEM167A,GOLGA4,TRNAU1AP,SKA2,IMPA1,RHOT1,VPS54,WDR31,EXOC5,TAF9,ARMC1,PWWP2A,MBNL1,CDKAL1,RAB33B,BLOC1S6,FRS2,MRPL46,SSBP1,MRPL39,SASS6,CMC2,HMGB2,RBAK,TBC1D19,NDC1,STAT4,TRIB2,CCNYL1,ENY2,AIDA,EIF2B3,ASB7,ZSCAN32,NDUFA5,MAP3K7,PIGM,KBTBD6,MTBP,ERLEC1,MAGOHB,UBA6,ZFP1,GIMAP5,MRPL21,CD28,FEM1B,UQCRH,USP44,UBP1,ITGB1BP1,NOL8,NIF3L1,ZNF461,ELP2,GIN1,PDE7A,PAFAH2,CDK1,PAXBP1,TRDMT1,NSA2,FAM98B,ATL2,NDUFC2,SUCLG1,CEP120,TM2D1,MYL12A,TMEM243,METTL25,MED23,WNT2B,CNOT6,PNO1,MRPL44,COX6C,ANKRD12,NUFIP2,LAMTOR5,COPS2,NDUFA4,OPA1,TSNAX,NXT2,CCDC25,IFT80,DNAJC16,RANBP9,GALC,PCMTD2,SUB1,HNRNPA1L2,TRIP4,FRA10AC1,TTC37,WDR36,FKBP3,WDR35,ACTL6A,ZBTB1,SDAD1,LARP7,PSMC2,NVL,PSMC1,EEF1A1,ZNF700,KRR1,FAM107B,CCDC142,IAH1,CCNT1,BORA,ESF1,TPP2,JMJD4,TATDN3,SBDS,ELK3,TRIM23,MTIF3,CMSS1,COG3,CTLA4,NDST2,LRRC1,PIKFYVE,SREK1IP1,INTS10,RSRP1,PREPL,WWOX,SCAMP1,OSGEPL1,NUCKS1,TARDBP,USP30,PEX11B,PRKCI,BNIP1,MRS2,NDUFAF5,UPRT,SF3B6,TXNDC9,PPP6C,FBXO33,GPN3,CCT8,FAM216A,MBLAC2,METTL21A,PDCD5,EED,DAD1,DUSP23,COPB1,FRG1,RAP2B,ADAM10,CHURC1,LIMS1,KDSR,CEP85L,MRPS30,COX7A2L,PPP3CB,BZW1,GTF2B,DPP8,SMC3,RIOK2,MRPL19,TXNDC17,RAD17,SNRPA1,RTKN2,YBEY,RBL1,KLHL20,ELF1,SATB1,CNBP,HDAC2,PYHIN1,HNRNPA3,ZNHIT3,TRAPPC13,NRIP1,MRPL48,NCAPG,SSBP2,KIF2A,SNRNP27,DCTPP1,CRADD,ICOS,PHF5A,SUPT7L,PTEN,BCL2,ICE1,CCNH,GMFB,METTL9,ASB3,PALD1,TYW3,ATAD2,COQ5,RSRC1,MPLKIP,PCSK5,DHX33,ACTR3,TXNL4B,ZDHHC6,PITPNB,BIRC3,MRPS18C,UQCRC2,PIGG,RSRC2,ZBTB41,UBE2B,RPIA,NUP107,CWC22,ATG4C,CCDC12,SLX4IP,UST,HUS1,RBM27,BACH2,USP1,GPR171,THAP11,PALB2,LRPPRC	ITGB3BP,CMC2,MRPS31,CENPM,ZBTB5,CDK1,COX6C,DCLRE1A,SRI,FAM227B,TMEM50B,BTLA,TMA16,CHAF1B,MTBP,MKKS,PEX3,CBY1,PCDH9,PTCD1,NDUFB1,MST1,MRPL2,GIN1,ALG10B,COX7A2L,MZT1,TEFM,NDUFA4,COMMD1,MXI1,RTKN2,WDPCP,MRPL46,PDCD5,MRPL17,SAR1B,IAH1,RMND1,TAF9,COQ5,XKRX,DLEC1,PIK3R3,GTF3C3,PHF5A,NOL12,COPS2,HELQ,CD69,SREK1IP1,PFDN4,TRAT1,ATR,CAMLG,PAFAH1B3,TMED1,FUT10,ATAD5,UST,CD200R1,TMEM68,MCEE,RRAS2,SSBP1,ARHGAP11B,USP12,NDUFS3,FEM1B,KIF9,ESF1,CAMKMT,TMEM128,TSN,MBLAC2,ITGB1BP1,ARL6IP1,MRPS23,SRP19,XCL1,LNX2,CGRRF1,CLN3,ALG14,PCNP,NXT2,SMAD3,BLOC1S6,CRYZ,PLK1,NUDCD1,CD320,ZRANB2,IFT20,WDR35,ATL2,MGME1,INTS10,TBL1XR1,PEX11B,COPS5,RTTN,PSMC2,TMEM245,EEF1D,CCR7,MGST3,PIKFYVE,IL2RA,ST3GAL5,ALKBH3,HEMK1,XRCC4,ANXA1,IMP3,TMEM208,HNRNPA3,DCTPP1,DERL1,MTF2,SETD4,MCM4,CNPY4,ZDHHC2,SFR1,TXNDC9,FBXO33,IL32,COX14,SF3B6,FAM76B,PRDM4,FKBPL,KDSR,BIRC3,PRKRIP1,RBM27,TMTC3,NDUFA9,EMC9,RHOH,TPP2,ACBD4,SUB1,AP4B1,TRAPPC13,PIAS2,TRNAU1AP,TBC1D19,TADA1,VPS29,AKR1B1,TRMT13,VPS33B,CUL2,NME7,BRF2,DSTYK,EMG1,ALG2,NAA38,BNIP1,ZNF573,IMMP2L,CEP44,USP1,NDUFC2,ELP2,SACM1L,ULK4,CTLA4,MTMR9,RHBDD3,SEC61B,RNASEK,CD28,PAFAH2,MBTD1,PRKCI,CLASP1,TMCO1,SNRPE,STX16,RPP14,IL7R,CCNH,POC1B,PIGM,WDR43,NDUFAF1,LAMTOR5,SH2D1A,DTWD1,PARM1,EED,MRPL19,NDST2,KLHL20,GPR171,ZNHIT3,USP30,C21orf91,NCAPG,SMG8,MRPL48,AP3S1,FAM216A,NDUFS4,RWDD1,MRPL39,DYNLRB1,THAP11,TXNDC17,TUT1,MDH1,GLO1,TRAF3IP3,KRR1,NUP43,RHOQ,VPS13C,NHLRC2,ALDH4A1,CCNYL1,ORC4,UBFD1,HSPA13,DCTN5,HMGN4,TMF1,COMMD6,UTP18,FDXACB1,AP2S1,CDON,TTC5,FNTA,RAD54L,LSM5,SLC35E2B,UBA6,KIF2A,METTL21A,MTERF3,DNAJC2,NSUN4,PFKM,GOLGA4,TMEM41A,TSEN54,NDC1,GPN3,MTO1,BLCAP,CEP85L,AIMP1,UQCRH,VPS54,UROS,SERPINH1,HAUS8,GABPA,CWF19L1,RRM1,MKS1,TMEM123,MBNL1,ZNF613,MRPL16,TCHP,REXO4,FAM107B,PRPF18,SNX16,PSMD9,FAM3C,EXOC5,TPRKB,MTRF1,RANGAP1,KBTBD4,MED18,PSMA1,SNRPA1,CCDC142,SPATA5,C2CD5,TMEM205,OSTC,ZNF383,MRPS30,PEX14,TIMM22,THUMPD1,TYW5,NDUFB3,ECH1,PYHIN1,AAGAB,NOP16,PUS10,RAB2B,CCDC25,ANGPTL6
STAT4_targets	1329	-1.22795	0.00127762	0.00511048	0.947075	0.784733	0.999498	NTN5,ATG2A,IER3,ICAM1,PER1,RAB20,DGKG,USP19,MNT,B3GNTL1,SKIV2L,CNGA4,CSRNP1,TLE3,TTC21A,SBNO2,MSS51,TRRAP,TNS1,IZUMO4,SAMD4B,KDM5C,SPATA2,CD300LB,TMEM184B,ZNF865,SESN2,PABPN1L,ERF,SNAI3,NFKB2,SOAT2,GLG1,SLC29A2,ACO2,IL12RB2,MFSD10,KMT2B,CIC,VPS37B,ELMO1,DBP,LDHD,IL24,HUWE1,TECPR1,SOCS3,PHF12,NUP98,ESPN,UBB,RARA,TBC1D2,KDM4D,JUN,PRAM1,CHKB,KDM6B,SERPING1,FTO,HTT,MVP,SEMA4A,NR1D1,ARID3A,CASS4,ZNF414,AP3D1,STAT3,ALDH16A1,PHRF1,AP1M1,BRCA1,UPK3B,BCL2L1,ADD1,TREML2,NFE2L1,SETD1A,STK11IP,RIPK1,ARID5A,OSCAR,PLEC,ECE1,SSRP1,PECAM1,FOSL2,SREBF1,CCNF,WNT1,SLC11A1,PRRC2A,LTBR,TRIM46,KATNB1,BHLHE40,NAPRT,DOT1L,DGAT1,MIDN,TBXAS1,FOS,JUNB,CD82,MGAT1,NEK8,IRF1,SRGAP2,ALPK1,TNFRSF25,LIPE,TMEM91,MAFF,STAT5A,DNAJC5,CTSD,BTBD9,PLEKHG2,RRP12,STAT6,RASSF4,JUND,SPTBN2,ANO9,PML,CEBPD,SPRED2,SRM,GATAD2A,MOB3A,EPHA1,SMARCD2,DXO,BEST1,TNFRSF8,TYK2,PCIF1,NUCB1,SCAND1,NQO2,FURIN,AGAP3,SREBF2,IRF7,PPME1,PPIL2,MVD,UBE2O,SEC23B,SH2B1,ACBD4,ANAPC1,GPS2,PRPF31,ZFYVE26,ORAI1,FTH1,VPS28,TGFB1,GRAMD1A,SNRNP200,CXCR2,SMC1A,UBXN11,INO80C,CHSY1,SLC35E1,TOM1L2,NDEL1,NELFB,FOXP3,SDC4,THBS3,PKM,SMG6,WDR1,ATG13,CDK9,ST7,ARHGAP30,SLC9A3R1,SH2B3,POLD4,AP1M2,MEFV,PARP6,KPNA6,DVL2,TM9SF4,PTGIR,IRF9,PRICKLE3,ATRIP,TIMP2,MMP14,PSMD3,RDM1,EIF4ENIF1,NOD2,ETV6,FLOT1,SIGIRR,ERCC1,PTPRE,CHIT1,CRABP2,SLC39A1,HNRNPUL1,ORAI3,DAP,LIN37,CORO1A,KDM5A,IFITM3,ABCA7,C1S,LAMC1,OSM,MYO1G,ZNF524,TADA2B,GNAI2,KPNB1,ATP13A2,CABLES2,ADM,HARS2,C3,ADPRHL1,OPA3,IL17RA,CTSB,NUP153,ATXN7L2,STX11,DENND5A,RNPEPL1,NUP93,GALNS,HIF1A,ARHGAP25,SOX6,CDC37,FLNB,EFCAB2,GDF9,MAP3K5,AGER,MED22,TMEM109,CDKN2D,USP5,TPX2,ZAP70,LCN2,DNMT1,DNAJB1,DDX24,PHF20,SDF4,QRICH1,KIAA0100,PIP5KL1,SYNGAP1,STAT5B,SND1,SPSB2,EPB41,TPD52L2,FBXL19,WBP11,CHST15,RRP1B,EIF2AK1,IQSEC2,EXT2,RNH1,ANXA7,CTSW,MOB3C,KCTD13,VRK3,CCR7,NR6A1,GSK3A,SMG7,BCL6,AHNAK,TTC7A,TNFRSF4,IGSF8,SNRPA,ZBP1,IKBKE,GOT1,VAT1,R3HDM4,ELF4,TAP2,COPG1,NDUFV1,CPT1B,GZMB,STK19,CRTC2,PPRC1,IFI35,USF1,LSM11,TRAPPC2L,ASXL1,TRIM21,DHRS13,SEC23IP,SH3BP1,STOML1,BANP,PTPN6,PLP2	RNF222,FOSL1,SLC25A51,IER3,CABLES2,AXL,AP1M2,FAM114A1,CXCL10,SH3BP5,TFPI,HFE,RAB20,CASS4,ICOSLG,JUNB,PROS1,JUND,MAGIX,ADPRHL1,LIN37,RIBC1,GSDMA,NUP153,CEBPD,B4GALNT4,LEAP2,LAMC1,STX11,FTH1,OPA3,JUN,NOD2,AJUBA,FOSL2,SMG7,NSRP1,LIPH,DNAJB5,SMAP2,DAB2,ZNF585A,KREMEN2,CNGA4,MEFV,OAF,SLC35E1,ELK3,B4GALT5,MYD88,CPT1B,RIPK2,HIF1A,TNRC6B,ZFP36L1,CHST15,SLC11A1,TNFSF14,RNH1,ZBTB21,WBP11,FRMD4B,TRIM17,IFIT1,CXCR2,BANP,FOS,PAK2,LIF,ERF,C2CD3,DPYSL2,IRF1,EIF4ENIF1,MAPKAPK3,SPRED2,C7orf50,LETM2,TOPORS,SPATA2,TBC1D14,PECAM1,TMEM71,ZNF839,PHF12,DENND5A,ICAM1,BEST1,TLE3,MED26,PRRG4,ANKS1A,TIMP2,NBR1,KDM2B,IRF2,RARA,MOB3A,MBD2,ZFP36,PAN2,AMN1,TTYH3,S1PR2,GATAD2A,APOBEC3B,IFITM3,IL13RA1,IRF4,ATG2A,RUFY1,MPZL2,ELF4,PTGR2,VGLL4,TPST1,KCNA3,NDEL1,ARID5A,AGFG1,CDC37,FRMD8,GADD45G,ALPK1,CSRNP1,TBC1D2,SLC7A7,FKBP1A,ADAM19,SOCS3,CUBN,PTCH1,TRIM5,B3GNTL1,EFCAB2,PRICKLE3,PSEN1,ISG20L2,OSBPL1A,ATF6,ZNF219,ARHGAP25,ADM,NAMPT,KDM6B,ARMCX6,RBM14,TMEM184B,KATNB1,ORAI1,GADD45B,BATF2,MRPL4,PTPRE,MAPK14,SDC4,SCNM1,SOCS1,USP38,NSMCE1,DAP,RYBP,TLR6,SERPING1,CATSPER2,TMEM109,PANK2,TBC1D1,PPP1R18,PKM,TOR1AIP1,TOR4A,CCDC85B,CAST,ATRIP,TNFRSF8,BCL6,CNOT4,GNAQ,C3,SHISA5,HNRNPF,ATP6V1A,LILRB4,ATP13A2,MYLIP,TERF2IP,LIPE,TPD52L2,MAP3K5,OSCAR,PAQR4,CD86,DDAH2,KLF7,IFI16,WDR1,OTUD1,MAX,IL17RA,TMEM140,SAMD4B,SRRM1,P2RY12,E2F3,CASP8,SNAI3,IL18RAP,MAF,TTC21A,CYTIP,GABARAP,VRK3,SLC39A1,SEMA4A,NQO2,SBNO2,CLCF1,GBP2,ZNF524,ACTG1,VMP1,CHSY1,PM20D1,ECE1,TTC7A,ANXA7,TRIM9,GPATCH4,ARIH1,NR6A1,CRY2,MNT,RBM20,CDHR5,EIF2AK4,SNX10,ARHGAP30,EMP1,CAPRIN1,STAT6,CCNF,SMC4,TRIM27,SLC26A8,LCP1,USF1,GLIPR1,GNAI2,PHRF1,SNED1,CTSB,NDUFV2,RBPJ,MYC,TMTC2,SNRNP200,BOLA1,ARID3A,COPG1,SLA,PLEC,TAF12,DGKG,SERPINB9,ZFAND5,VIM,MIDN,LTBR,MERTK,FGR,AIG1,SRM,USP19,CTTNBP2NL,ATG13,TOR1B,IFNAR2,CD82,RASSF5,PSMC5,SH2B3,PICALM,SRGAP2,TECPR1,SLTM,AP3D1,IQSEC2,TREML2,ETV3,APAF1,CA12,TIMM9,CD40LG,GRAMD1A,NABP1,RCOR1,NFIL3,NUP98,ETV6,WDR48,MCM3,SERPINE1,MAD2L2,RNF166,FTO,FURIN,TOM1L2,NFKB2,DGAT1,ESRP2,TBXAS1,MAGOH,CA11,CEP128,ARF6,FUT4,PLSCR1,DNAJC5,DNMT1,CALR,SMPDL3B,BHLHE40,PPME1,TOR1A,FRAT2,ST7,ADAP2,CLPX,GIMAP4,RMND5B,DPH6,FLOT1,ACO2
SMAD1_targets	410	-1.09297	0.180471	0.323603	-0.839131	0.965954	1	ICAM1,RPGRIP1,RAB42,RHOF,ULK1,DMTN,GTF2I,TMEM184B,UNC13D,DUS2,MMP9,KLC4,ZNF335,SOCS3,UBB,SCYL1,SHE,JARID2,ARSA,CHKB,ENC1,ZNFX1,MAP1S,GMEB2,IRF2BPL,XRCC1,VNN3,GSN,DAPK3,PECAM1,CD300E,KIFC3,SLC2A3,LRP10,ARHGEF18,DCUN1D3,SPEN,SULF2,ZMIZ2,TMEM131,TRIM28,ARHGEF2,BTBD9,TWF2,CC2D1A,PML,SIRT7,PAQR7,SETD1B,NCOR1,LCAT,CKAP4,KLF2,ZDHHC18,HRH2,PPM1F,ID3,TCTE1,SLC9A9,RUVBL2,ESYT1,AGTRAP,EP400,MICAL1,ACSL1,DNMT1,MAP4K4,TSC1,KDM3B,FHOD1,CD2BP2,ASPSCR1,ZFHX2,KLF13,SLC25A45,APOE,PHF21A,CSAD,BAX,GTF3C5,RAB6B,PSMB3,SENP3,PAK4,JAM2,GNAS,TUBA1A,NTN1,ZBTB45,C16orf70,ZNF296,PORCN,TP53,KHDRBS1,SGK1,TCF3,UNK,RAPGEF1,FSCN1,MKRN1,TSPYL1,WRAP53,PIK3R5,MCM3,GLYCTK,RNF166,INO80,SLC2A1,RBM14,DOK4,CEL,PITPNM3,TBC1D13,CCDC124,SLC12A4,PLEKHG4,NFKBIA,TSPAN14,FBXL8,GALK1,TRIM38,MLLT6,CHKA,ZNF667,CD68,IFITM2,ALKBH4,ZNF740,ZNF219,KDM1A,PTCH2,SLC17A9,ANO10,NOL3,HS6ST1,TBC1D25,BFSP2,MFSD2B,EEF2	RAB25,ADAMTS14,STMN1,FBXL8,ROCK2,SPC24,PTCH2,SLC39A14,IL17RB,PIGZ,RCC1,CENPL,OAZ3,JAM2,GTF3C3,E2F2,TRIM47,EIF4A1,RAB42,ZGPAT,CHKA,BBS1,AEBP2,ID3,ZNF667,MYL6B,GPR19,ENPP3,UQCR11,CDC25C,DNA2,SENP3,SLC25A5,CDT1,APOE,SSR2,MAFG,ZNF563,SLC17A9,PPIA,ANKRD6,CD38,COX8A,TUBB2A,PKD2,SLC2A1,TRNAU1AP,SLC25A16,TRMT13,B3GNT2,MYBL2
NOTCH1_targets	312	1.45003	0.00176871	0.00634297	-0.845664	0.930281	1	ZNF823,SEC11C,ZNF682,GFOD1,ARL13B,GIMAP7,TES,LYSMD3,HSPA13,EIF1AX,MDH1,ZNF569,ZNF571,TMTC3,EXOC8,RRP15,HES1,BUB3,PUS7L,ZNF14,ZBTB6,TAF1A,IL7R,THNSL1,KIF3A,HSPH1,ZNF24,ARL6,FEM1C,TMEM181,GIMAP2,PIGW,CD244,CLDND1,RFESD,PSMA1,AVEN,DDIAS,ZNF566,NDC1,SESN1,YOD1,KBTBD6,ZNF354B,GIMAP5,SNAPC3,ZNF570,PAFAH2,NR1D2,FIS1,CCDC90B,COX7C,PUS3,CD3D,NR3C1,ZFP69B,POLR3D,EPB41L5,ZNF260,WDR47,ZMYND11,FAS,TNF,ZNF436,E2F6,RNF144A,SPCS2,ESF1,SEMA7A,NUDT15,GIMAP6,PHB,PHF6,SIRT1,ZZZ3,ZNF225,POLG2	CYP27B1,ZNF566,YOD1,BUB1B,CD3D,COX7C,ZNF45,CD244,CBR1,ZNF623,TSNAXIP1,ZNF607,ZNF10,KCNK5,CYB561D2,GIMAP2,AVEN,SEMA7A,TYSND1,ESF1,EPB41L5,SPRYD4,TNF,CHI3L2,DERL1,TUBB2A,ZNF823,BIRC3,GFOD1,ZNF547,TMTC3,CCDC90B,GSPT1,LYSMD3,PRPF31,ZNF12,ZMYND11,ALG2,CSRNP2,TMEM181,UBE2V1,PAFAH2,IL7R,CLDND1,TFPT,ZNF226,SPCS2,MDH1,CDK5,KIFAP3,HSPA13,PUS3,CRK,ZNF436,PUS1,FKRP,FOCAD,ARL6,NDC1,LARS2,TMEM258,ACP6,EIF1AX,POLG2,RANGAP1,PSMA1,ZNF24,ZNF383,ZNF571,ZNF304,ALKBH2,NR1D2,TRMT2B,MAN1A1,POMT1,DUSP5,POLR1C,SENP8,PHLDA3,TNFRSF10B,DGCR8,RNF144A,ZNF263,ZSWIM3,GIMAP7,PMEPA1,RHNO1
MYC_targets	6682	1.14303	0.000339872	0.00147278	-0.878127	1	1	UCHL5,FRRS1,SLC25A40,ASNSD1,PPIL3,BMI1,IDH1,FAM124B,PECR,ZNF699,SGPP1,OXR1,CCP110,NDUFB5,TMED5,GTF2F2,CD200R1,SEC11C,LRRC40,MTHFD2,CCR8,CMPK1,ZFP28,FAM98A,MANF,PIK3C2A,RNF2,UGT2B11,ZNF254,MS4A7,RNFT1,BTF3L4,GFOD1,PLEKHF2,NFU1,KIN,RLN1,NDUFA12,ADAM17,MAP10,ARL5B,PM20D2,EIF2A,SMNDC1,MRPS35,ADRB2,TAC4,CLNS1A,GOLIM4,NCK1,PRSS41,SSB,THUMPD2,PAG1,TIMM23,DNAH8,NUDT21,MRPL33,RABGGTB,ABCB10,MORF4L2,SNTB2,SMC6,ALDH3A2,B3GNT2,FAR1,FAM76B,TLK1,CCNA1,GPR160,FBXO3,SAV1,DESI2,LMLN,PTBP2,CLIC4,LYSMD3,SGCB,REEP3,NEK7,G2E3,LPL,WDR19,MDFIC,ZFAND6,CCDC59,GFM2,SNRPD2,ECT2,NCBP1,IRF8,PCDHGB2,RFK,SMAD5,MTERF1,ZCRB1,GTF3C6,ANGPT4,EIF1AX,RPE,DLD,C11orf58,BIRC2,BDP1,SLC30A1,RBM26,JAK2,ARHGAP12,ZNF449,SENP7,HSP90AA1,RNF14,GAPT,RBM43,BCL2A1,VPS13C,SNX4,PAQR3,KANSL2,TMEM65,FBXO8,WDR75,TMEM68,PPP1CC,AASDHPPT,ANKRD42,CCNB1,TPD52,DDX59,SLC4A7,TIMM10B,OMA1,C18orf25,SAMD12,TFAM,ARL8B,GTF2E1,ABCC4,DNAJB9,GLUD1,TBK1,HS3ST3B1,TMEM161B,ZNF507,FGFR2,CRYZ,TBCK,UBE2V2,BRIX1,PLAA,EXOC8,ATRX,ARHGAP6,C1orf174,XPOT,ELP4,ZNF230,ESPNL,TTC14,TRAM1,PPARGC1B,CHORDC1,SPDL1,CASP8AP2,UHRF2,GPALPP1,RRP15,RAB11FIP2,COX11,UBA2,ZNF675,MTRR,DUSP12,COL15A1,FBXL3,RNF138,SLC16A1,ZNF680,STX2,CALM2,ADH5,U2SURP,VRK2,TMEM168,ZNF502,PSMC6,N6AMT1,COPS4,HES1,MIB1,RPF1,EPM2AIP1,ANKIB1,TP53RK,CYP7B1,OCIAD1,ETAA1,UHMK1,NFXL1,ATP8A1,ZNF345,CACYBP,PLEKHA1,CLN5,WSB2,WDSUB1,LSM3,PAK1IP1,STRN3,ZNF706,LYPLAL1,ABHD10,LMAN1,RNPC3,SOD1,MLLT3,SMC2,BEND4,RORA,METTL4,SCOC,CHAC1,AKAP12,DNAJB14,PDGFD,RWDD4,NAT8L,PPIP5K2,BCAS2,SRGAP3,SLC35B3,ANAPC4,GATA2,BUB3,LPAR6,OTUD7A,PCGF6,SLC10A7,ID2,COMMD10,RASA2,THAP9,PNN,C2orf69,ZBTB26,SNAPC5,TRMT11,TMF1,WDR43,SRSF1,DIMT1,LARP1B,AGPS,STT3B,MPP6,TMED2,ZNF367,TMA16,ZDHHC17,C1QBP,ZNF585A,IDO1,ARGLU1,NAP1L1,MTFR1,HAUS6,PDP1,ELL2,DIS3,ANKMY2,TSGA10,MRPS31,DEK,FAM160B1,MTX2,PFN4,EAF2,PIBF1,HMGN4,SEC62,RAP2A,C5orf24,SS18,ACAT1,ATP6V1G1,PEX1,AIMP1,SNRNP48,FAM210A,RWDD1,FAM3C,ZMYM1,BMPR2,UBLCP1,ZBTB24,NFAT5,FOXN2,TXK,ZNF770,NUP54,PRKACB,SLC16A7,CCDC14,SLC25A36,FASTKD1,DNAJC27,FN3KRP,STYX,MTSS1,SMIM12,HMGB1,ANKRD53,MRPL9,AP3S1,ZNF281,GSTA4,DDX50,RAD50,ZBTB6,PRPS1,UBXN4,ADSL,MMP21,EXOSC6,DBR1,NUDT4,SAR1B,NAA35,TBC1D24,ZBED5,C5orf15,LIG4,PLEKHA7,ADD3,MPHOSPH10,CSE1L,HIBADH,GLS,MTF2,SDHD,LSM2,TRUB1,TCEA1,PTPRO,MOB1B,HIBCH,CYB5B,METTL6,AURKC,MITD1,ZNF184,PID1,ZNF644,MRPL18,ZRANB2,CLEC5A,CEBPG,MTRF1,TIPRL,PRKAA1,RNASEH2B,TMCO1,RHOBTB2,ARPC5L,MPHOSPH9,CHCHD3,CLASP2,BANK1,ALG5,HMGN1,MGST3,SLC38A1,GOLT1B,RAP1B,ATG5,USP46,EIF2AK3,FXR1,SLC39A10,EEF1B2,GABPB1,BTK,TRA2B,RAB18,PPM1B,HAUS1,HERC4,CD164,USP12,ACADM,CBX3,SRSF11,TBC1D32,GSAP,NEK2,PCNP,NUDCD1,DYRK2,NFIA,ARL6IP1,NIFK,PPID,TSEN15,NSL1,PPEF2,SOCS4,PSIP1,BLNK,GCNT1,DDHD1,NSUN3,ANO5,DNTTIP2,BCDIN3D,SMC4,CCT2,ZNF790,IRAK1BP1,TSEN2,POLI,COPS8,POMP,DNAAF2,CENPL,ZNF35,PTGES3,MRPL13,ABCG2,ARSK,ZC3H15,UFM1,PTPN2,RRAGC,CDKN2C,PHF10,FKBP5,TM7SF3,NIPA1,HIPK3,ELK4,ARL6IP6,NMD3,CHCHD2,THNSL1,BCKDHB,PKD2,ZNF224,YAF2,PPP2R2B,PERP,RAB3GAP2,EIF3E,TSN,COPS5,RTN4IP1,TPK1,WDR61,GFI1,KLF9,WDR41,ASF1A,VAMP4,SPICE1,NPM1,SDR42E1,NDUFAF4,DENR,RFX3,PPP1CB,PNRC2,TRAT1,JKAMP,GNL3,TADA1,DCLRE1A,RAB30,SMYD2,GOPC,IL6ST,XCL2,TIMMDC1,SRSF10,GATM,DTWD1,SRSF6,C1orf131,GPRC5C,DPM1,URI1,C2CD5,CREBZF,CHRM5,SEC61G,VPS29,OLA1,KPNA3,ZBTB11,PPP2R5C,AMZ2,HAUS3,MRPS10,TAF1D,TXNDC15,EXO1,BCCIP,EDA2R,HNRNPLL,PSAT1,TRIM37,DFFB,KPNA2,LCORL,ADPRM,DNAJA1,NUDT6,EIF3M,ZNF24,SETD3,ZEB2,GTPBP10,BLZF1,ATL3,EIF4A2,SPTSSA,TM6SF1,FEM1C,RECQL,SNX5,NGDN,SLC35D2,ORC3,ANKRD28,OLIG1,DPH5,TOMM7,TNPO1,HNRNPDL,TGDS,GPR19,BRWD1,ADO,TRPM7,SYNCRIP,TRPS1,SYPL1,PPP1R2,TMEM106B,ZBTB38,LIM2,EID1,C2orf49,CALU,ZWILCH,THUMPD1,FGFR1OP2,USP16,PPP4R2,EMG1,CLK1,CEP57L1,PIGW,SREK1,PPIE,C21orf91,WDFY1,SPRED1,FAM118B,CLIP4,SLC35G1,SLC17A7,ZFYVE16,TWF1,PSTK,NDFIP1,ZNF736,L3HYPDH,PRPF40A,CD160,OIP5,NUP35,BTF3,EVC,MYL12B,PKIB,CDC26,SSR3,ACAT2,CDK6,ELAC1,CEP78,RBM45,SNX3,CAPZA2,ARL10,ZKSCAN3,COMMD1,RTCA,GTF3C3,CNIH4,PUM2,MRPL27,SENP6,MED28,FAM114A2,GPD2,CEP57,HAUS2,TMEM42,MRPS14,CD180,UQCRQ,MRPL3,CGGBP1,SMARCE1,CPT1C,OXSM,GABPA,MAGOH,SLC19A2,LMBRD1,EFR3A,DBF4,FNBP4,IKZF2,NDUFAF7,KRT80,COQ10B,NHLRC2,C9orf43,ERGIC2,EOMES,GINS3,RAN,UTP18,ZNRF2,C11orf1,FNDC3A,NOP2,EXOSC7,NIT2,VLDLR,AMMECR1L,TMEM251,RFESD,UGCG,ARL14EP,PIAS2,TLCD1,SLC46A1,PSMA1,STRBP,ZNF148,AVEN,TMEM123,REEP5,DPY19L3,MRPL1,ZFP2,TMEM167A,ABI2,GOLGA4,RNF6,EMB,C1orf21,RB1,TRNAU1AP,RCOR3,CWC15,DLG1,SKA2,NQO1,BARD1,KCTD18,GAS2,DCUN1D4,CBFB,MIS12,DNAJC15,EIF2S1,RHOT1,COX17,MATR3,WDR31,TRIM52,NAPG,PJA2,MTX3,ATP10D,ARMC1,DDX5,PWWP2A,GTF2A1,ACVR2A,CHD9,ZMAT3,ZNF566,THAP1,UTP6,CDKAL1,MAP3K13,SH3BP4,UBQLN1,OXNAD1,BLOC1S6,PSMD12,RGS18,HAX1,SSBP1,VPS36,CDK2AP1,PPARG,MRPL39,USP54,SASS6,CMC2,CDKN2AIPNL,THAP5,HMGB2,UPF3A,PCMT1,MBD2,AUTS2,PPP1R8,UBXN8,RBAK,TMPO,EXO5,RFX7,RAB2A,KCNRG,SRSF7,CRB2,MLLT10,MRI1,NDC1,ELMOD2,TIMM17A,TRIB2,SRSF5,LYRM1,SMYD3,PARVA,KCNAB1,SNX13,SEC11A,STAB2,SRSF2,WDR3,PCMTD1,OGT,ENY2,NDUFA6,MRPS6,ANKRD40,NTPCR,CYCS,ZNF608,C1orf109,SLC26A2,CCNT2,UBE2Q2,C5orf51,RNF7,MKLN1,LAMTOR3,ZMYM2,EIF2B3,ITGAV,TRNT1,MED7,MRPS33,ASB7,GDPD1,NDUFA5,TCEAL8,EEA1,THOC1,ORMDL2,MAP3K7,METAP2,AEBP2,YOD1,PIGM,KBTBD6,MTBP,NOL11,CD58,NCBP2,NSRP1,DYNLL1,FBXW7,GPR135,RAB8B,HIC1,RCBTB2,CAPZA1,C3orf18,ANGEL2,PRMT6,HS2ST1,RDH11,LANCL1,NME2,U2AF1,DGKE,TTC33,ZFP62,ZFP1,GATA6,GIMAP5,UBE2E3,ZNF473,DCK,CHEK2,FEM1B,DCUN1D1,SNRNP25,AKT3,ZNF418,PHTF2,HOXB3,FN1,DAAM1,SNAPC3,GLDC,GPATCH11,NOL7,IPO11,NEK4,SLAMF6,USP44,KRCC1,COMMD2,C1orf115,OSBPL11,MAPK6,ITGB1BP1,AHI1,RAB28,GNPDA2,NOL8,HINT3,AGPAT5,NIF3L1,CDC14A,ELP2,GIN1,MTIF2,CLK4,ZNF605,CNOT8,NDUFA1,PAFAH2,QSER1,CDK1,RAB29,MYB,LOX,NR1D2,ANKRD49,RAP2C,TRIP13,HBS1L,VDAC3,ZNF655,ABCE1,LIN7C,NSA2,KLHL12,TDRD3,TBC1D12,AGPAT4,RBM34,ATL2,SUCLG1,DDX55,PPA1,CENPQ,CCDC90B,ANP32E,RBX1,EAPP,SLFN12,DNAJB4,ZBTB37,DNA2,SNX10,SYCE2,MMADHC,MOB4,NRAS,CLINT1,BLOC1S2,MIER1,TUBB6,SKIDA1,EIF2S2,CEP120,OXCT1,VKORC1L1,COX7C,TTL,RNF19A,TIMM8B,ACVR2B,ALG13,RASL11A,CCNC,ZNF451,DDX18,ORC5,DZIP3,ZNF639,MANEA,SKA3,MCM9,PUS3,RBMX,RSBN1,NKRF,INTS2,TFRC,WNT2B,NR3C1,GTF2H3,CNOT6,RAD51C,IDH3A,RNF139,CUTC,ANKRD10,HRK,SETBP1,RDX,PNO1,UAP1,EBAG9,STAM2,NDUFB4,SMIM15,OTUD4,SFMBT2,GLCCI1,COX6C,UBE2K,ZBTB10,AGA,ICA1L,CFAP44,ANKRD12,SLC25A13,MAGT1,ZMYM6,ZMPSTE24,HEY2,DPH3,SUZ12,NUFIP2,TMX2,RAB9A,YWHAQ,PAWR,RBM18,SWAP70,BBS5,LAMTOR5,PLK4,ARL15,CASD1,EPDR1,GTPBP8,KCNH8,CFDP1,CELF1,MMP24,RCAN1,CHODL,COPS2,ESCO2,POLR2M,ZFP3,NDUFA4,TPT1,HS3ST1,CLEC2D,REST,PSMA5,ZNF107,GPATCH4,SMG1,HSPA14,CDCA7L,ERCC8,GGCT,OPA1,ZNF175,GTDC1,CTDSPL2,POLR3D,NAA16,EPB41L5,TSNAX,ACKR3,TMEM237,NXT2,CCDC25,PDCD7,ZNF260,BCLAF1,FBXO27,GTPBP4,STK36,IFT80,PSMA3,TNFRSF17,DNAJC16,SLC7A6,SIAH1,TRMT1L,PWP1,RANBP9,MPP2,SS18L2,FEM1A,SLC38A2,NDUFAB1,SNRPG,MCM10,SLC25A25,CEBPZ,SHMT1,FAM83D,SUB1,PRDX1,PGM2,UBE2N,THUMPD3,PSMG1,TIMM21,GRSF1,RAB33A,FRA10AC1,FAM135A,TTC37,TAOK1,DNAJC8,ZNF429,TUBD1,TBPL1,AMZ1,NLN,TMEM209,STMN1,FBXO28,SUPT3H,CNOT6L,FAM162A,MEX3C,BRI3BP,PGBD4,TSPAN13,WDR36,SLC35E3,FKBP3,MS4A2,ZCCHC10,PPM1E,COA5,FAS,FGD4,WDR35,GPR89A,ACTL6A,IFI44,ZBTB1,FSTL4,DDX17,GNG2,RPAIN,ZNF436,KIZ,KLHDC2,NOP58,SDAD1,RBPMS,TRIM33,RIMKLB,RLN2,PPP2R3C,GLRX2,PSMC2,UNC50,SLIRP,CCDC91,RNF125,LRRC39,PSMB1,POLE4,XPA,ANAPC10,WDR89,SLC25A4,ACVR1C,ST7L,NVL,ZFAND4,FAM149B1,SLC30A6,RSPRY1,C4orf19,CNST,FYTTD1,GCLM,PPP1R14B,MYNN,RRN3,UFC1,DHFR,RNF144A,EEF1A1,SPCS2,SOCS5,CCNG2,KRR1,C6orf120,AK2,PTPN11,AGL,TTC39B,CHMP5,ATXN10,CHEK1,PRPF38B,RBM12B,ACBD5,INTS6,TP73,PPP1R21,LDHB,RACGAP1,CCNT1,ZNF222,GNAI3,RCC1,USP53,BET1,CLOCK,RPP30,TAMM41,SKP2,FOXJ3,ERH,PRPSAP1,ATAD1,HSPD1,AXIN2,SPATS2L,ESF1,RAB6A,ZNF493,UBL3,PBX3,DDX21,TPP2,ZRANB3,CRLF3,JMJD4,GNPAT,KLRB1,ARV1,LYPLA1,SBDS,TPPP,SUMO2,WTAP,SMPD3,SLC39A8,POGLUT1,SPSB3,ANKRD55,RABEP1,ZNF131,UBE2T,SSR1,TRIM23,JRK,RUNX1,SLC30A5,WARS2,CPEB4,RRAGB,SRPRB,RFX5,LSM8,CMSS1,VPS41,SMC1B,STRAP,MTAP,GLMN,HNRNPA1,NUDT15,SS18L1,NID2,LYAR,DPY30,ZNF563,SERP2,NDST2,ZNF565,MAP2K6,IRF2BP2,PRKAB2,IL23A,CHCHD7,SUCLG2,CDNF,REV1,PIKFYVE,ADORA2B,FUBP3,TTLL7,NUDCD2,MYBL2,ALG11,PHB,INTS10,SRSF3,DRAXIN,TTC23,AFF3,RABL3,SUMO1,HINT1,BAG4,UBTD2,PIF1,ZNF830,ZNF430,PREPL,WWOX,LIPT1,UTRN,BCAT1,RTN4RL1,MPC2,ASB2,IPO8,SYCP2,GPRIN3,ETV1,ZCWPW2,ZNF32,EXOSC1,KCNJ2,NUCKS1,PRPF38A,CDC37L1,TACR2,TARDBP,PTPDC1,EXOSC3,ISCA1,USP30,RCN1,TXLNG,PEX11B,TMED10,UQCRB,ZFY,WDHD1,SIRT1,NFYB,PPIA,COX7B,BNIP1,METTL8,SOCS2,RBM3,CYLD,PSMA2,ZNF146,ABI1,SF3B1,BICD1,GPR161,HLCS,TRIM59,ABT1,NDUFAF5,HHEX,RLIM,CCNL1,STK17B,SPRY2,DOCK1,SETD7,KATNBL1,CREBRF,RDH13,CCDC34,GPR180,TXNDC9,PPP6C,METTL3,AIFM3,SENP2,FBXO33,UBL5,IMPACT,ZZZ3,ESD,CENPC,GTF2H1,GPN3,BHLHA15,METTL5,TOR3A,KIF11,DCAF13,CCDC39,PPP1R15B,CCT8,FAM216A,MBLAC2,METTL21A,UTP15,MEA1,TMEM59,KIT,PDCD5,ERCC4,RFXAP,EED,DAD1,NMT2,TM2D2,SMAD4,TTC27,ATM,EXOSC2,ZNF225,POLG2,TRAPPC8,TRMT5,CASP7,SEC23A,PMM2,HEATR6,TMEM60,HLA-DRA,USP34,RAP2B,KBTBD8,SLC30A7,MAT2B,TMEM14C,SERBP1,HIC2,MORC3,ATF2,MCFD2,PSPC1,TMEM165,ABHD17B,ZNF708,COL5A2,TCF4,DCTD,E2F8,MYEF2,TEX10,HSBP1,GMPPB,PTPN14,CRCP,FZD3,TCAIM,RNF145,M6PR,IPO7,KDSR,CEP85L,MS4A6A,MRPS30,AICDA,AHCYL2,MPP5,ARHGAP29,C10orf88,SNRPF,PCGF3,COX7A2L,PPP3CB,BCL10,KMO,MON2,EPHA4,PARP11,APOM,BRK1,CCDC141,RALGAPA1,ALG9,SAE1,EPC1,GPD1L,LIN52,BZW1,ATPAF1,CIB2,PSMD14,IRS1,CCNG1,MTPAP,GRK4,PLEKHA5,SLC5A3,C17orf80,RPGRIP1L,LUC7L3,DCUN1D5,C22orf15,MTPN,FANCI,FKTN,TCTN3,BTBD1,RIOK2,LPIN1,CEP68,HNRNPA2B1,FUNDC2,PTGER4,NAP1L4,SEH1L,TXNDC17,SYCP3,SPIDR,XYLT1,ZNF136,CUL5,YPEL5,FBXO22,SNRPA1,TMEM116,YBEY,ENSA,LEPROTL1,KCNJ14,RBL1,ZNF17,TNFSF10,PBDC1,TSC22D1,GTF3A,MRPL15,NASP,NUCB2,ACOT1,OTUD6B,KLHL20,DEPTOR,NIPAL2,ELF1,ZNF277,LZTS1,NGLY1,TXNL1,ZNF638,SATB1,VKORC1,SFTPD,PDP2,CNBP,HDAC2,MTDH,ZNF548,TMEM87B,MEAF6,MACROD2,PIK3AP1,RAB1A,SPIN4,BEST4,AP3M1,ZNF330,TRAPPC13,GSTM3,MRPL48,DUT,LIMA1,RAD51AP1,ADAM12,MSI2,NSUN2,SCUBE1,MIOX,MRPL35,HELLS,EIF4E3,NCAPG,GNA13,NACA,BBS9,PAICS,CDC23,BRIP1,CCDC66,DYM,GMNN,JPH3,WDR92,RAD1,NAA50,GTF2H5,KIF2A,ISCU,CCAR1,TMEM258,SNRNP27,RC3H1,SET,MAN1A2,NHSL1,POLR3F,NDRG4,DCTPP1,PPP6R3,CRADD,GRPEL2,LYVE1,PHF5A,SKA1,TICRR,USP35,ZFC3H1,C7orf31,PTEN,SQLE,SLC35F5,GAR1,MRPL51,BCL2,DHRS9,C17orf99,ADAMTS5,ISOC1,CCNH,PURB,CDC73,GMFB,COA4,FBN1,KIF5B,METTL9,TRIM69,ASB3,RFC4,CSNK1A1,SPRY1,ARF6,IQCG,GNPNAT1,SPIB,CROT,KLF12,RSPO4,USP14,SRD5A3,EDRF1,PLA2G15,EXTL2,TPRN,PCID2,TYW3,SPAG16,ANKRD13B,NTN4,SMURF1,ATAD2,DCAF17,RBM39,GPBP1,COQ5,RBM8A,PAPOLG,CHRNB2,MUTYH,ARMCX3,CD24,EIF3H,CLUAP1,ASTN2,ACTR6,RAB10,CDH1,RSRC1,MPLKIP,PRICKLE1,ZCCHC7,CD2AP,SARAF,TIMM10,SLC35C1,EXOG,OCIAD2,LSM14A,CCNA2,MOB1A,CACNA1C,UTP23,EIF4A1,ENAH,DHX33,PCM1,ARMC9,ACTR3,SLC29A1,CISD1,SERINC1,CCDC115,PDSS2,KBTBD2,GNL2,DBT,EBP,ERI2,CHCHD1,FAM32A,METTL23,ZSCAN26,ZDHHC6,TRMT112,GEMIN6,PITPNB,DSE,ENO2,DNMT3B,UBE3A,KTI12,CSNK1G3,SNX12,C2orf76,DNAJC10,BIRC3,CD52,FGFRL1,RIC8B,LHX4,NOC3L,GDI2,UBR7,RSRC2,MMD,CMAS,CHUK,ARRDC3,EBNA1BP2,PRIM2,COX5B,SCLY,CBR3,PFDN2,BRMS1L,ZBTB41,UBE2B,SGK2,MAN1A1,RPIA,RAC3,PPP1R13B,WFS1,GTF2E2,LMBRD2,DR1,NUP107,DMKN,HNRNPH1,ATG4C,ZNF518A,MRPL32,TAF12,PITHD1,KCTD9,NUDT9,USP6NL,TNFRSF21,WBP4,TMEM231,CCDC12,TIAL1,ING4,SLX4IP,CDC7,TXN,L1TD1,HUS1,FBXO11,APPL1,ADHFE1,CCZ1B,PRDX3,SDF2,MRPL42,USP1,MCU,ZNF584,BLOC1S1,THAP11,PALB2,TMEM39A,TRMT10C,TNFAIP6,LRPPRC,TXLNB,ZBTB8OS,DNM1L,FLT3,DBI,SLC7A6OS,CCNE1,SOS1,C5orf22,APPBP2,CLCN3,SLC25A10,SYN2,USO1,NECAP1,BAZ1A,GSTO1,MIER3,POP5,NEK1,RBBP6,XPO1,NDUFS5,SNAPIN,KBTBD7,CHML,FAM117B,MORF4L1,IDE,HHAT,ZNF234,ATP6V0E1,EVC2,ALCAM,TAF13,CAMTA1,PPP2CA,MPDU1,RNF13,TUBA1C,NT5C3A,MRPL47,TMEM33,ANAPC16,TBC1D15,MED21,PTCH1,PDSS1,LTV1,HOOK3,MYO1A,ERCC6L2,TERF1,NPTN,MKKS,PDE8A,MRPL30,ENOPH1,PPA2,APOA2,ANKEF1,EDEM1,MGAT2,COQ9,SYN1,INPP4A,DCAF10,SERINC5,XRCC4,ZNF44,TP53INP1,ERI1,S100A13,SLC16A6,ZNF226,POC5,RBBP7,PMS2,ENHO,FUBP1,KLHL42	VSTM2L,ADAMTS1,RAB25,ITGB3BP,ANKRD23,DRAXIN,HAS1,SULT2B1,ALDH7A1,ACOT1,CDCA3,CYP27B1,PNLDC1,CMC2,HAVCR1,OIP5,STMN1,MGAT5B,UGT2B11,CKAP2L,ACCS,RRAGB,ZFAND4,PGM2L1,SPTBN2,CD70,AURKB,IL31RA,TK1,COL5A2,MRPS31,CDNF,GLRX2,CENPM,RLN2,ZBTB5,CDK1,ADCY5,METTL17,FBXL8,OR56B1,CCR8,HEPACAM2,PAM16,COX6C,TRIM2,MYO1A,SLC33A1,RAD51AP1,GCNT2,SPC24,CDCA2,PSMA6,ACAT2,PTCH2,KIFC1,PIK3R2,JTB,DCLRE1A,HCN3,ZNF566,SH3BP4,TYMS,PRR16,SLC39A14,HELLS,CEP89,SYNPO,GGCT,SCUBE1,TMA16,MTBP,MKKS,PEX3,YOD1,ATP1B3,RBM34,ARV1,UBXN8,ADORA2A,TMEM192,IQGAP3,TRPC3,SKA3,HSD17B7,PCDH9,MUTYH,MYO5B,RHD,NAA15,NT5C3A,NDRG4,BUB1B,ACTR6,OCIAD2,MAMSTR,FGF22,C10orf88,KIF20B,CHTF8,BRMS1L,OPN3,KCNQ5,KIF18B,KIF11,CLN5,COX7C,TMEM126A,LRRC46,CNIH4,MELK,CD79B,RIMKLB,CDADC1,SENP5,FKBP2,MYNN,TGDS,PLEKHD1,SCD,CD52,IGLC7,DTL,LDB2,MRPL2,DNAJC1,TSGA10,GLMN,TPX2,EXTL2,MRPS6,CCNB1,GIN1,BCDIN3D,CCNC,LSM3,RCC1,CASP6,RAD54B,CNPY2,BABAM1,MOB4,SORCS2,TGFBR3,COX7A2L,PDCD2L,SHC2,DZANK1,U2AF1,DUS4L,RAB33A,ACER1,MZT1,COX20,ZCCHC10,CYGB,ADH5,TEFM,SMUG1,VAMP4,RFC4,NDUFA4,KCNAB1,COMMD1,SNRNP25,TFB1M,ARHGAP44,SNAPC1,CENPL,ESPL1,SPON1,HEY2,BMP8B,BPGM,PDSS1,SERAC1,ZNF286A,ZNF197,MAST1,C3orf33,BLOC1S1,CCND1,FECH,ZCCHC4,TMEM60,CUTC,BLNK,AHI1,CCDC81,PTS,ACADM,SGCB,CHAC1,ILKAP,PDCD5,HP1BP3,CBR1,RASGEF1A,B9D1,UBE3C,LDHB,RAG1,MRPL17,DIXDC1,NPTX1,DNAJC27,WNT6,NDUFB2,GTF2IRD2,VPS37D,SAR1B,ILDR1,MPP2,IDO1,ADAMTS5,DCUN1D5,TXLNB,GLRX5,CLPTM1L,ZNF623,UGCG,RMND1,SLC38A2,COQ5,NGLY1,GNPDA2,PEX1,RACGAP1,JAM2,ZNF557,GTF3C3,PHF5A,JRK,NOL12,SPRED1,ESPNL,CEBPG,SH2D4B,DNAJC19,FUT2,SLC14A1,PXYLP1,PTCD2,ATXN10,NUDCD2,ANGPTL4,ZNF428,COPS2,TRIM47,KLHL42,TMBIM4,BCAS4,MACROD2,LZTR1,ZNF639,TAF11,CHML,TRMT10C,DDX39B,MAPK8IP1,BIRC5,TBPL1,NUCB2,PFDN4,TRAT1,RFXAP,RAB15,RASIP1,METTL5,TNFRSF9,BMPR2,ARPC5L,TIMM8B,EIF4A1,CAMLG,CCDC39,PAFAH1B3,HINT1,MYO5C,RBM4,ZGPAT,CDCA7,PLEKHJ1,RRAGC,TMED1,CHKA,CD2AP,GCAT,FAM209B,TRIP13,MGAT2,GPR135,UBL5,GTPBP8,SOCS4,FUT10,TADA2A,SLIRP,LSM7,SLC19A2,TBX19,DYNC2LI1,NDC80,SLC22A23,TOMM7,ASS1,ATAD5,METTL18,GPS2,SS18L1,MAP10,FZD7,TSPAN5,NUP37,TMEM44,AGPS,LPAR6,STX2,KLC1,POLN,MRPL36,CDCA7L,PSMB7,AEBP2,DPH7,DUT,NFYB,RCCD1,PSMD14,PSMB1,C8orf33,DHFR,WDR41,FUNDC2,ELANE,MOAP1,ID3,CD200R1,NSUN3,GNG8,SLC25A10,KLRB1,HAUS1,TMEM68,BMP1,CHD9,RBM4B,DMKN,KCNK5,MCEE,GRPEL2,AGPAT5,TRAM2,SQLE,C12orf57,STAMBPL1,ARHGAP39,ZWINT,SIDT1,PANK1,CYB561D2,C18orf32,PPP2R3C,FBXW8,SIVA1,DENR,SSBP1,LRRC39,TOP2A,SS18L2,ZNF667,SYT15,CNTLN,FANCL,MICALL2,USP12,PABPN1,ANAPC11,AVEN,GCNT1,FAM83G,CAPN12,KCTD6,RPF1,MVK,ADSL,NDUFS3,RNASEH2B,FEM1B,TYSND1,METTL6,KIF9,NUDT8,ABCB6,ETFB,ADRB2,ESF1,ATG5,MRPL15,CAMKMT,ISCA1,ZNF343,ACAT1,ZNF584,NINL,ROMO1,PSMC6,TSN,MBLAC2,NCOA7,MCM8,ITGB1BP1,ARL6IP1,UHMK1,PGBD5,SNX4,SRP19,SYCE2,ITPR1,LNX2,SMIM7,SLC1A4,FRRS1,HSCB,HPS5,CGRRF1,ADK,ETV2,COX18,UQCRQ,HNRNPLL,RNF43,FAM120C,TAF1B,RAC3,RTCA,ATF2,MYL6B,CLN3,GTPBP10,COA5,PCNP,HCST,COQ10B,ABHD10,TIMM13,GPR19,KMO,NXT2,DBF4,TRIM16,MTCH2,PASK,TDRD6,NEDD8,SMAD3,TMCC2,KLHDC10,BLOC1S6,SRSF1,USP54,LRRC20,TBC1D24,KRTCAP2,CRYZ,PHTF2,MTG1,TFDP1,MRPS25,STAP2,PLK1,MAN1A2,NUDCD1,CD320,UQCR11,C17orf80,CHEK1,DPM1,DCAF13,GFPT2,ZRANB2,IFT20,WDR35,ERCC4,CWC15,C2orf49,EPB41L5,FEN1,GPT2,DNA2,SENP3,RCAN1,ATL2,MGME1,INTS10,DBI,EXOSC3,CACNA1C,TBL1XR1,RER1,CBFB,PEX11B,SLC25A5,ABCE1,SPIB,SLC12A8,ATP10D,ANKLE1,MTX2,COPS5,FARP1,ERCC3,LCN2,PLEKHA1,IPPK,SPRYD4,PSMC2,TM2D3,DLL1,ZBTB12,EPS8L1,CDT1,FYTTD1,DIAPH3,EEF1D,MRPL22,TMEM165,APOE,IDH1,FANCC,CD24,TRMT112,B3GALNT1,AFF2,PLCXD1,CYLD,ANK1,CYB5B,MGST3,SSR2,PSMG3,SFMBT1,PIKFYVE,FAM210A,MITF,ACP1,LZTS1,CCZ1B,ANP32E,UBL3,CCT2,ZRANB3,NARS2,MAFG,SKA1,TIMM17A,SEC11A,SUZ12,CHN1,ZNF563,NDUFB5,CAPZA2,GPRC5C,AUTS2,ADAL,HEXA,SLC26A2,AQP11,ZBTB8OS,QRICH2,PPIH,TBCB,HEMK1,KLHL32,KCTD7,XRCC4,MRPL52,PIP5K1B,RBX1,ZC3HC1,MIS12,IMP3,SLC17A9,G2E3,TMEM208,MACROD1,B4GALT3,DCTPP1,AGL,CD63,PPIA,PPP4R2,POLR2H,TMEM41B,KCNAB3,MTF2,SLC16A7,SETD4,COX6A1,GNPNAT1,SOD1,MCM2,MCM4,RALA,FGFR1,SLCO5A1,BCAP29,UTRN,OR2B6,ANKRD6,RNF19A,PPA1,TRAPPC2L,FANCI,DNM1L,MAD2L1BP,FAM186B,TPT1,DNAJB4,ZMYM2,COX8A,CDC37L1,INTS6,RAN,NOC3L,C11orf54,BAG2,WNT1,BIRC2,SNRNP70,SAE1,GPR180,TXNDC9,ATG10,MRPS34,TEK,PPM1L,SLC35D2,FBXO33,FASTKD1,FAM135A,PA2G4,ATP6V1G1,SMARCE1,LMAN1,METTL4,RAPGEF6,LOX,CAPRIN2,NPHP1,ACOT7,ZNF32,KBTBD8,LOXL1,ATXN7L2,DYNC2H1,MPP5,FAM76B,ATE1,TCEA3,PRDM4,TMED5,NDUFA1,SEMA3G,FAM178B,FICD,ZNF234,ORC1,KDSR,TATDN2,BIRC3,UBAC2,PRKACB,ZNF790,GFOD1,DNAJC6,CAPN10,ZNF100,CLEC5A,HIBCH,PSMB4,PPP6R3,PDHX,DESI2,TEX264,ELMOD2,MRPL32,CLUAP1,ESD,AKIP1,DTD1,NFIX,TVP23B,TIMM21,AP3M2,MS4A2,MRPL43,RALGDS,SLC17A7,PRKRIP1,HMGXB3,HS3ST1,MUS81,ZNF507,XRCC3,IRAK1BP1,LMBR1,TAMM41,GTF2E2,NDUFA9,NAA40,RNF7,SLC30A6,RAB3GAP2,SIRT5,CCDC90B,FZD3,ANKRD16,XKR7,GSPT1,LYSMD3,RHOH,TPP2,PRPF31,EDA2R,HEXIM1,KPNA3,PKD2,SNRPD1,ACBD4,SLC2A1,SNX32,ELK4,METAP2,YWHAQ,MMADHC,SUB1,ABCG2,MED11,BPI,MRPL34,AP4B1,CUL5,TRAPPC13,CDKN3,DNAJC15,NUSAP1,PIAS2,TRNAU1AP,CASP7,CCP110,TMEM138,AK1,TFRC,ZNF736,ATP2A2,PPP1R8,MMP28,SMYD3,TADA1,ZNF418,VPS29,CBX3,MRPL33,USP46,AKR1B1,TSPAN32,LSM8,RAB21,DLG1,UBE2D2,CKS2,EGLN2,COX6B1,DARS2,RNF14,BLMH,B3GNT2,VPS33B,SIRT4,TSKS,NME7,ZMYM6,AASDH,ING4,ORC2,EMG1,CD81,C6orf47,MYBL2,ALG2,SPICE1,SNX22,PDE6G,NAA38,ATAD1,ZNF131,BNIP3L,ZNF222,PNRC2,PPAN,P4HA1,SMPD3,DDX50,BNIP1,TRPM7,ZCWPW2,C11orf80,EIF3H,ZNF675,TFAM,CHCHD1,COX7B,WDR19,JAG2,IMMP2L,PPARGC1B,SERINC5,PLEKHA5,THUMPD3,USP1,GTF3A,HIRA,QRSL1,MGMT,IRF3,ELP2,C2orf69,CASD1,DSCC1,TMEM87B,SCD5,DCUN1D4,RAD9A,EXO5,GALNT9,DTYMK,MAPT,UBE2V1,ACTR1B,GNB1L,RPP30,NAA10,FAM83D,TMEM237,SLC25A26,QRFP,PPP1R13B,RHBDD3,UMPS,MECR,MPC2,RTN4IP1,SAMD12,LYNX1,ST8SIA1,SEC61B,MED4,POLE4,INPP4A,BCL2A1,SSBP4,RNASEK,KBTBD3,GIPC1,FRYL,SLC25A42,TLR9,ZFHX2,PAFAH2,NFATC2,C5orf24,TCL1A,LYRM1,ZNHIT2,SEC62,CBX6,SRSF2,SPATS2,BLOC1S2,GNL3,GTF2H5,PODXL,PTRH2,DCLRE1C,BRICD5,NDUFA7,C1orf216,USP45,EXOG,CHCHD7,GRIK5,PRDX1,CLASP1,RIOK3,GLIS2,SWSAP1,GABARAPL2,TMCO1,GALNT11,SNRPE,STRBP,KLRK1,PCMTD1,MCM7,JMJD6,AKAP8,HRK,STX16,TPD52,RPP14,SLC7A5,ZBTB32,PITHD1,DPH5,PSMA3,VHL,MIER1,CCNH,OTULIN,DUSP28,TMEM116,HEATR6,PLSCR3,SIRT3,SLC39A10,PIGM,BFSP1,WDR43,MRPS14,EIF3K,MKI67,LAMTOR5,WDR55,RBM45,DTWD1,C11orf1,MON2,TOMM20,NFATC2IP,KCNRG,JAGN1,LUC7L3,DAZAP1,FOXN2,ACACB,CDK18,EED,HAT1,SLIT1,NDST2,KLHL20,CD58,SPDL1,C22orf15,SS18,FAM228B,DNAJC30,ANKRD13B,SNRNP48,MRPL30,POMP,CCHCR1,SENP6,USP30,C21orf91,OXLD1,NCAPG,KAT2A,EBF1,CRACR2B,OTUD7A,RFC1,TFPT,ZNF226,MRPL48,PAQR3,TAOK1,SMIM15,BCL7C,AP3S1,ZNF681,DEPTOR,SNRNP35,FAM216A,PPM1B,TMEM9,LSM4,AKAP12,NDUFS4,ASTN2,NDUFAF7,SWT1,DBT,RWDD1,DPY30,METTL8,FAM210B,RCE1,ACSF3,OSBP2,SPCS2,MRPL39,PPIE,ALKBH6,PIH1D1,NDUFS2,ABCC10,THAP11,CDK20,TXNDC17,TUT1,UBE2G1,SDF2,AMZ2,SMYD2,OCM,NYAP1,DCUN1D1,PERP,ANKRD10,CSNK1G3,NXPH4,MYB,NBL1,NBEA,ZHX3,SLC25A36,NDUFA13,ADI1,GMNN,SLC52A1,CENPO,AHCYL2,FADS1,ASB14,BRCA2,DNLZ,OXT,KIF18A,SNTB2,WRAP53,HAUS3,KRR1,ZDHHC14,CCDC34,TMEM70,ST7L,ZBED5,SKP2,PSMA5,C5orf22,YAF2,NUP43,VPS13C,ZNF35,STRN3,ZC3H15,SMAD5,NHLRC2,EMC4,SNF8,ALDH4A1,SLC22A3,ZBTB44,DNAJB14,SUV39H2,GPRIN3,NIT1,SSBP3,TMEM251,UBFD1,ST3GAL3,MFSD8,PURB,THAP3,RRM2,MPHOSPH8,ANK3,ITPA,DCTN5,WWC2,SLC30A4,DNAJC10,ANKIB1,DCAF4L1,RPP21,NAGLU,PUS3,SYNGR1,MLC1,MFHAS1,SRD5A1,CLINT1,ANKRA2,RDX,ANAPC10,HMGN4,S100A3,ABL2,SEMA6A,RBM18,ARHGEF39,ZNF436,TMF1,ELOVL4,EBP,TRMT6,UTP18,FDXACB1,UNG,CDON,HSP90AA1,TTC5,UQCR10,CLSTN1,GSAP,ZNF799,RAD54L,NAA25,PUS1,FAM162A,BCKDHA,LSM5,NABP2,COX4I1,RNF10,SLC35E2B,HIPK3,ASCL2,FHIT,FAM117A,RMDN3,HELB,ZKSCAN5,MRPL38,TMEM168,KIF2A,COPS8,ALG6,METTL21A,POLR2M,ASPSCR1,SARAF,NT5C,RNF208,SLC18B1,LCORL,SUGP2,ZFC3H1,FOXRED2,NEIL2,C1orf109,CKB,ROGDI,CD22,POLR3F,PBRM1,CLEC2D,FOCAD,OAZ1,PLCD3,MSH6,CPT1C,NIPSNAP3A,DNAJC2,RNF170,NSUN4,NMD3,EYA3,MZB1,N6AMT1,DHCR24,MRPL51,BAX,GOLGA4,TMEM41A,RNPC3,TMEM14C,CD8B,EBAG9,NDC1,BET1,NME3,RAB28,TRADD,RBM38,GPN3,MTO1,ZNF860,PSMD5,LARS2,SYCE1L,C8orf76,TDRD3,OTUD4,BLCAP,RAB8B,CEP85L,POLR2I,COG7,NANP,IL23A,IRF2BP2,KANK3,MDK,LDOC1,ACTR3B,SLC25A22,NT5DC3,AIMP1,SAMM50,RAB29,UROS,COX11,EME1,ECHDC2,SOCS2,RARG,SEC22C,HAUS8,CCDC134,ZFAND6,C1orf74,HARS2,SLC12A2,MOB1B,FBXO31,TMEM258,PHF10,PRPS1,WDR3,FAM98A,GABPA,MYL12B,DHX36,GNPAT,SSPN,CWF19L1,NOL11
JUN_targets	995	1.4645	3.00129e-07	2.40103e-06	-0.868512	0.991484	1	GPR34,GPR82,SLC25A40,FAM126A,ALK,UBE2E1,FAM98A,RNF2,ZNF254,KIN,MRPS35,RALGPS2,NCK1,RMDN2,SAV1,G2E3,GLO1,EIF1AX,PRPF4B,BDP1,HSP90AA1,GAPT,C1D,DEXI,PAQR3,SAMD12,CCDC167,SRP9,APOLD1,LTN1,NADK2,STK38L,COX11,MTRR,ZNF680,STX2,N6AMT1,MIB1,ZNF519,OCIAD1,ETAA1,WSB2,MAP4K5,STRN3,PPIP5K2,COX7A2,KAT2B,SLC10A7,ID2,SLFN11,EDEM3,TMF1,AGPS,MPP6,ZDHHC17,PEX2,POT1,DEK,MTX2,RAP2A,TXK,SLC16A7,CCDC14,SCFD1,GSTA4,NUDT4,NAA35,LIG4,ADD3,TXNDC2,PRKG2,TC2N,RHOQ,WSB1,FNTA,PRKAA1,RNASEH2B,TMCO1,CHCHD3,EIF2AK3,OSBPL8,SLC39A10,USP12,PPID,SLC25A24,IRAK1BP1,COPS8,RRAGC,CDKN2C,ARL6IP6,CHCHD2,PRKD3,PPP2R2B,TPK1,TP63,NPM1,RFX3,TADA1,PPP2R5C,EXO1,BCCIP,LCORL,CFAP36,NUDT12,TOMM7,HNRNPDL,TGDS,GPR19,SYNCRIP,TMEM106B,PPP4R2,CDC42EP3,SREK1,AKTIP,ZNF267,CLIP4,ALG10B,SSR3,GTF3C3,CNIH4,SENP6,MOCS2,GPD2,CD180,SMARCE1,CLDND1,ERGIC2,ROCK1,RAN,UTP18,PPP1R12A,VLDLR,ARL14EP,RNF6,FMR1,NAPG,TTC13,STK17A,GLIS3,OXNAD1,SP4,MRPL46,RGS18,SSBP1,MRPL39,CMC2,AUTS2,KCNRG,EOGT,RPA3,KCNAB1,WDR3,MKLN1,MRPS33,IFIT5,EEA1,PHIP,THOC1,SNX2,METAP2,FBXW7,MAF,PRMT6,ERLEC1,TTC33,GATA6,MRPL21,FBXL17,USP44,AHI1,ELP2,MTIF2,MYB,LOX,HBS1L,TDRD3,SUCLG1,GZMA,RBMX,MALT1,RAB12,FASLG,ANKRD10,GLCCI1,AGA,PAWR,SWAP70,LAMTOR5,KCNH8,CHODL,NDUFA4,ZNF107,CDCA7L,ERCC8,EFNB2,ACKR3,BCLAF1,TRMT1L,MCM10,ZNF318,SUB1,UBE2N,COA1,AMZ1,FBXO28,ZCCHC10,FAS,GPR89A,FSTL4,KLHDC2,XPR1,CCDC91,NVL,RNF144A,EEF1A1,OSBPL3,SLFN5,GZMK,NLRP7,AXIN2,ARV1,ZNF138,SBDS,OGFRL1,AKAP7,SLC30A5,WARS2,CPEB4,ARVCF,SUCLG2,PALLD,PLXNB3,OPTN,PHF6,PTPDC1,EXOSC3,ISCA1,SLC1A3,PSMA2,CCNL1,EFHC2,STK17B,DOCK1,ABHD3,RDH13,WDR20,DCAF13,TMEM200A,TMEM38B,KBTBD8,TCF4,DCTD,KIF21A,ZNF169,SLC17A5,SNRPF,PCGF3	NEIL3,ADAMTS1,CMC2,ZNF462,KHDRBS2,CNKSR2,ZC2HC1A,ARV1,DNAH11,PCDH9,KIF20B,EFNB2,TPRG1,KCNQ5,CNIH4,TNC,TGDS,CD52,MST1,SORCS2,CATSPERB,ALG10B,KHDRBS3,SGIP1,ACER1,ZCCHC10,NDUFA4,KCNAB1,MXI1,TP63,MRPL46,GZMA,CCND1,AHI1,GZMK,NSMCE2,ADAMTS5,COX7A2,WASL,TRIM13,JAM2,GTF3C3,PTCD2,KLHL42,RRAGC,CD2AP,MOCS2,FASLG,SLC22A23,TOMM7,AGPS,STX2,CDCA7L,GCM1,RALGPS2,ZNF169,PANK1,SSBP1,TOP2A,PHIP,USP12,HTRA3,RNASEH2B,NUDT8,ISCA1,SPRYD7,RASGRP3,ADK,GPR19,DCAF13,ABCB4,PLK2,ARHGAP10,EXOSC3,MTX2,FARP1,EPS8L1,DIAPH3,CCR7,CYYR1,AFF2,PSMG3,NARS2,AUTS2,MRPL52,STK17A,G2E3,CRLF1,PPP4R2,PACRGL,ITGA2,SLC16A7,SUDS3,RAN,TUBB2A,SMARCE1,LOX,KBTBD8,ABCB1,JAKMIP2,CDYL2,DNAJC6,MRPL32,DZIP1L,IRAK1BP1,LMBR1,SNRPD1,METAP2,SUB1,MYEOV,ESM1,TADA1,AKR1B1,VPS33B,PCP2,PRKG2,EFNA5,COA1,ELP2,PLA2G4A,AZU1,UMPS,SAMD12,RPA3,BACE2,PODXL,PHF14,GRIK5,TMCO1,ESCO1,GNAL,SLC39A10,LEPR,LAMTOR5,SCFD1,KCNRG,CLDND1,SLFN11,IFIT5,SENP6,NCAPG,RWDD2B,PAQR3,MAL,ASTN2,SWT1,MRPL39,ABCC10,WDR7,ANKRD10,GLO1,MYB,TC2N,ADI1,KIF18A,WRAP53,PLEKHG6,RHOQ,STRN3,FER,TPGS2,WWC2,CNTNAP2,TMF1,UTP18,PPP1R17,UNG,HSP90AA1,FNTA,CRIM1
VDR_targets	2198	1.4827	2.21412e-12	3.28954e-11	-0.948704	0.856283	1	UCHL5,SEMA6B,SLC25A40,ASNSD1,FAM126A,SNRPB2,UBE2E1,INSIG2,NDUFB5,DUSP11,TMED5,TMED7,GTF2F2,C1GALT1,KIN,NDUFA12,ADAM17,CD47,NDUFAF1,C1GALT1C1,KPNA5,EIF2A,SMNDC1,GOLIM4,SSB,RABGGTB,B3GNT2,FAM76B,HSPA13,TMEM245,TMEM156,IRF8,ARHGAP12,EIF5A2,MDH1,VPS13C,PAQR3,KANSL2,FBXO8,ZNF569,WDR75,TMEM68,EFCAB7,AASDHPPT,ARL8B,DNAJB9,CDC27,SLC25A46,WWP1,SRP9,BRIX1,EXOC8,ATRX,LTN1,TTC14,TRAM1,SCP2,RRP15,ZNF675,FBXL3,RNF138,CALM2,U2SURP,VRK2,TMEM168,PSMC6,N6AMT1,UBE2A,COPS4,RPF1,EPM2AIP1,NFXL1,ZNF345,PLEKHA1,CLN5,PAK1IP1,SMC2,CASP3,DNAJB14,BCAS2,COX7A2,KAT2B,SLC10A7,ACADSB,ARL6IP5,SLFN11,THAP9,PNN,SNAPC5,TRMT11,WDR43,AP1S2,TMA16,C1QBP,NAP1L1,MRPS31,MTX2,TIA1,PIBF1,PUS7L,HMGN4,ACAT1,ATP6V1G1,AIMP1,RWDD1,FOXN2,ZNF770,NUP54,ANKRD46,AP3S1,SCFD1,DDX50,MRFAP1L1,CDK17,UBXN4,ADSL,P2RY10,SAR1B,NAA35,ZBED5,MTF2,TRUB1,WSB1,ZNF184,MTMR9,ZNF644,POC1B,ZRANB2,MTRF1,TMCO1,ALG5,ATG5,IL17RB,SLC39A10,EEF1B2,GABPB1,RAB18,KHK,CAND1,SRSF11,CEP44,SACM1L,NUDCD1,NIFK,NSL1,NSUN3,DNTTIP2,CEP290,CENPL,MRPL13,PTPN2,CNPY4,TLR10,TM7SF3,ARL6IP6,PHC3,ZNF141,THNSL1,PARPBP,BCKDHB,TMA7,EIF3E,TSN,COPS5,VAMP4,SPICE1,NPM1,RFX3,PPP1CB,TRMT61B,BBS1,ZNF419,DTWD1,SRSF6,COMMD6,CPEB2,C2CD5,SRI,VPS29,KPNA3,AMZ2,MRPS10,PRNP,FAM200B,HSPH1,IFT57,DNAJA1,ZNF24,ICE2,ZNF664,CRY1,GTPBP10,CFAP36,BLZF1,EIF4A2,SNX5,SRP72,VPS13A,GPR19,TRPM7,RANBP6,PPP1R2,TMEM106B,CALU,RAP1A,ZWILCH,GMCL1,THUMPD1,TMX3,EMG1,CLK1,SIKE1,TMEM14B,ZNF267,DYNC1LI2,CSPP1,CLIP4,VTA1,ZNF292,CYP24A1,NUP35,ZNF26,ALG10B,FGF9,KLHL28,CDK6,RBM45,CAPZA2,RTCA,GTF3C3,MRPL27,MED28,HAUS2,MRPS14,MED13,UQCRQ,MRPL3,GABPA,STXBP3,LMBRD1,EFR3A,FNBP4,CLDND1,COQ10B,ERGIC2,ROCK1,NOP2,EXOSC7,BTLA,SEC22B,CD69,PSMA1,ZNF148,PNISR,NDUFB3,MRPS23,RGPD8,GOLGA4,RNF6,TRNAU1AP,EIF2S1,TRIM52,TAF9,ACTR10,ARMC1,ZNF484,CHD9,ZNF75A,UBQLN1,OXNAD1,PSMD12,FRS2,HAX1,SSBP1,CMC2,HMGB2,MBD2,PPP1R8,UBXN8,TMPO,TIFA,SRSF7,TBC1D19,NDC1,TIMM17A,SRSF5,MICU2,SRSF2,PCMTD1,NDUFA6,MRPS6,CYCS,SPCS3,CCNT2,RNF7,MKLN1,PSMD6,TRNT1,ZNF827,MRPS33,PMS1,EEA1,THOC1,PIGM,NOL11,FBXW7,CD80,ANGEL2,LANCL1,MAGOHB,TTC33,GIMAP5,ATP7A,ZNF473,GPAM,MAP9,FEM1B,DAAM1,INTS8,NOL7,NOL8,ZNF461,ELP2,GIN1,MTIF2,PDE7A,PAFAH2,RAB29,TRIP13,HBS1L,TRDMT1,NSA2,CAMK2D,RBM34,FAM98B,ATL2,SUCLG1,DDX55,ANP32E,RBX1,EAPP,DNAJB4,TMX1,PPWD1,SYCE2,MMADHC,ZBTB25,NRAS,EIF2S2,CEP120,OXCT1,ZNF718,TM2D1,ALG13,MYL12A,CCNC,ZNF451,DDX18,UFL1,SLC35A5,RSL24D1,MCM9,SLC25A16,TMEM243,RBMX,METTL25,RSBN1,SLC38A9,NCAPG2,MED23,TFRC,GTF2H3,CNOT6,RAD51C,RNF139,ZNF546,ITM2C,PNO1,EBAG9,STAM2,DYNLT1,MRPL44,COX6C,ZMYM6,ZMPSTE24,DPH3,NUFIP2,TMX2,PLK4,CFDP1,COPS2,POLR2M,PSMA5,HSPA14,ZNF594,CDCA7L,ZNF586,CRBN,TMEM106C,CTDSPL2,NAA16,PON2,TSNAX,CCDC25,ZNF260,BCLAF1,TNFRSF17,DNAJC16,SLC7A6,TRMT1L,RANBP9,FEM1A,SLC38A2,NDUFAB1,SNRPG,SUB1,PGM2,VCPIP1,HNRNPA1L2,PSMG1,TRIP4,TIMM21,COA1,FRA10AC1,TUBD1,TBPL1,NLN,SUPT3H,CNOT6L,MEX3C,PGBD4,WDR36,CDC42,IREB2,MLH3,LONRF1,IFI44,FSTL4,GNG2,NOP58,PSMC2,RNF125,PSMB1,ANAPC10,SLC25A4,NMI,NVL,LETMD1,ZNF700,KRR1,CHMP5,RBM12B,CCDC142,RACGAP1,CCNT1,RCC1,BET1,CD200,PRPSAP1,RAB6A,CRLF3,JMJD4,WTAP,RUFY3,SLC39A8,POGLUT1,RABEP1,ZNF131,JRK,SLC30A5,ABCD2,WARS2,MTIF3,CPEB4,ARID4A,MTAP,HNRNPA1,HNRNPH3,SLC25A53,PRKAB2,CCDC138,ZNF227,ZNF460,SREK1IP1,NUDCD2,INTS10,SRSF3,DPY19L4,RBM25,RABL3,SCML4,SUMO1,BAG4,RSRP1,WWOX,LIPT1,SCAMP1,BCAT1,LPAR1,CDC37L1,USP30,PEX11B,TMED10,SIRT1,COX7B,BNIP1,ABI1,ZNF554,ABT1,RLIM,CCNL1,SETD7,SFT2D1,CEP350,SF3B6,PPP6C,METTL3,SENP2,RP2,DCAF13,PPP1R15B,CCT8,FAM216A,MEA1,EED,POLG2,TRAPPC8,COPB1,ARF4,FRG1,SERBP1,METAP1,MORC3,ATF2,MCFD2,PSPC1,ARL17A,TMEM223,SNRPF,PARP11,RALGAPA1,EPC1,CLEC2B,GPD1L,BZW1,SNX14,ZNF43,SMIM14,SLC5A3,FAM214A,LUC7L3,GTF2B,DPP8,TCTN3,HNRNPA2B1,MRPL19,PTGER4,RAD17,XYLT1,MRPS21,ACTR5,YPEL5,FBXO22,IFIH1,TMEM116,LEPROTL1,RBL1,TNFSF10,NASP,OTUD6B,KLHL20,RINT1,ZNF354A,DAPP1,HDAC2,MTDH,ACSL4,ZNF548,ZNHIT3,RAB1A,NAPSA,TRAPPC13,MRPL48,TMEM170A,PTPN4,RAD51AP1,NSUN2,SCUBE1,MRPL35,NCAPG,GNA13,INO80D,NACA,PAICS,ZNF217,CCDC66,RAD1,SNRNP27,DCTPP1,ARID4B,CRADD,ICOS,PTEN,SQLE,SLC35F5,ME3,GAR1,MRPL51,BCL2,ICE1,CDC73,CSNK1A1,TOX,KLF12,ENOSF1,SRD5A3,PCID2,TYW3,SPAG16,RBM39,RBM8A,EIF3H,ACTR6,UBE2W,RSRC1,MPLKIP,CD2AP,SARAF,TIMM10,OCIAD2,MBNL2,CCNA2,PEX26,CACNA1C,UTP23,EIF4A1,ACTR3,ZNF555,CCDC115,HECA,METTL23,ITSN2,GEMIN6,ZSCAN12,SNX12,NCOA3,MRPS18C,CACNA1D,UQCRC2,PIGG,NOC3L,UBR7,SCYL2,COX5B,SCLY,PFDN2,BRMS1L,AKIRIN1,MAN1A1,RPIA,NUP107,HNRNPH1,NUDT9,ADHFE1,SDF2,RBM27,BACH2,USP1,STAP1,ZNF584,TMEM39A,TRMT10C,ZBTB8OS,DNM1L,WAC,DBI,SLC7A6OS	CDCA3,CMC2,TMA7,MRPS31,COX6C,SLC33A1,RAD51AP1,CDCA2,PSMA6,KIFC1,PIK3R2,HCN3,SRI,FAM227B,FAM209A,BTLA,ANKRD39,IL17RB,SCUBE1,TMA16,CHAF1B,CISD2,MKKS,PEX3,RBM34,UBXN8,TMEM192,CBY1,NAA15,ACTR6,OCIAD2,BRMS1L,CLN5,RFT1,NDUFB1,MRPS6,GIN1,CCNC,RCC1,CASP6,SORCS2,ALG10B,DZANK1,COX20,TEFM,VAMP4,CENPL,XKR6,BMP8B,BPGM,ZNF763,FECH,ZCCHC4,B9D1,SLC25A46,SAR1B,TAF9,SLC38A2,COX7A2,NPC1,RACGAP1,GTF3C3,JRK,NOL12,MRPS21,PSMD6,ZNF354A,ISM1,NUDCD2,COPS2,CD69,SREK1IP1,TAF11,TRMT10C,TBPL1,CDK11A,ATR,MLH3,MED13,SAYSD1,EIF4A1,RBM4,UBE2W,TMED1,CD2AP,TRIP13,MGAT2,BBS1,SLC22A23,METTL18,KLHL28,STAP1,BNIP3,CDCA7L,PSMB7,NAPSA,RSL24D1,PSMB1,MOAP1,NSUN3,PLEK2,TMEM68,CHD9,NCAPG2,SQLE,TMX3,SSBP1,ZNF527,RPF1,ADSL,CABYR,CASP3,FEM1B,CD200,ATG5,CAMKMT,ACAT1,ZNF584,TMEM128,PSMC6,TSN,MRPS23,SYCE2,SMIM7,HSCB,HPS5,C8G,ADK,UQCRQ,ADCK5,ORMDL3,RTCA,ATF2,CLN3,GTPBP10,COQ10B,GPR19,PASK,NEDD8,MRPS25,STAP2,NUDCD1,CD320,ZNF555,DCAF13,ZRANB2,IFT20,GPT2,ATL2,MGME1,INTS10,DBI,TMEM14B,CACNA1C,PEX11B,MTX2,COPS5,RTTN,PLEKHA1,SPRYD4,PSMC2,TM2D3,TMEM245,ZNF594,ENPP2,ANP32E,NEK10,TIMM17A,ZNF614,NDUFB5,CAPZA2,ALKBH3,TMEM156,ADAL,ZBTB8OS,PPIH,TBCB,HEMK1,HMCES,ACADS,MRPL52,PIP5K1B,RBX1,TRIAP1,ZNF837,TMEM208,CD80,VASH2,B4GALT3,STXBP4,DCTPP1,DERL1,MTF2,MCM4,CNPY4,RALA,SUDS3,CD38,DNM1L,DNAJB4,CDC37L1,NOC3L,ENOSF1,ZNF484,SNRNP70,ATP6V1G1,RAPGEF6,SF3B6,FAM76B,TMED5,FICD,UBAC2,PSMB4,CRBN,TVP23B,TIMM21,AP3M2,PRKRIP1,MUS81,RBM27,NDUFA9,TMED7,RNF7,SIRT5,KPNA3,SNRPD1,ACBD4,MMADHC,SUB1,MED11,MRPL34,ZSCAN16,TRAPPC13,TRNAU1AP,SLC25A16,TBC1D19,TFRC,PPP1R8,VPS29,PLGRKT,TRMT13,B3GNT2,SIRT4,ZMYM6,BRF2,DSTYK,AASDH,ORC2,SFT2D1,EMG1,SPICE1,ZNF131,BNIP3L,LONRF1,EFNA5,DDX50,BNIP1,COA1,TRPM7,MYRF,EIF3H,ZNF675,COX7B,PMPCB,CEP44,AMDHD2,USP1,HIRA,IFT57,ELP2,SACM1L,ULK4,DNPH1,MTMR9,NDUFA11,SRRD,SEC61B,INTS8,MED4,INPP4A,RNASEK,ABCD2,VPS13A,PAFAH2,TMEM106C,ZNF26,ZNHIT2,SRSF2,CCDC138,FRMD4A,DPM3,ATN1,CBWD6,ZNF419,SWSAP1,TMCO1,SNRPE,PCMTD1,AKAP8,ESCO1,STX16,RPP14,PSMB5,TRMT61B,VHL,POC1B,TMEM116,ZNF773,SLC39A10,PIGM,WDR43,MRPS14,NDUFAF1,WDR55,RBM45,SCFD1,DTWD1,TOMM20,LUC7L3,FOXN2,C1GALT1,EED,HAT1,MRPL19,KLHL20,CLDND1,SLFN11,EXOSC9,MRPL30,ZNF75A,ZNHIT3,USP30,NCAPG,TFPT,SMG8,MRPL48,PAQR3,AP3S1,SNRNP35,FAM216A,LSM4,RWDD1,WDR7,TUT1,MDH1,XRN1,UBE2G1,SDF2,AMZ2,PPWD1,CDK5,NDUFA13,TRAF3IP3,FADS1,KIF18A,KRR1,ZBED5,SERINC2,PSMA5,NUP43,FAM200B,VPS13C,EMC4,DNAJB14,TIFA,HSPA13,ANKRD46,ANKRA2,TMEM170A,ANAPC10,HMGN4,GOSR2,COMMD6,TIA1,MRFAP1L1,CDON,PBX4,TTC5,RAD54L,RNF10,PEX7,TMEM102,ZKSCAN5,MRPL38,TMEM168,POLR2M,SARAF,CEP192,DNAJC2,EYA3,N6AMT1,MRPL51,SNUPN,GOLGA4,TMEM41A,EBAG9,ACTR10,NDC1,BET1,PSMD5,BLCAP,AIMP1,SAMM50,RAB29,SEC22C,CCDC134,FBXO31,KLC2,GABPA,DHX36,NOL11,SRP72,ASNSD1,ATP6V1C1,METTL3,IQSEC3,AKR1A1,STAM2,UPF2,RNF138,SLC25A4,MRPL16,CD274,PRPF18,PSMD9,ELOVL6,CSPP1,POLG2,DHCR7,TRAPPC4,TPRKB,MTRF1,RANGAP1,KBTBD4,MAT2A,RGPD8,PSMA1,CCDC142,GPAM,SPATA5,CEP290,CRELD1,ZNF24,C2CD5,PPM1K,SLC39A13,OSTC,TRIP11,ITSN2,CRYZL1,MZT2A,NOL7,ATP7A,SPCS3,NDUFAB1,TIMM22,THUMPD1,TMEM106B,RIF1,USPL1,COA6,TYW5,NDUFB3,NOP58,TMEM223,ECH1,ALKBH2,MAP9,TM7SF3,AAGAB,INO80D,WSB1,EFR3A,CCDC25,SF3B5,SLC25A40,OTUD3,SCML4,KAT2B,TIMM17B,UQCC1,PIGV,TBC1D20,CAMP,SUGCT,LANCL1,ANGEL2,MAN1A1,NUDT18,FAM117B,RSAD1,ARRDC2,SCAMP1,CFAP36,DAAM1,CENPA,POLR1C

### Sheet: Fig 2D - CD4 module scores
Figure 2D — Pathway module scores across CD4+ T cell subsets
Seurat AddModuleScore (nbin=24, ctrl=100, seed=42) on the intersection of treatment and Δ-HIV DNA leading edges per pathway. Week 0 and Week 4 cells pooled; z scored per row within block.
n = 161 rows — full set tested
CD4 subset	Pathway	Pathway label	Bulk Δ-HIV DNA NES direction	Pathway group	Mean module score	% cells score>0	z (within block)
Naive CD4 T cells	CTNNB1_targets	CTNNB1 targets	Positive	Transcription factor targets	-0.0298473	19.2821	-1.80197
Naive CD4 T cells	EZH2_targets	EZH2 targets	Positive	Transcription factor targets	-0.0253491	17.4457	-1.87876
Naive CD4 T cells	FOXM1_targets	FOXM1 targets	Negative	Transcription factor targets	-0.0551593	25.9182	-1.28644
Naive CD4 T cells	FOXO1_targets	FOXO1 targets	Positive	Transcription factor targets	-0.0362309	23.2888	-1.46202
Naive CD4 T cells	HALLMARK_APOPTOSIS	APOPTOSIS	Positive	Cell cycling	-0.0294401	36.9783	-1.69118
Naive CD4 T cells	HALLMARK_E2F_TARGETS	E2F TARGETS	Negative	Cell cycling	-0.0420572	28.7145	-0.990596
Naive CD4 T cells	HALLMARK_G2M_CHECKPOINT	G2M CHECKPOINT	Negative	Cell cycling	-0.0336692	30.9265	-0.171533
Naive CD4 T cells	HALLMARK_HYPOXIA	HYPOXIA	Positive	Metabolism	0.196703	85.1836	-1.93524
Naive CD4 T cells	HALLMARK_IL6_JAK_STAT3_SIGNALING	IL6 JAK STAT3 SIGNALING	Positive	Immune system	0.0083843	51.3356	-2.10621
Naive CD4 T cells	HALLMARK_INTERFERON_ALPHA_RESPONSE	INTERFERON ALPHA RESPONSE	Positive	Immune system	-0.000794561	46.1603	0.166501
Naive CD4 T cells	HALLMARK_INTERFERON_GAMMA_RESPONSE	INTERFERON GAMMA RESPONSE	Positive	Immune system	-0.0245471	38.6477	-1.51589
Naive CD4 T cells	HALLMARK_MYC_TARGETS_V1	MYC TARGETS V1	Negative	Cell cycling	-0.0204657	42.7379	-0.960144
Naive CD4 T cells	HALLMARK_OXIDATIVE_PHOSPHORYLATION	OXPHOS	Negative	Metabolism	0.0299237	57.8464	0.445647
Naive CD4 T cells	HALLMARK_P53_PATHWAY	P53 PATHWAY	Positive	Cell cycling	0.132459	82.1786	-1.96351
Naive CD4 T cells	HALLMARK_TNFA_SIGNALING_VIA_NFKB	TNFA SIGNALING VIA NFKB	Positive	Immune system	0.189823	86.1853	-1.98512
Naive CD4 T cells	JARID2_targets	JARID2 targets	Positive	Transcription factor targets	-0.0128117	33.4307	-2.04061
Naive CD4 T cells	REACTOME_CROSS_PRESENTATION_OF_SOLUBLE_EXOGENOUS_ANTIGENS_ENDOSOMES	CROSS-PRESENTATION	Negative	Immune system	-0.123605	23.0801	-0.770397
Naive CD4 T cells	REACTOME_INTERLEUKIN_10_SIGNALING	INTERLEUKIN 10 SIGNALING	Positive	Immune system	-0.0275296	40.1503	-0.906274
Naive CD4 T cells	REACTOME_INTERLEUKIN_17_SIGNALING	INTERLEUKIN 17 SIGNALING	Positive	Immune system	0.225708	87.6043	-1.98085
Naive CD4 T cells	RELA_targets	RELA targets	Positive	Transcription factor targets	0.0480577	82.4708	-1.86257
Naive CD4 T cells	STAT6_targets	STAT6 targets	Positive	Transcription factor targets	-0.0081717	43.4057	-1.98902
Naive CD4 T cells	TCF7_targets	TCF7 targets	Positive	Transcription factor targets	-0.0111843	31.4691	-1.76804
Naive CD4 T cells	TET1_targets	TET1 targets	Positive	Transcription factor targets	0.00190395	50.9599	-1.79296
T regulatory cells	CTNNB1_targets	CTNNB1 targets	Positive	Transcription factor targets	-0.0214664	26.5035	-0.266708
T regulatory cells	EZH2_targets	EZH2 targets	Positive	Transcription factor targets	-0.0139709	31.6084	-0.374483
T regulatory cells	FOXM1_targets	FOXM1 targets	Negative	Transcription factor targets	-0.0448617	29.6503	0.424757
T regulatory cells	FOXO1_targets	FOXO1 targets	Positive	Transcription factor targets	-0.0241747	30.2797	-0.069101
T regulatory cells	HALLMARK_APOPTOSIS	APOPTOSIS	Positive	Cell cycling	0.0317774	57.6224	-0.276141
T regulatory cells	HALLMARK_E2F_TARGETS	E2F TARGETS	Negative	Cell cycling	-0.0376541	31.1888	-0.0147974
T regulatory cells	HALLMARK_G2M_CHECKPOINT	G2M CHECKPOINT	Negative	Cell cycling	-0.0217373	36.3636	2.12903
T regulatory cells	HALLMARK_HYPOXIA	HYPOXIA	Positive	Metabolism	0.304148	92.7273	-0.141757
T regulatory cells	HALLMARK_IL6_JAK_STAT3_SIGNALING	IL6 JAK STAT3 SIGNALING	Positive	Immune system	0.0333983	57.9021	-0.0433076
T regulatory cells	HALLMARK_INTERFERON_ALPHA_RESPONSE	INTERFERON ALPHA RESPONSE	Positive	Immune system	0.0220911	53.4266	1.67042
T regulatory cells	HALLMARK_INTERFERON_GAMMA_RESPONSE	INTERFERON GAMMA RESPONSE	Positive	Immune system	0.0160049	51.6783	-0.228571
T regulatory cells	HALLMARK_MYC_TARGETS_V1	MYC TARGETS V1	Negative	Cell cycling	-0.0144356	44.4755	-0.423965
T regulatory cells	HALLMARK_OXIDATIVE_PHOSPHORYLATION	OXPHOS	Negative	Metabolism	0.0245743	54.1958	-0.201242
T regulatory cells	HALLMARK_P53_PATHWAY	P53 PATHWAY	Positive	Cell cycling	0.180107	86.6434	-0.444793
T regulatory cells	HALLMARK_TNFA_SIGNALING_VIA_NFKB	TNFA SIGNALING VIA NFKB	Positive	Immune system	0.280134	91.6084	-0.363077
T regulatory cells	JARID2_targets	JARID2 targets	Positive	Transcription factor targets	0.00537803	53.0769	-0.0147027
T regulatory cells	REACTOME_CROSS_PRESENTATION_OF_SOLUBLE_EXOGENOUS_ANTIGENS_ENDOSOMES	CROSS-PRESENTATION	Negative	Immune system	-0.112188	24.0559	1.0147
T regulatory cells	REACTOME_INTERLEUKIN_10_SIGNALING	INTERLEUKIN 10 SIGNALING	Positive	Immune system	-0.0261295	40.6294	-0.800105
T regulatory cells	REACTOME_INTERLEUKIN_17_SIGNALING	INTERLEUKIN 17 SIGNALING	Positive	Immune system	0.303997	91.049	-0.305118
T regulatory cells	RELA_targets	RELA targets	Positive	Transcription factor targets	0.0895963	93.0769	-0.325117
T regulatory cells	STAT6_targets	STAT6 targets	Positive	Transcription factor targets	0.0213201	57.6224	-0.038486
T regulatory cells	TCF7_targets	TCF7 targets	Positive	Transcription factor targets	0.00440262	52.5874	-0.136831
T regulatory cells	TET1_targets	TET1 targets	Positive	Transcription factor targets	0.0156561	69.4406	-0.238119
Tfh / other CD4 T cells	CTNNB1_targets	CTNNB1 targets	Positive	Transcription factor targets	-0.0234109	24.322	-0.622901
Tfh / other CD4 T cells	EZH2_targets	EZH2 targets	Positive	Transcription factor targets	-0.0148133	29.1339	-0.485857
Tfh / other CD4 T cells	FOXM1_targets	FOXM1 targets	Negative	Transcription factor targets	-0.0521089	24.7594	-0.779547
Tfh / other CD4 T cells	FOXO1_targets	FOXO1 targets	Positive	Transcription factor targets	-0.0336502	24.6719	-1.16386
Tfh / other CD4 T cells	HALLMARK_APOPTOSIS	APOPTOSIS	Positive	Cell cycling	0.0161197	53.3683	-0.638068
Tfh / other CD4 T cells	HALLMARK_E2F_TARGETS	E2F TARGETS	Negative	Cell cycling	-0.0438351	29.4838	-1.38459
Tfh / other CD4 T cells	HALLMARK_G2M_CHECKPOINT	G2M CHECKPOINT	Negative	Cell cycling	-0.035989	30.8836	-0.618801
Tfh / other CD4 T cells	HALLMARK_HYPOXIA	HYPOXIA	Positive	Metabolism	0.306594	92.9134	-0.100922
Tfh / other CD4 T cells	HALLMARK_IL6_JAK_STAT3_SIGNALING	IL6 JAK STAT3 SIGNALING	Positive	Immune system	0.0383784	62.1172	0.367395
Tfh / other CD4 T cells	HALLMARK_INTERFERON_ALPHA_RESPONSE	INTERFERON ALPHA RESPONSE	Positive	Immune system	-0.0103151	45.1444	-0.459136
Tfh / other CD4 T cells	HALLMARK_INTERFERON_GAMMA_RESPONSE	INTERFERON GAMMA RESPONSE	Positive	Immune system	-0.0069841	44.357	-0.958357
Tfh / other CD4 T cells	HALLMARK_MYC_TARGETS_V1	MYC TARGETS V1	Negative	Cell cycling	-0.0239905	42.5197	-1.27355
Tfh / other CD4 T cells	HALLMARK_OXIDATIVE_PHOSPHORYLATION	OXPHOS	Negative	Metabolism	0.014699	53.8933	-1.39545
Tfh / other CD4 T cells	HALLMARK_P53_PATHWAY	P53 PATHWAY	Positive	Cell cycling	0.202952	92.2135	0.283364
Tfh / other CD4 T cells	HALLMARK_TNFA_SIGNALING_VIA_NFKB	TNFA SIGNALING VIA NFKB	Positive	Immune system	0.293004	93.8758	-0.131925
Tfh / other CD4 T cells	JARID2_targets	JARID2 targets	Positive	Transcription factor targets	0.00435521	50.3937	-0.12862
Tfh / other CD4 T cells	REACTOME_CROSS_PRESENTATION_OF_SOLUBLE_EXOGENOUS_ANTIGENS_ENDOSOMES	CROSS-PRESENTATION	Negative	Immune system	-0.12649	23.0096	-1.22143
Tfh / other CD4 T cells	REACTOME_INTERLEUKIN_10_SIGNALING	INTERLEUKIN 10 SIGNALING	Positive	Immune system	-0.0266007	40.7699	-0.835837
Tfh / other CD4 T cells	REACTOME_INTERLEUKIN_17_SIGNALING	INTERLEUKIN 17 SIGNALING	Positive	Immune system	0.333124	94.9256	0.318327
Tfh / other CD4 T cells	RELA_targets	RELA targets	Positive	Transcription factor targets	0.0859764	92.301	-0.459101
Tfh / other CD4 T cells	STAT6_targets	STAT6 targets	Positive	Transcription factor targets	0.0144319	53.7183	-0.494061
Tfh / other CD4 T cells	TCF7_targets	TCF7 targets	Positive	Transcription factor targets	-0.00110874	48.119	-0.713609
Tfh / other CD4 T cells	TET1_targets	TET1 targets	Positive	Transcription factor targets	0.0124669	65.2668	-0.5987
Th1 cells	CTNNB1_targets	CTNNB1 targets	Positive	Transcription factor targets	-0.0174448	30.6024	0.470005
Th1 cells	EZH2_targets	EZH2 targets	Positive	Transcription factor targets	-0.00861025	36.1446	0.334232
Th1 cells	FOXM1_targets	FOXM1 targets	Negative	Transcription factor targets	-0.046227	27.6305	0.197877
Th1 cells	FOXO1_targets	FOXO1 targets	Positive	Transcription factor targets	-0.0237762	31.245	-0.0230543
Th1 cells	HALLMARK_APOPTOSIS	APOPTOSIS	Positive	Cell cycling	0.0460007	62.3293	0.0526273
Th1 cells	HALLMARK_E2F_TARGETS	E2F TARGETS	Negative	Cell cycling	-0.0346702	33.012	0.646485
Th1 cells	HALLMARK_G2M_CHECKPOINT	G2M CHECKPOINT	Negative	Cell cycling	-0.0340655	30.6827	-0.247933
Th1 cells	HALLMARK_HYPOXIA	HYPOXIA	Positive	Metabolism	0.314303	92.9317	0.0277461
Th1 cells	HALLMARK_IL6_JAK_STAT3_SIGNALING	IL6 JAK STAT3 SIGNALING	Positive	Immune system	0.0365442	60.9639	0.216128
Th1 cells	HALLMARK_INTERFERON_ALPHA_RESPONSE	INTERFERON ALPHA RESPONSE	Positive	Immune system	0.00826515	49.0763	0.761855
Th1 cells	HALLMARK_INTERFERON_GAMMA_RESPONSE	INTERFERON GAMMA RESPONSE	Positive	Immune system	0.0368082	60.0803	0.431828
Th1 cells	HALLMARK_MYC_TARGETS_V1	MYC TARGETS V1	Negative	Cell cycling	-0.00951872	46.506	0.0132237
Th1 cells	HALLMARK_OXIDATIVE_PHOSPHORYLATION	OXPHOS	Negative	Metabolism	0.0164957	54.3775	-1.17817
Th1 cells	HALLMARK_P53_PATHWAY	P53 PATHWAY	Positive	Cell cycling	0.20354	91.245	0.302106
Th1 cells	HALLMARK_TNFA_SIGNALING_VIA_NFKB	TNFA SIGNALING VIA NFKB	Positive	Immune system	0.31684	93.4137	0.296165
Th1 cells	JARID2_targets	JARID2 targets	Positive	Transcription factor targets	0.00709635	56.5462	0.176677
Th1 cells	REACTOME_CROSS_PRESENTATION_OF_SOLUBLE_EXOGENOUS_ANTIGENS_ENDOSOMES	CROSS-PRESENTATION	Negative	Immune system	-0.119252	23.6948	-0.0897275
Th1 cells	REACTOME_INTERLEUKIN_10_SIGNALING	INTERLEUKIN 10 SIGNALING	Positive	Immune system	-0.0193866	41.6867	-0.288777
Th1 cells	REACTOME_INTERLEUKIN_17_SIGNALING	INTERLEUKIN 17 SIGNALING	Positive	Immune system	0.32281	92.9317	0.0975596
Th1 cells	RELA_targets	RELA targets	Positive	Transcription factor targets	0.103737	94.8594	0.19825
Th1 cells	STAT6_targets	STAT6 targets	Positive	Transcription factor targets	0.0267868	60.6426	0.32307
Th1 cells	TCF7_targets	TCF7 targets	Positive	Transcription factor targets	0.00656978	57.51	0.0899676
Th1 cells	TET1_targets	TET1 targets	Positive	Transcription factor targets	0.0192604	75.1807	0.169384
Th1/Th17 cells	CTNNB1_targets	CTNNB1 targets	Positive	Transcription factor targets	-0.0156497	32.6725	0.798851
Th1/Th17 cells	EZH2_targets	EZH2 targets	Positive	Transcription factor targets	-0.00366468	40.9992	0.98807
Th1/Th17 cells	FOXM1_targets	FOXM1 targets	Negative	Transcription factor targets	-0.0413104	29.5797	1.0149
Th1/Th17 cells	FOXO1_targets	FOXO1 targets	Positive	Transcription factor targets	-0.0147287	36.2411	1.02225
Th1/Th17 cells	HALLMARK_APOPTOSIS	APOPTOSIS	Positive	Cell cycling	0.096004	74.6233	1.20845
Th1/Th17 cells	HALLMARK_E2F_TARGETS	E2F TARGETS	Negative	Cell cycling	-0.0378908	30.2141	-0.0672444
Th1/Th17 cells	HALLMARK_G2M_CHECKPOINT	G2M CHECKPOINT	Negative	Cell cycling	-0.0347641	32.4346	-0.382636
Th1/Th17 cells	HALLMARK_HYPOXIA	HYPOXIA	Positive	Metabolism	0.393153	97.1451	1.34393
Th1/Th17 cells	HALLMARK_IL6_JAK_STAT3_SIGNALING	IL6 JAK STAT3 SIGNALING	Positive	Immune system	0.0472852	64.3933	1.10194
Th1/Th17 cells	HALLMARK_INTERFERON_ALPHA_RESPONSE	INTERFERON ALPHA RESPONSE	Positive	Immune system	-0.0115747	45.5194	-0.541911
Th1/Th17 cells	HALLMARK_INTERFERON_GAMMA_RESPONSE	INTERFERON GAMMA RESPONSE	Positive	Immune system	0.0682426	71.4512	1.42971
Th1/Th17 cells	HALLMARK_MYC_TARGETS_V1	MYC TARGETS V1	Negative	Cell cycling	0.00725287	51.2292	1.50449
Th1/Th17 cells	HALLMARK_OXIDATIVE_PHOSPHORYLATION	OXPHOS	Negative	Metabolism	0.0379625	59.8731	1.41775
Th1/Th17 cells	HALLMARK_P53_PATHWAY	P53 PATHWAY	Positive	Cell cycling	0.233237	95.797	1.24869
Th1/Th17 cells	HALLMARK_TNFA_SIGNALING_VIA_NFKB	TNFA SIGNALING VIA NFKB	Positive	Immune system	0.362702	97.3037	1.11987
Th1/Th17 cells	JARID2_targets	JARID2 targets	Positive	Transcription factor targets	0.0148714	62.2522	1.04263
Th1/Th17 cells	REACTOME_CROSS_PRESENTATION_OF_SOLUBLE_EXOGENOUS_ANTIGENS_ENDOSOMES	CROSS-PRESENTATION	Negative	Immune system	-0.108743	24.8216	1.55335
Th1/Th17 cells	REACTOME_INTERLEUKIN_10_SIGNALING	INTERLEUKIN 10 SIGNALING	Positive	Immune system	0.0049084	48.9294	1.55356
Th1/Th17 cells	REACTOME_INTERLEUKIN_17_SIGNALING	INTERLEUKIN 17 SIGNALING	Positive	Immune system	0.374462	97.383	1.20315
Th1/Th17 cells	RELA_targets	RELA targets	Positive	Transcription factor targets	0.128998	98.4933	1.13325
Th1/Th17 cells	STAT6_targets	STAT6 targets	Positive	Transcription factor targets	0.0342167	64.8692	0.814469
Th1/Th17 cells	TCF7_targets	TCF7 targets	Positive	Transcription factor targets	0.0145675	67.0896	0.926946
Th1/Th17 cells	TET1_targets	TET1 targets	Positive	Transcription factor targets	0.0277745	83.2672	1.132
Th17 cells	CTNNB1_targets	CTNNB1 targets	Positive	Transcription factor targets	-0.0136179	34.2831	1.17104
Th17 cells	EZH2_targets	EZH2 targets	Positive	Transcription factor targets	-0.00552415	41.1765	0.742235
Th17 cells	FOXM1_targets	FOXM1 targets	Negative	Transcription factor targets	-0.039542	31.8015	1.30876
Th17 cells	FOXO1_targets	FOXO1 targets	Positive	Transcription factor targets	-0.0153776	34.8346	0.947276
Th17 cells	HALLMARK_APOPTOSIS	APOPTOSIS	Positive	Cell cycling	0.0892722	71.875	1.05284
Th17 cells	HALLMARK_E2F_TARGETS	E2F TARGETS	Negative	Cell cycling	-0.0302488	33.7316	1.62632
Th17 cells	HALLMARK_G2M_CHECKPOINT	G2M CHECKPOINT	Negative	Cell cycling	-0.0317839	32.7206	0.191971
Th17 cells	HALLMARK_HYPOXIA	HYPOXIA	Positive	Metabolism	0.349685	95.864	0.618353
Th17 cells	HALLMARK_IL6_JAK_STAT3_SIGNALING	IL6 JAK STAT3 SIGNALING	Positive	Immune system	0.038808	60.6618	0.40283
Th17 cells	HALLMARK_INTERFERON_ALPHA_RESPONSE	INTERFERON ALPHA RESPONSE	Positive	Immune system	-0.025233	42.0956	-1.43945
Th17 cells	HALLMARK_INTERFERON_GAMMA_RESPONSE	INTERFERON GAMMA RESPONSE	Positive	Immune system	0.0449943	63.3272	0.691695
Th17 cells	HALLMARK_MYC_TARGETS_V1	MYC TARGETS V1	Negative	Cell cycling	0.0015344	49.2647	0.996025
Th17 cells	HALLMARK_OXIDATIVE_PHOSPHORYLATION	OXPHOS	Negative	Metabolism	0.0300798	56.8015	0.464515
Th17 cells	HALLMARK_P53_PATHWAY	P53 PATHWAY	Positive	Cell cycling	0.208087	93.0147	0.447066
Th17 cells	HALLMARK_TNFA_SIGNALING_VIA_NFKB	TNFA SIGNALING VIA NFKB	Positive	Immune system	0.328158	95.1287	0.499442
Th17 cells	JARID2_targets	JARID2 targets	Positive	Transcription factor targets	0.0129222	61.8566	0.825543
Th17 cells	REACTOME_CROSS_PRESENTATION_OF_SOLUBLE_EXOGENOUS_ANTIGENS_ENDOSOMES	CROSS-PRESENTATION	Negative	Immune system	-0.117574	23.3456	0.172514
Th17 cells	REACTOME_INTERLEUKIN_10_SIGNALING	INTERLEUKIN 10 SIGNALING	Positive	Immune system	-0.000386395	46.3235	1.15205
Th17 cells	REACTOME_INTERLEUKIN_17_SIGNALING	INTERLEUKIN 17 SIGNALING	Positive	Immune system	0.348691	96.5074	0.651532
Th17 cells	RELA_targets	RELA targets	Positive	Transcription factor targets	0.119219	97.7022	0.771276
Th17 cells	STAT6_targets	STAT6 targets	Positive	Transcription factor targets	0.0352484	64.1544	0.882703
Th17 cells	TCF7_targets	TCF7 targets	Positive	Transcription factor targets	0.016355	67.5551	1.11401
Th17 cells	TET1_targets	TET1 targets	Positive	Transcription factor targets	0.0262736	82.4449	0.962299
Th2 cells	CTNNB1_targets	CTNNB1 targets	Positive	Transcription factor targets	-0.0186366	28.5419	0.251684
Th2 cells	EZH2_targets	EZH2 targets	Positive	Transcription factor targets	-0.00603598	36.9183	0.674568
Th2 cells	FOXM1_targets	FOXM1 targets	Negative	Transcription factor targets	-0.0527153	26.6805	-0.880304
Th2 cells	FOXO1_targets	FOXO1 targets	Positive	Transcription factor targets	-0.017098	32.9886	0.748512
Th2 cells	HALLMARK_APOPTOSIS	APOPTOSIS	Positive	Cell cycling	0.0563335	64.1158	0.291469
Th2 cells	HALLMARK_E2F_TARGETS	E2F TARGETS	Negative	Cell cycling	-0.0367551	32.1613	0.184425
Th2 cells	HALLMARK_G2M_CHECKPOINT	G2M CHECKPOINT	Negative	Cell cycling	-0.0374479	30.2999	-0.900095
Th2 cells	HALLMARK_HYPOXIA	HYPOXIA	Positive	Metabolism	0.323897	96.0703	0.187894
Th2 cells	HALLMARK_IL6_JAK_STAT3_SIGNALING	IL6 JAK STAT3 SIGNALING	Positive	Immune system	0.0346658	59.3588	0.0612225
Th2 cells	HALLMARK_INTERFERON_ALPHA_RESPONSE	INTERFERON ALPHA RESPONSE	Positive	Immune system	-0.00573681	46.5357	-0.158276
Th2 cells	HALLMARK_INTERFERON_GAMMA_RESPONSE	INTERFERON GAMMA RESPONSE	Positive	Immune system	0.0279172	58.0145	0.149585
Th2 cells	HALLMARK_MYC_TARGETS_V1	MYC TARGETS V1	Negative	Cell cycling	-0.00804883	46.6391	0.143921
Th2 cells	HALLMARK_OXIDATIVE_PHOSPHORYLATION	OXPHOS	Negative	Metabolism	0.0299344	58.9452	0.446942
Th2 cells	HALLMARK_P53_PATHWAY	P53 PATHWAY	Positive	Cell cycling	0.198048	94.5191	0.127073
Th2 cells	HALLMARK_TNFA_SIGNALING_VIA_NFKB	TNFA SIGNALING VIA NFKB	Positive	Immune system	0.331788	95.7601	0.564636
Th2 cells	JARID2_targets	JARID2 targets	Positive	Transcription factor targets	0.00675877	53.7746	0.139079
Th2 cells	REACTOME_CROSS_PRESENTATION_OF_SOLUBLE_EXOGENOUS_ANTIGENS_ENDOSOMES	CROSS-PRESENTATION	Negative	Immune system	-0.122893	23.6815	-0.659009
Th2 cells	REACTOME_INTERLEUKIN_10_SIGNALING	INTERLEUKIN 10 SIGNALING	Positive	Immune system	-0.013925	43.2265	0.125386
Th2 cells	REACTOME_INTERLEUKIN_17_SIGNALING	INTERLEUKIN 17 SIGNALING	Positive	Immune system	0.318971	94.8294	0.0153957
Th2 cells	RELA_targets	RELA targets	Positive	Transcription factor targets	0.113078	97.2079	0.544012
Th2 cells	STAT6_targets	STAT6 targets	Positive	Transcription factor targets	0.029482	62.3578	0.501325
Th2 cells	TCF7_targets	TCF7 targets	Positive	Transcription factor targets	0.0103689	60.8066	0.487559
Th2 cells	TET1_targets	TET1 targets	Positive	Transcription factor targets	0.0210003	77.456	0.366098

### Sheet: Fig 3B - CD8 module scores
Figure 3B — Pathway module scores across CD8+ T cell subsets
Same scoring procedure as Figure 2D, applied to the CD8 sub-clustered object.
n = 92 rows — full set tested
CD8 subset	Pathway	Pathway label	Bulk Δ-HIV DNA NES direction	Pathway group	Mean module score	% cells score>0	z (within block)
Central memory CD8 T cells	CTNNB1_targets	CTNNB1 targets	Positive	Transcription factor targets	-0.0104897	35.6489	0.468807
Central memory CD8 T cells	EZH2_targets	EZH2 targets	Positive	Transcription factor targets	-0.00395114	42.5541	0.578665
Central memory CD8 T cells	FOXM1_targets	FOXM1 targets	Negative	Transcription factor targets	-0.0410818	29.6173	-0.558991
Central memory CD8 T cells	FOXO1_targets	FOXO1 targets	Positive	Transcription factor targets	-0.0403129	26.7471	0.391826
Central memory CD8 T cells	HALLMARK_APOPTOSIS	APOPTOSIS	Positive	Cell cycling	0.0707079	68.7604	1.01787
Central memory CD8 T cells	HALLMARK_E2F_TARGETS	E2F TARGETS	Negative	Cell cycling	-0.0157976	40.183	-1.28059
Central memory CD8 T cells	HALLMARK_G2M_CHECKPOINT	G2M CHECKPOINT	Negative	Cell cycling	-0.027846	35.1913	-0.518608
Central memory CD8 T cells	HALLMARK_HYPOXIA	HYPOXIA	Positive	Metabolism	0.370182	97.0466	1.06457
Central memory CD8 T cells	HALLMARK_IL6_JAK_STAT3_SIGNALING	IL6 JAK STAT3 SIGNALING	Positive	Immune system	0.0688774	70.3411	0.947565
Central memory CD8 T cells	HALLMARK_INTERFERON_ALPHA_RESPONSE	INTERFERON ALPHA RESPONSE	Positive	Immune system	0.0365047	57.6955	-0.233432
Central memory CD8 T cells	HALLMARK_INTERFERON_GAMMA_RESPONSE	INTERFERON GAMMA RESPONSE	Positive	Immune system	0.0696694	72.005	0.112509
Central memory CD8 T cells	HALLMARK_MYC_TARGETS_V1	MYC TARGETS V1	Negative	Cell cycling	-0.0100165	44.426	-1.0379
Central memory CD8 T cells	HALLMARK_OXIDATIVE_PHOSPHORYLATION	OXPHOS	Negative	Metabolism	0.0276662	57.2379	0.0389064
Central memory CD8 T cells	HALLMARK_P53_PATHWAY	P53 PATHWAY	Positive	Cell cycling	0.232655	94.8003	1.24687
Central memory CD8 T cells	HALLMARK_TNFA_SIGNALING_VIA_NFKB	TNFA SIGNALING VIA NFKB	Positive	Immune system	0.403952	97.005	1.22823
Central memory CD8 T cells	JARID2_targets	JARID2 targets	Positive	Transcription factor targets	0.0247159	72.421	0.483601
Central memory CD8 T cells	REACTOME_CROSS_PRESENTATION_OF_SOLUBLE_EXOGENOUS_ANTIGENS_ENDOSOMES	CROSS-PRESENTATION	Negative	Immune system	-0.0689113	30.8236	-0.882182
Central memory CD8 T cells	REACTOME_INTERLEUKIN_10_SIGNALING	INTERLEUKIN 10 SIGNALING	Positive	Immune system	-0.0115593	46.4226	0.548968
Central memory CD8 T cells	REACTOME_INTERLEUKIN_17_SIGNALING	INTERLEUKIN 17 SIGNALING	Positive	Immune system	0.376478	96.9218	0.985415
Central memory CD8 T cells	RELA_targets	RELA targets	Positive	Transcription factor targets	0.120762	96.4642	1.04543
Central memory CD8 T cells	STAT6_targets	STAT6 targets	Positive	Transcription factor targets	0.0352379	63.0616	1.17849
Central memory CD8 T cells	TCF7_targets	TCF7 targets	Positive	Transcription factor targets	0.00349327	52.6206	0.196761
Central memory CD8 T cells	TET1_targets	TET1 targets	Positive	Transcription factor targets	0.0211292	77.0383	0.640945
Effector memory CD8 T cells	CTNNB1_targets	CTNNB1 targets	Positive	Transcription factor targets	-0.00849035	39.4134	0.700905
Effector memory CD8 T cells	EZH2_targets	EZH2 targets	Positive	Transcription factor targets	-0.0028377	43.5918	0.696041
Effector memory CD8 T cells	FOXM1_targets	FOXM1 targets	Negative	Transcription factor targets	-0.0322509	33.628	0.772249
Effector memory CD8 T cells	FOXO1_targets	FOXO1 targets	Positive	Transcription factor targets	-0.0360994	30.454	0.704507
Effector memory CD8 T cells	HALLMARK_APOPTOSIS	APOPTOSIS	Positive	Cell cycling	0.0542623	64.323	0.603504
Effector memory CD8 T cells	HALLMARK_E2F_TARGETS	E2F TARGETS	Negative	Cell cycling	-0.0141178	39.775	-0.0101733
Effector memory CD8 T cells	HALLMARK_G2M_CHECKPOINT	G2M CHECKPOINT	Negative	Cell cycling	-0.00753017	41.4223	1.26197
Effector memory CD8 T cells	HALLMARK_HYPOXIA	HYPOXIA	Positive	Metabolism	0.344387	96.7457	0.58328
Effector memory CD8 T cells	HALLMARK_IL6_JAK_STAT3_SIGNALING	IL6 JAK STAT3 SIGNALING	Positive	Immune system	0.0648617	69.8272	0.778754
Effector memory CD8 T cells	HALLMARK_INTERFERON_ALPHA_RESPONSE	INTERFERON ALPHA RESPONSE	Positive	Immune system	0.0594421	63.6802	1.32824
Effector memory CD8 T cells	HALLMARK_INTERFERON_GAMMA_RESPONSE	INTERFERON GAMMA RESPONSE	Positive	Immune system	0.11652	82.6436	0.969274
Effector memory CD8 T cells	HALLMARK_MYC_TARGETS_V1	MYC TARGETS V1	Negative	Cell cycling	0.0130956	52.0289	0.521742
Effector memory CD8 T cells	HALLMARK_OXIDATIVE_PHOSPHORYLATION	OXPHOS	Negative	Metabolism	0.0129786	54.0378	-0.996962
Effector memory CD8 T cells	HALLMARK_P53_PATHWAY	P53 PATHWAY	Positive	Cell cycling	0.199533	91.4022	0.349933
Effector memory CD8 T cells	HALLMARK_TNFA_SIGNALING_VIA_NFKB	TNFA SIGNALING VIA NFKB	Positive	Immune system	0.339406	94.8172	0.380691
Effector memory CD8 T cells	JARID2_targets	JARID2 targets	Positive	Transcription factor targets	0.0278969	74.9699	0.727631
Effector memory CD8 T cells	REACTOME_CROSS_PRESENTATION_OF_SOLUBLE_EXOGENOUS_ANTIGENS_ENDOSOMES	CROSS-PRESENTATION	Negative	Immune system	-0.0684787	31.0968	-0.833128
Effector memory CD8 T cells	REACTOME_INTERLEUKIN_10_SIGNALING	INTERLEUKIN 10 SIGNALING	Positive	Immune system	-0.00917054	49.5781	0.71256
Effector memory CD8 T cells	REACTOME_INTERLEUKIN_17_SIGNALING	INTERLEUKIN 17 SIGNALING	Positive	Immune system	0.359134	95.7814	0.643492
Effector memory CD8 T cells	RELA_targets	RELA targets	Positive	Transcription factor targets	0.106416	95.5806	0.531405
Effector memory CD8 T cells	STAT6_targets	STAT6 targets	Positive	Transcription factor targets	0.0241916	60.3857	0.37718
Effector memory CD8 T cells	TCF7_targets	TCF7 targets	Positive	Transcription factor targets	0.00945742	61.6714	0.673334
Effector memory CD8 T cells	TET1_targets	TET1 targets	Positive	Transcription factor targets	0.0223086	79.1483	0.770801
Naive CD8 T cells	CTNNB1_targets	CTNNB1 targets	Positive	Transcription factor targets	-0.0272825	21.3268	-1.48063
Naive CD8 T cells	EZH2_targets	EZH2 targets	Positive	Transcription factor targets	-0.0233325	19.9013	-1.46447
Naive CD8 T cells	FOXM1_targets	FOXM1 targets	Negative	Transcription factor targets	-0.0448271	28.3991	-1.12359
Naive CD8 T cells	FOXO1_targets	FOXO1 targets	Positive	Transcription factor targets	-0.0655821	13.9803	-1.48336
Naive CD8 T cells	HALLMARK_APOPTOSIS	APOPTOSIS	Positive	Cell cycling	-0.0168548	42.5987	-1.18837
Naive CD8 T cells	HALLMARK_E2F_TARGETS	E2F TARGETS	Negative	Cell cycling	-0.0139298	41.1732	0.132078
Naive CD8 T cells	HALLMARK_G2M_CHECKPOINT	G2M CHECKPOINT	Negative	Cell cycling	-0.0336609	31.1952	-1.02826
Naive CD8 T cells	HALLMARK_HYPOXIA	HYPOXIA	Positive	Metabolism	0.253397	91.9408	-1.11442
Naive CD8 T cells	HALLMARK_IL6_JAK_STAT3_SIGNALING	IL6 JAK STAT3 SIGNALING	Positive	Immune system	0.0270592	57.6754	-0.810372
Naive CD8 T cells	HALLMARK_INTERFERON_ALPHA_RESPONSE	INTERFERON ALPHA RESPONSE	Positive	Immune system	0.0239701	55.1535	-1.08684
Naive CD8 T cells	HALLMARK_INTERFERON_GAMMA_RESPONSE	INTERFERON GAMMA RESPONSE	Positive	Immune system	-0.0128259	43.5307	-1.39609
Naive CD8 T cells	HALLMARK_MYC_TARGETS_V1	MYC TARGETS V1	Negative	Cell cycling	-0.00371904	47.9715	-0.612937
Naive CD8 T cells	HALLMARK_OXIDATIVE_PHOSPHORYLATION	OXPHOS	Negative	Metabolism	0.0463715	61.6776	1.35812
Naive CD8 T cells	HALLMARK_P53_PATHWAY	P53 PATHWAY	Positive	Cell cycling	0.162847	88.1579	-0.643535
Naive CD8 T cells	HALLMARK_TNFA_SIGNALING_VIA_NFKB	TNFA SIGNALING VIA NFKB	Positive	Immune system	0.236846	89.9671	-0.966009
Naive CD8 T cells	JARID2_targets	JARID2 targets	Positive	Transcription factor targets	-0.000782813	46.2719	-1.47255
Naive CD8 T cells	REACTOME_CROSS_PRESENTATION_OF_SOLUBLE_EXOGENOUS_ANTIGENS_ENDOSOMES	CROSS-PRESENTATION	Negative	Immune system	-0.0550521	33.114	0.689565
Naive CD8 T cells	REACTOME_INTERLEUKIN_10_SIGNALING	INTERLEUKIN 10 SIGNALING	Positive	Immune system	-0.0409812	34.4846	-1.46598
Naive CD8 T cells	REACTOME_INTERLEUKIN_17_SIGNALING	INTERLEUKIN 17 SIGNALING	Positive	Immune system	0.265922	91.6667	-1.19406
Naive CD8 T cells	RELA_targets	RELA targets	Positive	Transcription factor targets	0.0573921	86.2939	-1.22515
Naive CD8 T cells	STAT6_targets	STAT6 targets	Positive	Transcription factor targets	0.00331014	49.3969	-1.13758
Naive CD8 T cells	TCF7_targets	TCF7 targets	Positive	Transcription factor targets	-0.0173267	24.3969	-1.46688
Naive CD8 T cells	TET1_targets	TET1 targets	Positive	Transcription factor targets	0.00247912	52.2478	-1.41246
Terminal effector CD8 T cells	CTNNB1_targets	CTNNB1 targets	Positive	Transcription factor targets	-0.0118497	37.2637	0.310923
Terminal effector CD8 T cells	EZH2_targets	EZH2 targets	Positive	Transcription factor targets	-0.00764032	38.0738	0.189761
Terminal effector CD8 T cells	FOXM1_targets	FOXM1 targets	Negative	Transcription factor targets	-0.0313349	33.2583	0.910332
Terminal effector CD8 T cells	FOXO1_targets	FOXO1 targets	Positive	Transcription factor targets	-0.0403776	27.5878	0.387026
Terminal effector CD8 T cells	HALLMARK_APOPTOSIS	APOPTOSIS	Positive	Cell cycling	0.0131249	52.4302	-0.433
Terminal effector CD8 T cells	HALLMARK_E2F_TARGETS	E2F TARGETS	Negative	Cell cycling	-0.0125724	41.9442	1.15868
Terminal effector CD8 T cells	HALLMARK_G2M_CHECKPOINT	G2M CHECKPOINT	Negative	Cell cycling	-0.0186783	37.9838	0.284896
Terminal effector CD8 T cells	HALLMARK_HYPOXIA	HYPOXIA	Positive	Metabolism	0.284536	93.2043	-0.533422
Terminal effector CD8 T cells	HALLMARK_IL6_JAK_STAT3_SIGNALING	IL6 JAK STAT3 SIGNALING	Positive	Immune system	0.0245477	57.1557	-0.915947
Terminal effector CD8 T cells	HALLMARK_INTERFERON_ALPHA_RESPONSE	INTERFERON ALPHA RESPONSE	Positive	Immune system	0.0398162	59.541	-0.00797234
Terminal effector CD8 T cells	HALLMARK_INTERFERON_GAMMA_RESPONSE	INTERFERON GAMMA RESPONSE	Positive	Immune system	0.0807042	75.7876	0.314305
Terminal effector CD8 T cells	HALLMARK_MYC_TARGETS_V1	MYC TARGETS V1	Negative	Cell cycling	0.0220958	53.7354	1.1291
Terminal effector CD8 T cells	HALLMARK_OXIDATIVE_PHOSPHORYLATION	OXPHOS	Negative	Metabolism	0.021442	55.4455	-0.400068
Terminal effector CD8 T cells	HALLMARK_P53_PATHWAY	P53 PATHWAY	Positive	Cell cycling	0.151409	83.9334	-0.953269
Terminal effector CD8 T cells	HALLMARK_TNFA_SIGNALING_VIA_NFKB	TNFA SIGNALING VIA NFKB	Positive	Immune system	0.261451	91.2241	-0.642916
Terminal effector CD8 T cells	JARID2_targets	JARID2 targets	Positive	Transcription factor targets	0.0218184	67.6868	0.261315
Terminal effector CD8 T cells	REACTOME_CROSS_PRESENTATION_OF_SOLUBLE_EXOGENOUS_ANTIGENS_ENDOSOMES	CROSS-PRESENTATION	Negative	Immune system	-0.0520877	35.0585	1.02574
Terminal effector CD8 T cells	REACTOME_INTERLEUKIN_10_SIGNALING	INTERLEUKIN 10 SIGNALING	Positive	Immune system	-0.0165899	46.1746	0.20445
Terminal effector CD8 T cells	REACTOME_INTERLEUKIN_17_SIGNALING	INTERLEUKIN 17 SIGNALING	Positive	Immune system	0.304434	93.2493	-0.434844
Terminal effector CD8 T cells	RELA_targets	RELA targets	Positive	Transcription factor targets	0.0817694	91.2241	-0.351693
Terminal effector CD8 T cells	STAT6_targets	STAT6 targets	Positive	Transcription factor targets	0.0132286	53.8704	-0.418086
Terminal effector CD8 T cells	TCF7_targets	TCF7 targets	Positive	Transcription factor targets	0.00849948	60.5311	0.596789
Terminal effector CD8 T cells	TET1_targets	TET1 targets	Positive	Transcription factor targets	0.0153143	70.7471	0.000716865

### Sheet: Fig 4E - Mono module scores
Figure 4E — Pathway module scores across monocyte subsets
Same scoring procedure as Figure 2D, applied to the monocyte sub-clustered object.
n = 69 rows — full set tested
Monocyte subset	Pathway	Pathway label	Bulk Δ-HIV DNA NES direction	Pathway group	Mean module score	% cells score>0	z (within block)
Classical monocytes	CTNNB1_targets	CTNNB1 targets	Positive	Transcription factor targets	0.0448715	79.0085	1.00363
Classical monocytes	EZH2_targets	EZH2 targets	Positive	Transcription factor targets	0.0439863	79.5243	1.01416
Classical monocytes	FOXM1_targets	FOXM1 targets	Negative	Transcription factor targets	0.00636703	50.0645	1.07068
Classical monocytes	FOXO1_targets	FOXO1 targets	Positive	Transcription factor targets	-0.0570795	27.6687	0.829851
Classical monocytes	HALLMARK_APOPTOSIS	APOPTOSIS	Positive	Cell cycling	0.0287774	54.3774	1.04498
Classical monocytes	HALLMARK_E2F_TARGETS	E2F TARGETS	Negative	Cell cycling	-0.0488765	23.4418	-1.12993
Classical monocytes	HALLMARK_G2M_CHECKPOINT	G2M CHECKPOINT	Negative	Cell cycling	-0.0531841	23.3558	-0.607315
Classical monocytes	HALLMARK_HYPOXIA	HYPOXIA	Positive	Metabolism	0.361629	96.4178	1.10051
Classical monocytes	HALLMARK_IL6_JAK_STAT3_SIGNALING	IL6 JAK STAT3 SIGNALING	Positive	Immune system	0.113479	68.6201	0.996431
Classical monocytes	HALLMARK_INTERFERON_ALPHA_RESPONSE	INTERFERON ALPHA RESPONSE	Positive	Immune system	0.102313	71.3569	-1.03952
Classical monocytes	HALLMARK_INTERFERON_GAMMA_RESPONSE	INTERFERON GAMMA RESPONSE	Positive	Immune system	0.261389	93.8816	0.466913
Classical monocytes	HALLMARK_MYC_TARGETS_V1	MYC TARGETS V1	Negative	Cell cycling	0.00434119	50.3081	-1.15278
Classical monocytes	HALLMARK_OXIDATIVE_PHOSPHORYLATION	OXPHOS	Negative	Metabolism	0.0321362	58.0456	0.613562
Classical monocytes	HALLMARK_P53_PATHWAY	P53 PATHWAY	Positive	Cell cycling	0.127212	74.9678	0.96421
Classical monocytes	HALLMARK_TNFA_SIGNALING_VIA_NFKB	TNFA SIGNALING VIA NFKB	Positive	Immune system	0.231821	82.8056	1.05729
Classical monocytes	JARID2_targets	JARID2 targets	Positive	Transcription factor targets	-0.00538124	42.5992	0.975617
Classical monocytes	REACTOME_CROSS_PRESENTATION_OF_SOLUBLE_EXOGENOUS_ANTIGENS_ENDOSOMES	CROSS-PRESENTATION	Negative	Immune system	-0.0620224	33.0563	-0.853971
Classical monocytes	REACTOME_INTERLEUKIN_10_SIGNALING	INTERLEUKIN 10 SIGNALING	Positive	Immune system	-0.0465144	41.2523	0.868929
Classical monocytes	REACTOME_INTERLEUKIN_17_SIGNALING	INTERLEUKIN 17 SIGNALING	Positive	Immune system	0.177149	76.5439	0.980927
Classical monocytes	RELA_targets	RELA targets	Positive	Transcription factor targets	0.255723	99.8281	1.12576
Classical monocytes	STAT6_targets	STAT6 targets	Positive	Transcription factor targets	0.0866374	79.1374	1.08834
Classical monocytes	TCF7_targets	TCF7 targets	Positive	Transcription factor targets	0.0823228	96.0739	1.13184
Classical monocytes	TET1_targets	TET1 targets	Positive	Transcription factor targets	0.111768	99.4555	1.08373
Intermediate monocytes	CTNNB1_targets	CTNNB1 targets	Positive	Transcription factor targets	0.0354413	72.4163	-0.00730988
Intermediate monocytes	EZH2_targets	EZH2 targets	Positive	Transcription factor targets	0.015054	57.876	-0.0289423
Intermediate monocytes	FOXM1_targets	FOXM1 targets	Negative	Transcription factor targets	-0.00432119	42.3378	-0.90982
Intermediate monocytes	FOXO1_targets	FOXO1 targets	Positive	Transcription factor targets	-0.0713258	22.5944	0.280423
Intermediate monocytes	HALLMARK_APOPTOSIS	APOPTOSIS	Positive	Cell cycling	-0.0398404	38.5602	-0.0970332
Intermediate monocytes	HALLMARK_E2F_TARGETS	E2F TARGETS	Negative	Cell cycling	-0.0398	29.1518	0.770987
Intermediate monocytes	HALLMARK_G2M_CHECKPOINT	G2M CHECKPOINT	Negative	Cell cycling	-0.0423761	25.1604	1.15417
Intermediate monocytes	HALLMARK_HYPOXIA	HYPOXIA	Positive	Metabolism	0.249475	90.8054	-0.247491
Intermediate monocytes	HALLMARK_IL6_JAK_STAT3_SIGNALING	IL6 JAK STAT3 SIGNALING	Positive	Immune system	-0.0575474	35.5666	0.00709944
Intermediate monocytes	HALLMARK_INTERFERON_ALPHA_RESPONSE	INTERFERON ALPHA RESPONSE	Positive	Immune system	0.170934	84.3193	0.0843841
Intermediate monocytes	HALLMARK_INTERFERON_GAMMA_RESPONSE	INTERFERON GAMMA RESPONSE	Positive	Immune system	0.264131	92.8724	0.681144
Intermediate monocytes	HALLMARK_MYC_TARGETS_V1	MYC TARGETS V1	Negative	Cell cycling	0.0183675	54.0271	0.518761
Intermediate monocytes	HALLMARK_OXIDATIVE_PHOSPHORYLATION	OXPHOS	Negative	Metabolism	0.00635667	50.6771	-1.15393
Intermediate monocytes	HALLMARK_P53_PATHWAY	P53 PATHWAY	Positive	Cell cycling	0.0676185	61.8674	0.068099
Intermediate monocytes	HALLMARK_TNFA_SIGNALING_VIA_NFKB	TNFA SIGNALING VIA NFKB	Positive	Immune system	0.106896	65.2174	-0.126652
Intermediate monocytes	JARID2_targets	JARID2 targets	Positive	Transcription factor targets	-0.0276991	27.9401	0.0471015
Intermediate monocytes	REACTOME_CROSS_PRESENTATION_OF_SOLUBLE_EXOGENOUS_ANTIGENS_ENDOSOMES	CROSS-PRESENTATION	Negative	Immune system	-0.0559264	32.9294	-0.246105
Intermediate monocytes	REACTOME_INTERLEUKIN_10_SIGNALING	INTERLEUKIN 10 SIGNALING	Positive	Immune system	-0.119828	30.2922	0.22411
Intermediate monocytes	REACTOME_INTERLEUKIN_17_SIGNALING	INTERLEUKIN 17 SIGNALING	Positive	Immune system	0.141415	73.2716	0.0371123
Intermediate monocytes	RELA_targets	RELA targets	Positive	Transcription factor targets	0.19619	98.717	-0.340391
Intermediate monocytes	STAT6_targets	STAT6 targets	Positive	Transcription factor targets	0.0617458	69.9216	-0.210057
Intermediate monocytes	TCF7_targets	TCF7 targets	Positive	Transcription factor targets	0.0651723	89.4512	-0.367937
Intermediate monocytes	TET1_targets	TET1 targets	Positive	Transcription factor targets	0.0948247	96.7213	-0.887037
Non classical monocytes	CTNNB1_targets	CTNNB1 targets	Positive	Transcription factor targets	0.0262156	68.8252	-0.996325
Non classical monocytes	EZH2_targets	EZH2 targets	Positive	Transcription factor targets	-0.0114699	37.0028	-0.985215
Non classical monocytes	FOXM1_targets	FOXM1 targets	Negative	Transcription factor targets	-0.000279245	47.7336	-0.160859
Non classical monocytes	FOXO1_targets	FOXO1 targets	Positive	Transcription factor targets	-0.107386	13.4135	-1.11027
Non classical monocytes	HALLMARK_APOPTOSIS	APOPTOSIS	Positive	Cell cycling	-0.0909675	26.1795	-0.947946
Non classical monocytes	HALLMARK_E2F_TARGETS	E2F TARGETS	Negative	Cell cycling	-0.0417674	27.3821	0.358942
Non classical monocytes	HALLMARK_G2M_CHECKPOINT	G2M CHECKPOINT	Negative	Cell cycling	-0.0528131	23.6818	-0.546858
Non classical monocytes	HALLMARK_HYPOXIA	HYPOXIA	Positive	Metabolism	0.199095	90.0093	-0.853015
Non classical monocytes	HALLMARK_IL6_JAK_STAT3_SIGNALING	IL6 JAK STAT3 SIGNALING	Positive	Immune system	-0.232256	8.23312	-1.00353
Non classical monocytes	HALLMARK_INTERFERON_ALPHA_RESPONSE	INTERFERON ALPHA RESPONSE	Positive	Immune system	0.224097	93.062	0.955134
Non classical monocytes	HALLMARK_INTERFERON_GAMMA_RESPONSE	INTERFERON GAMMA RESPONSE	Positive	Immune system	0.240721	95.0046	-1.14806
Non classical monocytes	HALLMARK_MYC_TARGETS_V1	MYC TARGETS V1	Negative	Cell cycling	0.0193346	55.7817	0.634021
Non classical monocytes	HALLMARK_OXIDATIVE_PHOSPHORYLATION	OXPHOS	Negative	Metabolism	0.0310686	58.8344	0.540365
Non classical monocytes	HALLMARK_P53_PATHWAY	P53 PATHWAY	Positive	Cell cycling	-0.00556187	44.7734	-1.03231
Non classical monocytes	HALLMARK_TNFA_SIGNALING_VIA_NFKB	TNFA SIGNALING VIA NFKB	Positive	Immune system	0.0220617	51.8039	-0.93064
Non classical monocytes	JARID2_targets	JARID2 targets	Positive	Transcription factor targets	-0.0534134	13.0435	-1.02272
Non classical monocytes	REACTOME_CROSS_PRESENTATION_OF_SOLUBLE_EXOGENOUS_ANTIGENS_ENDOSOMES	CROSS-PRESENTATION	Negative	Immune system	-0.0424261	38.6679	1.10008
Non classical monocytes	REACTOME_INTERLEUKIN_10_SIGNALING	INTERLEUKIN 10 SIGNALING	Positive	Immune system	-0.269582	12.3959	-1.09304
Non classical monocytes	REACTOME_INTERLEUKIN_17_SIGNALING	INTERLEUKIN 17 SIGNALING	Positive	Immune system	0.101466	71.6929	-1.01804
Non classical monocytes	RELA_targets	RELA targets	Positive	Transcription factor targets	0.178122	99.7225	-0.785368
Non classical monocytes	STAT6_targets	STAT6 targets	Positive	Transcription factor targets	0.0489352	68.5476	-0.878286
Non classical monocytes	TCF7_targets	TCF7 targets	Positive	Transcription factor targets	0.0606443	93.1545	-0.763906
Non classical monocytes	TET1_targets	TET1 targets	Positive	Transcription factor targets	0.10076	99.0749	-0.196696

### Sheet: Fig 4G - Cross-lineage genes
Figure 4G — Top Cana_Down and Cana_Up genes across monocytes, CD8 and CD4
Scaled expression per lineage with the lineage of maximum expression assigned as specificity. Per-gene treatment statistics are in 'Fig 1C'; Δ-HIV DNA statistics in 'Supp - DEG vs dHIVDNA'.
n = 115 rows — full set tested
Gene	z score Monocyte	z score CD8	z score CD4	N lineages expressing	Lineage specificity
IKZF2	0.0375979	0.165614	1.73895	1	CD4-specific
IL2RA	0	0.0650019	1.02689	1	CD4-specific
CTLA4	0.0129439	0.224768	3.63981	1	CD4-specific
EOMES	0.0275932	0.564881	0.0299052	1	CD8-specific
GPR18	0.0400249	0.335659	0.199569	1	CD8-specific
SWAP70	1.24252	0.0628614	0.0853796	1	Monocyte-specific
IRF8	1.29976	0.0136531	0.0364204	1	Monocyte-specific
CD36	4.25452	0.0175101	0.0178015	1	Monocyte-specific
CASP7	0.259531	0.208249	0.135615	1	Monocyte-specific
IFI44	0.296358	0.139426	0.159686	1	Monocyte-specific
HES1	0.356558	0	0.00402071	1	Monocyte-specific
JAK2	1.16377	0.227466	0.214226	1	Monocyte-specific
IL7R	0.143628	10.628	12.999	2	Shared (2 lineages)
SLC39A8	0.130983	0.44473	0.609274	2	Shared (2 lineages)
LPAR6	0.358005	0.132773	0.465772	2	Shared (2 lineages)
NOP2	0.248122	0.415582	0.448206	2	Shared (2 lineages)
MAP3K7	0.318712	0.248255	0.268213	2	Shared (2 lineages)
AUTS2	0.0646602	0.660008	0.539092	2	Shared (2 lineages)
SLAMF7	0.733779	1.0165	0.0152686	2	Shared (2 lineages)
TTC39B	0.0877841	0.418432	0.353501	2	Shared (2 lineages)
STAT4	0.150492	1.50089	1.02226	2	Shared (2 lineages)
HOPX	0.077622	2.37937	0.464924	2	Shared (2 lineages)
CASP3	0.256988	0.327513	0.231757	2	Shared (2 lineages)
TGFBR1	0.250553	0.718657	0.230429	2	Shared (2 lineages)
PTPN11	0.593165	0.674722	0.536238	3	Ubiquitous (3 lineages)
AHR	4.38856	0.672639	1.14641	3	Ubiquitous (3 lineages)
ITGA4	4.42544	3.96403	4.84795	3	Ubiquitous (3 lineages)
PRNP	1.05933	1.03874	1.33492	3	Ubiquitous (3 lineages)
TANK	0.989154	0.638419	0.71304	3	Ubiquitous (3 lineages)
GCH1	1.24237	0.361711	0.299693	3	Ubiquitous (3 lineages)
PHTF2	1.4313	0.349436	0.939391	3	Ubiquitous (3 lineages)
LRRC8C	0.498194	1.08924	1.33971	3	Ubiquitous (3 lineages)
PTPN2	0.948671	0.688166	0.648162	3	Ubiquitous (3 lineages)
FNTA	0.371157	0.643744	0.76065	3	Ubiquitous (3 lineages)
BMPR2	0.302139	0.272006	0.306112	3	Ubiquitous (3 lineages)
CCNL1	4.67519	6.8887	6.93314	3	Ubiquitous (3 lineages)
SAMD9	0.345439	0.698617	0.661418	3	Ubiquitous (3 lineages)
BIRC2	0.575347	1.00747	1.1482	3	Ubiquitous (3 lineages)
MTHFD2	0.597014	0.334248	0.410294	3	Ubiquitous (3 lineages)
ZBTB10	0.25869	0.906834	0.911362	3	Ubiquitous (3 lineages)
CDC42SE2	0.918613	2.43634	2.61741	3	Ubiquitous (3 lineages)
RORA	0.274017	2.79778	4.06361	3	Ubiquitous (3 lineages)
GPR183	1.23204	2.21592	3.559	3	Ubiquitous (3 lineages)
ST8SIA4	0.744199	0.559933	0.530448	3	Ubiquitous (3 lineages)
TNFRSF4	0.00782053	0.0425748	0.913245	1	CD4-specific
ID3	0.0819509	0.209717	0.298051	1	CD4-specific
ITGB3	0.400811	0.0520754	0.0967506	1	Monocyte-specific
CEBPD	6.75788	0.0604755	0.0721158	1	Monocyte-specific
CSF2RA	0.989903	0.00240292	0	1	Monocyte-specific
CSF3R	6.1852	0.00626421	0.016442	1	Monocyte-specific
G0S2	9.39088	0.00563964	0.0123673	1	Monocyte-specific
SECTM1	1.81546	0.0133354	0.0304388	1	Monocyte-specific
BCL6	1.45425	0.19341	0.159077	1	Monocyte-specific
CCR1	1.10974	0.00473033	0.0037727	1	Monocyte-specific
MXD1	2.4663	0.217642	0.193629	1	Monocyte-specific
PLAUR	4.84463	0.0576489	0.123038	1	Monocyte-specific
FPR1	3.52079	0.00400249	0.00235853	1	Monocyte-specific
ICAM1	2.16608	0.185103	0.157243	1	Monocyte-specific
TNFRSF8	0.391066	0	0.043051	1	Monocyte-specific
LTBR	0.718646	0.00202829	0	1	Monocyte-specific
CTSZ	3.99919	0.1412	0.209512	1	Monocyte-specific
IL1B	16.2771	0.00750717	0.00536372	1	Monocyte-specific
THBS1	2.06122	0.0516746	0.109118	1	Monocyte-specific
TNFAIP2	6.62748	0.0113737	0.022657	1	Monocyte-specific
CD14	5.77752	0.00561719	0.0181445	1	Monocyte-specific
ENG	0.353001	0.103141	0.10681	1	Monocyte-specific
ZBP1	0.118456	0.814827	0.339533	2	Shared (2 lineages)
OASL	0.442787	0.598475	0.14585	2	Shared (2 lineages)
CKAP4	1.61864	0.219483	0.288081	2	Shared (2 lineages)
FURIN	0.497571	0.150616	0.313955	2	Shared (2 lineages)
BCL2L1	0.259579	0.400044	0.21234	2	Shared (2 lineages)
IRF7	0.811306	0.206448	0.279685	2	Shared (2 lineages)
TNFRSF1A	0.61712	0.313552	0.221156	2	Shared (2 lineages)
HELZ2	0.307808	0.210171	0.283673	2	Shared (2 lineages)
SLC1A5	0.52794	0.288995	0.103998	2	Shared (2 lineages)
IER3	5.79112	0.273709	0.131555	2	Shared (2 lineages)
ITGB7	0.135211	1.9648	1.48756	2	Shared (2 lineages)
RNF19B	1.03435	0.19424	0.305871	2	Shared (2 lineages)
CAPG	2.84853	0.150968	0.499074	2	Shared (2 lineages)
LGALS3BP	0.0858845	0.281763	0.462915	2	Shared (2 lineages)
MAFF	0.544643	0.347923	0.215587	2	Shared (2 lineages)
IFITM3	9.61521	0.422789	0.269214	3	Ubiquitous (3 lineages)
RBCK1	0.88264	0.791064	0.764905	3	Ubiquitous (3 lineages)
SOCS3	1.25696	0.864615	1.19238	3	Ubiquitous (3 lineages)
TNIP1	1.50243	0.925628	1.12625	3	Ubiquitous (3 lineages)
OGFR	1.0875	0.465925	0.396379	3	Ubiquitous (3 lineages)
IGF2R	1.10851	1.82649	0.88948	3	Ubiquitous (3 lineages)
JUNB	14.9501	34.4092	28.974	3	Ubiquitous (3 lineages)
KLF2	7.54689	18.1065	18.8706	3	Ubiquitous (3 lineages)
NLRC5	0.825233	1.83062	1.38556	3	Ubiquitous (3 lineages)
IER2	7.21357	6.18502	3.98143	3	Ubiquitous (3 lineages)
IFI35	0.677675	0.375439	0.274759	3	Ubiquitous (3 lineages)
ZC3H12A	0.726925	1.0786	0.824682	3	Ubiquitous (3 lineages)
IRF9	1.0265	0.950229	1.44332	3	Ubiquitous (3 lineages)
DUSP1	17.052	17.6262	16.4948	3	Ubiquitous (3 lineages)
PFKFB3	2.70315	0.439819	0.553851	3	Ubiquitous (3 lineages)
PPP1R15A	8.9083	8.93895	10.0085	3	Ubiquitous (3 lineages)
MAP2K3	1.90905	0.561228	0.305908	3	Ubiquitous (3 lineages)
UBA7	0.562756	0.477179	0.504927	3	Ubiquitous (3 lineages)
DUSP2	1.78787	7.94339	3.4319	3	Ubiquitous (3 lineages)
NINJ1	3.18862	0.489083	0.504451	3	Ubiquitous (3 lineages)
HAX1	0.694944	0.878266	0.87003	3	Ubiquitous (3 lineages)
HLA-DRB1	18.0225	3.58695	1.26797	3	Ubiquitous (3 lineages)
CASP1	3.05218	0.64858	0.485737	3	Ubiquitous (3 lineages)
IRF1	7.05131	6.08745	4.716	3	Ubiquitous (3 lineages)
MX1	0.569456	0.384036	0.504132	3	Ubiquitous (3 lineages)
NFKB1	1.49947	2.0191	2.03241	3	Ubiquitous (3 lineages)
NFKB2	1.46835	0.707807	0.686294	3	Ubiquitous (3 lineages)
NFKBIE	0.998622	0.162844	0.177192	1	Monocyte-specific
RELA	0.690773	0.717351	0.68336	3	Ubiquitous (3 lineages)
RELB	1.25868	0.685609	0.769455	3	Ubiquitous (3 lineages)
STAT3	1.63252	2.19763	2.79846	3	Ubiquitous (3 lineages)
STAT5A	0.53511	0.39215	0.402753	3	Ubiquitous (3 lineages)
TNF	1.08018	1.43036	0.560148	3	Ubiquitous (3 lineages)
TNFRSF1B	9.5761	1.21533	1.52531	3	Ubiquitous (3 lineages)

### Sheet: ExtD 4E - PBMC module scores
Extended Data 4E — Pathway module scores across major PBMC subsets
Same scoring procedure as Figure 2D, applied to the full PBMC object at Monaco main (L1) labels.
n = 184 rows — full set tested
Major subset	Pathway	Pathway label	Bulk Δ-HIV DNA NES direction	Pathway group	Mean module score	% cells score>0	z (within block)
B cells	CTNNB1_targets	CTNNB1 targets	Positive	Transcription factor targets	-0.0194419	31.1683	-0.364658
B cells	EZH2_targets	EZH2 targets	Positive	Transcription factor targets	-0.0202889	26.5771	-0.593142
B cells	FOXM1_targets	FOXM1 targets	Negative	Transcription factor targets	-0.0369376	32.4748	0.636126
B cells	FOXO1_targets	FOXO1 targets	Positive	Transcription factor targets	-0.0462822	25.7559	-0.47558
B cells	HALLMARK_APOPTOSIS	APOPTOSIS	Positive	Cell cycling	-0.0159129	42.2546	-0.650398
B cells	HALLMARK_E2F_TARGETS	E2F TARGETS	Negative	Cell cycling	-0.00666713	43.2624	0.585731
B cells	HALLMARK_G2M_CHECKPOINT	G2M CHECKPOINT	Negative	Cell cycling	-0.00866209	37.9619	0.451305
B cells	HALLMARK_HYPOXIA	HYPOXIA	Positive	Metabolism	0.221888	88.2046	-0.614478
B cells	HALLMARK_IL6_JAK_STAT3_SIGNALING	IL6 JAK STAT3 SIGNALING	Positive	Immune system	-0.00150075	48.6749	-0.319995
B cells	HALLMARK_INTERFERON_ALPHA_RESPONSE	INTERFERON ALPHA RESPONSE	Positive	Immune system	0.246052	96.0433	1.39576
B cells	HALLMARK_INTERFERON_GAMMA_RESPONSE	INTERFERON GAMMA RESPONSE	Positive	Immune system	0.241742	95.558	0.701065
B cells	HALLMARK_MYC_TARGETS_V1	MYC TARGETS V1	Negative	Cell cycling	0.00936952	50.8025	-0.180795
B cells	HALLMARK_OXIDATIVE_PHOSPHORYLATION	OXPHOS	Negative	Metabolism	-0.0397147	37.2527	-0.908324
B cells	HALLMARK_P53_PATHWAY	P53 PATHWAY	Positive	Cell cycling	0.140211	84.2105	-0.0646349
B cells	HALLMARK_TNFA_SIGNALING_VIA_NFKB	TNFA SIGNALING VIA NFKB	Positive	Immune system	0.238045	88.3912	0.14641
B cells	JARID2_targets	JARID2 targets	Positive	Transcription factor targets	-0.00319572	43.1504	-0.505768
B cells	REACTOME_CROSS_PRESENTATION_OF_SOLUBLE_EXOGENOUS_ANTIGENS_ENDOSOMES	CROSS-PRESENTATION	Negative	Immune system	-0.0486644	31.2057	-0.604167
B cells	REACTOME_INTERLEUKIN_10_SIGNALING	INTERLEUKIN 10 SIGNALING	Positive	Immune system	-0.144961	11.3848	-0.689163
B cells	REACTOME_INTERLEUKIN_17_SIGNALING	INTERLEUKIN 17 SIGNALING	Positive	Immune system	0.301588	94.0649	0.2406
B cells	RELA_targets	RELA targets	Positive	Transcription factor targets	0.0744929	90.1829	-0.487818
B cells	STAT6_targets	STAT6 targets	Positive	Transcription factor targets	-0.00419894	42.8145	-0.677712
B cells	TCF7_targets	TCF7 targets	Positive	Transcription factor targets	-0.00259794	43.4864	-0.500962
B cells	TET1_targets	TET1 targets	Positive	Transcription factor targets	0.0187452	73.6842	-0.429222
CD4+ T cells	CTNNB1_targets	CTNNB1 targets	Positive	Transcription factor targets	-0.0543029	10.3213	-1.08559
CD4+ T cells	EZH2_targets	EZH2 targets	Positive	Transcription factor targets	-0.0405411	12.2986	-1.12758
CD4+ T cells	FOXM1_targets	FOXM1 targets	Negative	Transcription factor targets	-0.0460977	28.7098	-0.120205
CD4+ T cells	FOXO1_targets	FOXO1 targets	Positive	Transcription factor targets	-0.068634	15.9763	-1.0929
CD4+ T cells	HALLMARK_APOPTOSIS	APOPTOSIS	Positive	Cell cycling	-0.0328442	38.3984	-0.776016
CD4+ T cells	HALLMARK_E2F_TARGETS	E2F TARGETS	Negative	Cell cycling	-0.00579146	43.9545	0.622728
CD4+ T cells	HALLMARK_G2M_CHECKPOINT	G2M CHECKPOINT	Negative	Cell cycling	-0.01925	35.5215	0.055164
CD4+ T cells	HALLMARK_HYPOXIA	HYPOXIA	Positive	Metabolism	0.246725	88.7692	-0.341285
CD4+ T cells	HALLMARK_IL6_JAK_STAT3_SIGNALING	IL6 JAK STAT3 SIGNALING	Positive	Immune system	-0.0534166	32.9214	-0.753854
CD4+ T cells	HALLMARK_INTERFERON_ALPHA_RESPONSE	INTERFERON ALPHA RESPONSE	Positive	Immune system	0.0170156	52.2491	-0.735655
CD4+ T cells	HALLMARK_INTERFERON_GAMMA_RESPONSE	INTERFERON GAMMA RESPONSE	Positive	Immune system	-0.0541937	30.8156	-0.945114
CD4+ T cells	HALLMARK_MYC_TARGETS_V1	MYC TARGETS V1	Negative	Cell cycling	0.00703458	50.1928	-0.249349
CD4+ T cells	HALLMARK_OXIDATIVE_PHOSPHORYLATION	OXPHOS	Negative	Metabolism	0.0363741	58.6357	0.744355
CD4+ T cells	HALLMARK_P53_PATHWAY	P53 PATHWAY	Positive	Cell cycling	0.135491	82.1552	-0.128706
CD4+ T cells	HALLMARK_TNFA_SIGNALING_VIA_NFKB	TNFA SIGNALING VIA NFKB	Positive	Immune system	0.176701	81.2951	-0.352825
CD4+ T cells	JARID2_targets	JARID2 targets	Positive	Transcription factor targets	-0.0192128	30.5487	-1.22406
CD4+ T cells	REACTOME_CROSS_PRESENTATION_OF_SOLUBLE_EXOGENOUS_ANTIGENS_ENDOSOMES	CROSS-PRESENTATION	Negative	Immune system	-0.0302488	36.5793	0.296206
CD4+ T cells	REACTOME_INTERLEUKIN_10_SIGNALING	INTERLEUKIN 10 SIGNALING	Positive	Immune system	-0.152182	10.8453	-0.730686
CD4+ T cells	REACTOME_INTERLEUKIN_17_SIGNALING	INTERLEUKIN 17 SIGNALING	Positive	Immune system	0.295213	92.1107	0.163435
CD4+ T cells	RELA_targets	RELA targets	Positive	Transcription factor targets	0.0535536	79.2091	-0.727556
CD4+ T cells	STAT6_targets	STAT6 targets	Positive	Transcription factor targets	-0.0168797	39.7034	-0.910016
CD4+ T cells	TCF7_targets	TCF7 targets	Positive	Transcription factor targets	-0.0249875	20.7909	-0.949272
CD4+ T cells	TET1_targets	TET1 targets	Positive	Transcription factor targets	-0.00426287	41.5522	-0.922033
CD8+ T cells	CTNNB1_targets	CTNNB1 targets	Positive	Transcription factor targets	-0.0464855	13.3871	-0.923922
CD8+ T cells	EZH2_targets	EZH2 targets	Positive	Transcription factor targets	-0.0323377	16.9763	-0.911098
CD8+ T cells	FOXM1_targets	FOXM1 targets	Negative	Transcription factor targets	-0.0418568	29.9918	0.229961
CD8+ T cells	FOXO1_targets	FOXO1 targets	Positive	Transcription factor targets	-0.05896	20.4115	-0.825717
CD8+ T cells	HALLMARK_APOPTOSIS	APOPTOSIS	Positive	Cell cycling	-0.04069	36.7534	-0.834227
CD8+ T cells	HALLMARK_E2F_TARGETS	E2F TARGETS	Negative	Cell cycling	-0.00355943	44.7113	0.71703
CD8+ T cells	HALLMARK_G2M_CHECKPOINT	G2M CHECKPOINT	Negative	Cell cycling	-0.00325065	40.968	0.653772
CD8+ T cells	HALLMARK_HYPOXIA	HYPOXIA	Positive	Metabolism	0.247417	89.7217	-0.333676
CD8+ T cells	HALLMARK_IL6_JAK_STAT3_SIGNALING	IL6 JAK STAT3 SIGNALING	Positive	Immune system	-0.0519247	34.0524	-0.741386
CD8+ T cells	HALLMARK_INTERFERON_ALPHA_RESPONSE	INTERFERON ALPHA RESPONSE	Positive	Immune system	0.0315223	56.3945	-0.600656
CD8+ T cells	HALLMARK_INTERFERON_GAMMA_RESPONSE	INTERFERON GAMMA RESPONSE	Positive	Immune system	-0.023191	40.0707	-0.772657
CD8+ T cells	HALLMARK_MYC_TARGETS_V1	MYC TARGETS V1	Negative	Cell cycling	0.0259135	55.3612	0.304939
CD8+ T cells	HALLMARK_OXIDATIVE_PHOSPHORYLATION	OXPHOS	Negative	Metabolism	0.0262672	56.3945	0.524831
CD8+ T cells	HALLMARK_P53_PATHWAY	P53 PATHWAY	Positive	Cell cycling	0.132398	82.1263	-0.170691
CD8+ T cells	HALLMARK_TNFA_SIGNALING_VIA_NFKB	TNFA SIGNALING VIA NFKB	Positive	Immune system	0.196956	82.9693	-0.18799
CD8+ T cells	JARID2_targets	JARID2 targets	Positive	Transcription factor targets	-0.00987655	38.6839	-0.805372
CD8+ T cells	REACTOME_CROSS_PRESENTATION_OF_SOLUBLE_EXOGENOUS_ANTIGENS_ENDOSOMES	CROSS-PRESENTATION	Negative	Immune system	-0.0294107	37.1794	0.33718
CD8+ T cells	REACTOME_INTERLEUKIN_10_SIGNALING	INTERLEUKIN 10 SIGNALING	Positive	Immune system	-0.164934	8.64679	-0.804017
CD8+ T cells	REACTOME_INTERLEUKIN_17_SIGNALING	INTERLEUKIN 17 SIGNALING	Positive	Immune system	0.316349	93.3744	0.419264
CD8+ T cells	RELA_targets	RELA targets	Positive	Transcription factor targets	0.0571783	81.4284	-0.686056
CD8+ T cells	STAT6_targets	STAT6 targets	Positive	Transcription factor targets	-0.0248077	37.0162	-1.05525
CD8+ T cells	TCF7_targets	TCF7 targets	Positive	Transcription factor targets	-0.020769	24.1729	-0.864803
CD8+ T cells	TET1_targets	TET1 targets	Positive	Transcription factor targets	-0.00228731	45.3005	-0.879718
Dendritic cells	CTNNB1_targets	CTNNB1 targets	Positive	Transcription factor targets	0.0622194	84.0483	1.32411
Dendritic cells	EZH2_targets	EZH2 targets	Positive	Transcription factor targets	0.0508244	78.6863	1.28347
Dendritic cells	FOXM1_targets	FOXM1 targets	Negative	Transcription factor targets	-0.0586912	22.118	-1.16004
Dendritic cells	FOXO1_targets	FOXO1 targets	Positive	Transcription factor targets	-0.00255396	44.9062	0.732115
Dendritic cells	HALLMARK_APOPTOSIS	APOPTOSIS	Positive	Cell cycling	0.0941107	66.622	0.165902
Dendritic cells	HALLMARK_E2F_TARGETS	E2F TARGETS	Negative	Cell cycling	-0.0183353	37.3995	0.0927521
Dendritic cells	HALLMARK_G2M_CHECKPOINT	G2M CHECKPOINT	Negative	Cell cycling	-0.0217061	32.9759	-0.0367294
Dendritic cells	HALLMARK_HYPOXIA	HYPOXIA	Positive	Metabolism	0.343587	90.3485	0.724165
Dendritic cells	HALLMARK_IL6_JAK_STAT3_SIGNALING	IL6 JAK STAT3 SIGNALING	Positive	Immune system	0.09997	63.6729	0.527992
Dendritic cells	HALLMARK_INTERFERON_ALPHA_RESPONSE	INTERFERON ALPHA RESPONSE	Positive	Immune system	0.199753	91.689	0.964906
Dendritic cells	HALLMARK_INTERFERON_GAMMA_RESPONSE	INTERFERON GAMMA RESPONSE	Positive	Immune system	0.321887	97.319	1.14688
Dendritic cells	HALLMARK_MYC_TARGETS_V1	MYC TARGETS V1	Negative	Cell cycling	0.0687464	67.8284	1.56252
Dendritic cells	HALLMARK_OXIDATIVE_PHOSPHORYLATION	OXPHOS	Negative	Metabolism	0.0396613	54.9598	0.815755
Dendritic cells	HALLMARK_P53_PATHWAY	P53 PATHWAY	Positive	Cell cycling	0.197717	89.9464	0.715973
Dendritic cells	HALLMARK_TNFA_SIGNALING_VIA_NFKB	TNFA SIGNALING VIA NFKB	Positive	Immune system	0.266506	82.8418	0.378037
Dendritic cells	JARID2_targets	JARID2 targets	Positive	Transcription factor targets	0.0409743	75.3351	1.47505
Dendritic cells	REACTOME_CROSS_PRESENTATION_OF_SOLUBLE_EXOGENOUS_ANTIGENS_ENDOSOMES	CROSS-PRESENTATION	Negative	Immune system	0.0039112	46.2466	1.96635
Dendritic cells	REACTOME_INTERLEUKIN_10_SIGNALING	INTERLEUKIN 10 SIGNALING	Positive	Immune system	0.119002	62.4665	0.828757
Dendritic cells	REACTOME_INTERLEUKIN_17_SIGNALING	INTERLEUKIN 17 SIGNALING	Positive	Immune system	0.285358	93.5657	0.0441402
Dendritic cells	RELA_targets	RELA targets	Positive	Transcription factor targets	0.201524	98.1233	0.966578
Dendritic cells	STAT6_targets	STAT6 targets	Positive	Transcription factor targets	0.0719149	71.5818	0.716644
Dendritic cells	TCF7_targets	TCF7 targets	Positive	Transcription factor targets	0.0766363	92.3592	1.08556
Dendritic cells	TET1_targets	TET1 targets	Positive	Transcription factor targets	0.0816243	95.9786	0.917588
Monocytes	CTNNB1_targets	CTNNB1 targets	Positive	Transcription factor targets	0.0796993	92.2503	1.68559
Monocytes	EZH2_targets	EZH2 targets	Positive	Transcription factor targets	0.063497	87.7313	1.61788
Monocytes	FOXM1_targets	FOXM1 targets	Negative	Transcription factor targets	-0.0633709	21.9098	-1.54644
Monocytes	FOXO1_targets	FOXO1 targets	Positive	Transcription factor targets	0.0458243	64.0323	2.06824
Monocytes	HALLMARK_APOPTOSIS	APOPTOSIS	Positive	Cell cycling	0.21745	86.7294	1.08099
Monocytes	HALLMARK_E2F_TARGETS	E2F TARGETS	Negative	Cell cycling	-0.0557644	21.5622	-1.48862
Monocytes	HALLMARK_G2M_CHECKPOINT	G2M CHECKPOINT	Negative	Cell cycling	-0.069752	18.8631	-1.83434
Monocytes	HALLMARK_HYPOXIA	HYPOXIA	Positive	Metabolism	0.472137	98.3233	2.13816
Monocytes	HALLMARK_IL6_JAK_STAT3_SIGNALING	IL6 JAK STAT3 SIGNALING	Positive	Immune system	0.305063	89.1115	2.24194
Monocytes	HALLMARK_INTERFERON_ALPHA_RESPONSE	INTERFERON ALPHA RESPONSE	Positive	Immune system	0.200047	87.9767	0.967641
Monocytes	HALLMARK_INTERFERON_GAMMA_RESPONSE	INTERFERON GAMMA RESPONSE	Positive	Immune system	0.407627	98.6607	1.62382
Monocytes	HALLMARK_MYC_TARGETS_V1	MYC TARGETS V1	Negative	Cell cycling	-0.00850821	45.6702	-0.705689
Monocytes	HALLMARK_OXIDATIVE_PHOSPHORYLATION	OXPHOS	Negative	Metabolism	0.0686951	65.116	1.44638
Monocytes	HALLMARK_P53_PATHWAY	P53 PATHWAY	Positive	Cell cycling	0.254655	93.2318	1.48886
Monocytes	HALLMARK_TNFA_SIGNALING_VIA_NFKB	TNFA SIGNALING VIA NFKB	Positive	Immune system	0.442665	97.0657	1.81168
Monocytes	JARID2_targets	JARID2 targets	Positive	Transcription factor targets	0.0362271	72.007	1.26216
Monocytes	REACTOME_CROSS_PRESENTATION_OF_SOLUBLE_EXOGENOUS_ANTIGENS_ENDOSOMES	CROSS-PRESENTATION	Negative	Immune system	-0.0400455	37.4297	-0.182771
Monocytes	REACTOME_INTERLEUKIN_10_SIGNALING	INTERLEUKIN 10 SIGNALING	Positive	Immune system	0.313253	86.76	1.9458
Monocytes	REACTOME_INTERLEUKIN_17_SIGNALING	INTERLEUKIN 17 SIGNALING	Positive	Immune system	0.315703	94.3053	0.411438
Monocytes	RELA_targets	RELA targets	Positive	Transcription factor targets	0.297375	99.908	2.064
Monocytes	STAT6_targets	STAT6 targets	Positive	Transcription factor targets	0.117683	86.3818	1.55509
Monocytes	TCF7_targets	TCF7 targets	Positive	Transcription factor targets	0.110925	97.9654	1.77212
Monocytes	TET1_targets	TET1 targets	Positive	Transcription factor targets	0.121145	99.2741	1.76408
NK cells	CTNNB1_targets	CTNNB1 targets	Positive	Transcription factor targets	-0.0118072	38.4885	-0.206772
NK cells	EZH2_targets	EZH2 targets	Positive	Transcription factor targets	-0.00460982	42.4305	-0.179387
NK cells	FOXM1_targets	FOXM1 targets	Negative	Transcription factor targets	-0.0278888	36.0701	1.38328
NK cells	FOXO1_targets	FOXO1 targets	Positive	Transcription factor targets	-0.0324228	32.9867	-0.0928095
NK cells	HALLMARK_APOPTOSIS	APOPTOSIS	Positive	Cell cycling	0.0174566	52.0073	-0.402819
NK cells	HALLMARK_E2F_TARGETS	E2F TARGETS	Negative	Cell cycling	-0.00839975	43.2044	0.512528
NK cells	HALLMARK_G2M_CHECKPOINT	G2M CHECKPOINT	Negative	Cell cycling	0.00585341	40.2539	0.994395
NK cells	HALLMARK_HYPOXIA	HYPOXIA	Positive	Metabolism	0.252256	85.9008	-0.280449
NK cells	HALLMARK_IL6_JAK_STAT3_SIGNALING	IL6 JAK STAT3 SIGNALING	Positive	Immune system	-0.0232086	43.9541	-0.501407
NK cells	HALLMARK_INTERFERON_ALPHA_RESPONSE	INTERFERON ALPHA RESPONSE	Positive	Immune system	0.0851727	67.5695	-0.101383
NK cells	HALLMARK_INTERFERON_GAMMA_RESPONSE	INTERFERON GAMMA RESPONSE	Positive	Immune system	0.0312237	55.7678	-0.469969
NK cells	HALLMARK_MYC_TARGETS_V1	MYC TARGETS V1	Negative	Cell cycling	0.0396239	57.9323	0.707482
NK cells	HALLMARK_OXIDATIVE_PHOSPHORYLATION	OXPHOS	Negative	Metabolism	-0.0531725	32.8779	-1.20063
NK cells	HALLMARK_P53_PATHWAY	P53 PATHWAY	Positive	Cell cycling	0.151569	79.48	0.0895494
NK cells	HALLMARK_TNFA_SIGNALING_VIA_NFKB	TNFA SIGNALING VIA NFKB	Positive	Immune system	0.217621	82.6965	-0.019805
NK cells	JARID2_targets	JARID2 targets	Positive	Transcription factor targets	0.0192635	62.2854	0.501419
NK cells	REACTOME_CROSS_PRESENTATION_OF_SOLUBLE_EXOGENOUS_ANTIGENS_ENDOSOMES	CROSS-PRESENTATION	Negative	Immune system	-0.0333915	34.3289	0.142556
NK cells	REACTOME_INTERLEUKIN_10_SIGNALING	INTERLEUKIN 10 SIGNALING	Positive	Immune system	-0.106245	20.9553	-0.466527
NK cells	REACTOME_INTERLEUKIN_17_SIGNALING	INTERLEUKIN 17 SIGNALING	Positive	Immune system	0.321337	91.2213	0.479638
NK cells	RELA_targets	RELA targets	Positive	Transcription factor targets	0.0695099	84.0145	-0.54487
NK cells	STAT6_targets	STAT6 targets	Positive	Transcription factor targets	0.0185099	54.3168	-0.261701
NK cells	TCF7_targets	TCF7 targets	Positive	Transcription factor targets	-0.000625657	46.9166	-0.46147
NK cells	TET1_targets	TET1 targets	Positive	Transcription factor targets	0.0135544	64.8247	-0.540404
Other T cells	CTNNB1_targets	CTNNB1 targets	Positive	Transcription factor targets	-0.0232936	29.2415	-0.44431
Other T cells	EZH2_targets	EZH2 targets	Positive	Transcription factor targets	-0.0127987	33.9423	-0.395483
Other T cells	FOXM1_targets	FOXM1 targets	Negative	Transcription factor targets	-0.033926	33.2444	0.884792
Other T cells	FOXO1_targets	FOXO1 targets	Positive	Transcription factor targets	-0.0388868	29.5802	-0.271332
Other T cells	HALLMARK_APOPTOSIS	APOPTOSIS	Positive	Cell cycling	0.00443371	49.2251	-0.49944
Other T cells	HALLMARK_E2F_TARGETS	E2F TARGETS	Negative	Cell cycling	-0.00523781	44.4935	0.646119
Other T cells	HALLMARK_G2M_CHECKPOINT	G2M CHECKPOINT	Negative	Cell cycling	0.00201705	40.1622	0.85086
Other T cells	HALLMARK_HYPOXIA	HYPOXIA	Positive	Metabolism	0.258869	88.0324	-0.207706
Other T cells	HALLMARK_IL6_JAK_STAT3_SIGNALING	IL6 JAK STAT3 SIGNALING	Positive	Immune system	-0.0196922	43.9392	-0.472021
Other T cells	HALLMARK_INTERFERON_ALPHA_RESPONSE	INTERFERON ALPHA RESPONSE	Positive	Immune system	0.0474036	60.4639	-0.452864
Other T cells	HALLMARK_INTERFERON_GAMMA_RESPONSE	INTERFERON GAMMA RESPONSE	Positive	Immune system	0.0186765	53.5564	-0.539764
Other T cells	HALLMARK_MYC_TARGETS_V1	MYC TARGETS V1	Negative	Cell cycling	0.0278341	55.5989	0.361329
Other T cells	HALLMARK_OXIDATIVE_PHOSPHORYLATION	OXPHOS	Negative	Metabolism	-0.0425945	36.7033	-0.970873
Other T cells	HALLMARK_P53_PATHWAY	P53 PATHWAY	Positive	Cell cycling	0.153718	82.9827	0.118712
Other T cells	HALLMARK_TNFA_SIGNALING_VIA_NFKB	TNFA SIGNALING VIA NFKB	Positive	Immune system	0.228093	85.6307	0.0654148
Other T cells	JARID2_targets	JARID2 targets	Positive	Transcription factor targets	0.00929228	54.4493	0.0542588
Other T cells	REACTOME_CROSS_PRESENTATION_OF_SOLUBLE_EXOGENOUS_ANTIGENS_ENDOSOMES	CROSS-PRESENTATION	Negative	Immune system	-0.0450863	31.9101	-0.429225
Other T cells	REACTOME_INTERLEUKIN_10_SIGNALING	INTERLEUKIN 10 SIGNALING	Positive	Immune system	-0.131613	16.1552	-0.612405
Other T cells	REACTOME_INTERLEUKIN_17_SIGNALING	INTERLEUKIN 17 SIGNALING	Positive	Immune system	0.336954	92.5382	0.668668
Other T cells	RELA_targets	RELA targets	Positive	Transcription factor targets	0.0720444	87.4577	-0.515851
Other T cells	STAT6_targets	STAT6 targets	Positive	Transcription factor targets	0.00442697	48.0037	-0.519691
Other T cells	TCF7_targets	TCF7 targets	Positive	Transcription factor targets	-0.00614877	39.6285	-0.57206
Other T cells	TET1_targets	TET1 targets	Positive	Transcription factor targets	0.00884209	60.0534	-0.641337
Progenitors	CTNNB1_targets	CTNNB1 targets	Positive	Transcription factor targets	-0.00105671	43.0588	0.01555
Progenitors	EZH2_targets	EZH2 targets	Positive	Transcription factor targets	0.0137586	56	0.305337
Progenitors	FOXM1_targets	FOXM1 targets	Negative	Transcription factor targets	-0.0483657	27.2941	-0.307476
Progenitors	FOXO1_targets	FOXO1 targets	Positive	Transcription factor targets	-0.0305836	32.7059	-0.0420135
Progenitors	HALLMARK_APOPTOSIS	APOPTOSIS	Positive	Cell cycling	0.329995	84.9412	1.91601
Progenitors	HALLMARK_E2F_TARGETS	E2F TARGETS	Negative	Cell cycling	-0.0604899	12.2353	-1.68827
Progenitors	HALLMARK_G2M_CHECKPOINT	G2M CHECKPOINT	Negative	Cell cycling	-0.0510449	14.5882	-1.13443
Progenitors	HALLMARK_HYPOXIA	HYPOXIA	Positive	Metabolism	0.179136	84.2353	-1.08473
Progenitors	HALLMARK_IL6_JAK_STAT3_SIGNALING	IL6 JAK STAT3 SIGNALING	Positive	Immune system	0.0390308	66.5882	0.018726
Progenitors	HALLMARK_INTERFERON_ALPHA_RESPONSE	INTERFERON ALPHA RESPONSE	Positive	Immune system	-0.0584299	28	-1.43775
Progenitors	HALLMARK_INTERFERON_GAMMA_RESPONSE	INTERFERON GAMMA RESPONSE	Positive	Immune system	-0.0180864	35.2941	-0.744262
Progenitors	HALLMARK_MYC_TARGETS_V1	MYC TARGETS V1	Negative	Cell cycling	-0.0457951	27.7647	-1.80044
Progenitors	HALLMARK_OXIDATIVE_PHOSPHORYLATION	OXPHOS	Negative	Metabolism	-0.0186825	38.3529	-0.451496
Progenitors	HALLMARK_P53_PATHWAY	P53 PATHWAY	Positive	Cell cycling	-0.00598021	44.4706	-2.04907
Progenitors	HALLMARK_TNFA_SIGNALING_VIA_NFKB	TNFA SIGNALING VIA NFKB	Positive	Immune system	-0.00614832	43.0588	-1.84092
Progenitors	JARID2_targets	JARID2 targets	Positive	Transcription factor targets	-0.00881317	34.8235	-0.757685
Progenitors	REACTOME_CROSS_PRESENTATION_OF_SOLUBLE_EXOGENOUS_ANTIGENS_ENDOSOMES	CROSS-PRESENTATION	Negative	Immune system	-0.0675216	16	-1.52613
Progenitors	REACTOME_INTERLEUKIN_10_SIGNALING	INTERLEUKIN 10 SIGNALING	Positive	Immune system	0.0667417	60.9412	0.528237
Progenitors	REACTOME_INTERLEUKIN_17_SIGNALING	INTERLEUKIN 17 SIGNALING	Positive	Immune system	0.0811848	65.6471	-2.42718
Progenitors	RELA_targets	RELA targets	Positive	Transcription factor targets	0.111124	91.0588	-0.0684234
Progenitors	STAT6_targets	STAT6 targets	Positive	Transcription factor targets	0.0957147	76.2353	1.15264
Progenitors	TCF7_targets	TCF7 targets	Positive	Transcription factor targets	0.0469371	78.3529	0.490886
Progenitors	TET1_targets	TET1 targets	Positive	Transcription factor targets	0.0729153	88.7059	0.731049

### Sheet: Supp - DEG vs dHIVDNA
Supporting — Gene-level association with change in HIV reservoir (Δ-HIV DNA)
The gene-level model underlying the Δ-HIV DNA axis of Figure 1F and Extended Data 3F. Full set of genes tested.
n = 13,669 rows — full set tested
Gene	Ensembl ID	Slope vs Δ-HIV DNA	AveExpr	t	p (nominal)	q (BH)
FAM184A	ENSG00000111879	-5.72717	-0.0341203	-7.54635	5.32785e-05	0.728263
TJP2	ENSG00000119139	6.70855	-0.000537354	6.43472	0.000168551	0.887103
WDR17	ENSG00000150627	8.25086	0.389919	6.11621	0.000240663	0.887103
FAM171A2	ENSG00000161682	-10.0088	0.0669577	-5.65145	0.0004141	0.887103
VSTM2L	ENSG00000132821	-4.90999	0.386719	-5.5641	0.000460033	0.887103
KRT2	ENSG00000172867	10.6668	1.03448	5.43621	0.000537623	0.887103
TPD52L1	ENSG00000111907	-8.67619	0.263994	-5.38237	0.000574463	0.887103
TPPP	ENSG00000171368	2.03054	0.137861	5.27193	0.000658968	0.887103
SLC46A1	ENSG00000076351	3.37908	0.287992	5.2554	0.000672734	0.887103
NEIL3	ENSG00000109674	-4.0498	0.528969	-5.2315	0.000693207	0.887103
ADAMTS1	ENSG00000154734	-4.17152	-0.0204356	-5.17937	0.000740261	0.887103
FHAD1	ENSG00000142621	-3.4636	0.287878	-5.1393	0.000778786	0.887103
TMEM231	ENSG00000205084	4.22861	0.247627	4.71239	0.00135635	0.999974
PRR4	ENSG00000111215	3.28162	0.495425	4.71096	0.00135894	0.999974
CYP2E1	ENSG00000130649	2.84952	0.112773	4.64672	0.00148067	0.999974
LRP5	ENSG00000162337	-4.16521	-0.148488	-4.60091	0.00157468	0.999974
GINS1	ENSG00000101003	-3.51402	0.233115	-4.51067	0.00177925	0.999974
RAB25	ENSG00000132698	-8.13398	-0.301842	-4.43075	0.00198448	0.999974
PKD1L3	ENSG00000277481	5.85827	-0.27997	4.40457	0.00205717	0.999974
ITGB3BP	ENSG00000142856	-3.00089	0.000362334	-4.39738	0.00207761	0.999974
LRRC66	ENSG00000188993	-4.03494	0.0448597	-4.36942	0.00215928	0.999974
XG	ENSG00000124343	-3.90797	-0.431415	-4.34432	0.00223554	0.999974
CCDC42	ENSG00000161973	5.06363	0.216019	4.33145	0.00227577	0.999974
LHFPL6	ENSG00000183722	8.2826	0.624272	4.27014	0.00247838	0.999974
SPATA24	ENSG00000170469	2.60658	0.185194	4.26927	0.00248139	0.999974
AAMDC	ENSG00000087884	2.68282	-0.102874	4.22609	0.00263588	0.999974
PRCD	ENSG00000214140	4.40881	0.386255	4.17331	0.00283887	0.999974
ANKRD23	ENSG00000163126	-2.87778	-0.143393	-4.09405	0.0031759	0.999974
DRAXIN	ENSG00000162490	-2.89892	0.266201	-4.06999	0.00328653	0.999974
PGLYRP2	ENSG00000161031	-3.60957	0.0156036	-4.06505	0.00330975	0.999974
KDM4D	ENSG00000186280	-4.90338	-0.527617	-4.05007	0.00338125	0.999974
HAS1	ENSG00000105509	-7.8829	-0.931176	-4.0468	0.00339708	0.999974
CREG2	ENSG00000175874	-4.23058	-0.235025	-4.03282	0.00346559	0.999974
SULT2B1	ENSG00000088002	-4.42546	-0.415762	-4.0175	0.00354241	0.999974
RNF222	ENSG00000189051	6.26032	0.0980574	4.01089	0.00357611	0.999974
L1CAM	ENSG00000198910	-3.70896	-0.412812	-3.99766	0.00364463	0.999974
ALDH7A1	ENSG00000164904	-4.07725	0.233962	-3.94591	0.00392636	0.999974
ACOT1	ENSG00000184227	-2.25846	0.345143	-3.91435	0.0041095	0.999974
C11orf42	ENSG00000180878	-6.82028	0.0115873	-3.89863	0.00420408	0.999974
CDCA3	ENSG00000111665	-4.28479	0.291403	-3.87777	0.00433329	0.999974
GUCY1B1	ENSG00000061918	3.60891	0.377402	3.86427	0.00441909	0.999974
ADAMTS14	ENSG00000138316	-2.54538	0.27318	-3.86152	0.00443681	0.999974
OGFOD2	ENSG00000111325	4.64582	0.15665	3.8515	0.00450199	0.999974
MYORG	ENSG00000164976	-4.53439	-0.205518	-3.83636	0.00460239	0.999974
GRIP1	ENSG00000155974	-2.25347	0.176088	-3.81875	0.00472218	0.999974
CCL2	ENSG00000108691	3.62068	-0.135358	3.80424	0.00482332	0.999974
CIP2A	ENSG00000163507	-2.17629	0.117154	-3.80266	0.00483449	0.999974
COL5A1	ENSG00000130635	5.38775	-0.361698	3.79142	0.00491471	0.999974
CDH2	ENSG00000170558	4.44495	-0.153608	3.78654	0.00494994	0.999974
CYP27B1	ENSG00000111012	-6.91983	-0.247826	-3.77943	0.0050018	0.999974
ITGAD	ENSG00000156886	3.53738	-0.076006	3.76365	0.0051189	0.999974
CDH4	ENSG00000179242	3.35043	-0.237248	3.74522	0.00525941	0.999974
SIRPD	ENSG00000125900	2.64529	0.0745625	3.73651	0.00532719	0.999974
EMC2	ENSG00000104412	-2.27532	0.0343285	-3.72335	0.00543147	0.999974
PNLDC1	ENSG00000146453	-8.09111	-0.452241	-3.71822	0.00547264	0.999974
RBMS3	ENSG00000144642	-4.00274	0.00032069	-3.7079	0.00555661	0.999974
PROKR2	ENSG00000101292	-12.8539	-0.931172	-3.70401	0.00558857	0.999974
CMC2	ENSG00000103121	-2.72657	0.253323	-3.69454	0.00566733	0.999974
VSIG10L	ENSG00000186806	2.10796	0.233564	3.65217	0.00603414	0.999974
MAK	ENSG00000111837	4.13617	0.0042545	3.63975	0.00614635	0.999974
DAB2IP	ENSG00000136848	-4.58872	0.211988	-3.63049	0.00623145	0.999974
AASS	ENSG00000008311	2.95932	0.70583	3.62948	0.0062408	0.999974
NHLRC4	ENSG00000257108	-3.05337	0.0589079	-3.62919	0.00624352	0.999974
RHBDL1	ENSG00000103269	2.80761	-0.0675604	3.5731	0.00678767	0.999974
HAVCR1	ENSG00000113249	-3.56979	-0.20918	-3.56418	0.0068787	0.999974
SCML2	ENSG00000102098	-4.5099	0.60398	-3.53072	0.00723208	0.999974
RARRES2	ENSG00000106538	9.60629	0.722179	3.52189	0.00732845	0.999974
C19orf18	ENSG00000177025	4.17082	-0.388371	3.51863	0.00736436	0.999974
FOSL1	ENSG00000175592	6.14787	0.185757	3.51716	0.00738063	0.999974
OIP5	ENSG00000104147	-5.46235	0.722877	-3.51581	0.00739558	0.999974
C15orf61	ENSG00000189227	2.18447	-0.11033	3.49033	0.00768423	0.999974
FGFBP3	ENSG00000174721	3.35652	-0.224305	3.48447	0.00775224	0.999974
SLC25A51	ENSG00000122696	2.07	0.0191001	3.48057	0.00779787	0.999974
IER3	ENSG00000137331	1.87105	-0.336398	3.4544	0.00811164	0.999974
KNL1	ENSG00000137812	-5.55977	0.409772	-3.44038	0.00828502	0.999974
ZNF135	ENSG00000176293	2.91811	0.0197609	3.42823	0.00843861	0.999974
UBE2L5	ENSG00000236444	-4.4149	-0.121586	-3.42325	0.00850232	0.999974
B4GALT6	ENSG00000118276	-6.42135	0.0604491	-3.4225	0.00851205	0.999974
RASD1	ENSG00000108551	3.50416	0.342641	3.42105	0.00853078	0.999974
BCO2	ENSG00000197580	-1.8696	0.383728	-3.41015	0.00867265	0.999974
DCBLD2	ENSG00000057019	-3.30828	-0.0549903	-3.40838	0.0086959	0.999974
G0S2	ENSG00000123689	2.57106	-0.469157	3.4015	0.00878694	0.999974
STMN1	ENSG00000117632	-2.1375	0.118815	-3.39387	0.00888916	0.999974
GAS2L2	ENSG00000270765	8.18487	-0.176672	3.36918	0.0092286	0.999974
KCNK12	ENSG00000184261	4.03997	0.0436964	3.36719	0.00925654	0.999974
TMA7	ENSG00000232112	-3.26389	0.273219	-3.36616	0.00927106	0.999974
CYP21A2	ENSG00000231852	6.25067	0.0243947	3.32921	0.00980717	0.999974
SLC39A5	ENSG00000139540	9.28875	0.588631	3.31815	0.009974	0.999974
CPM	ENSG00000135678	2.60523	0.217385	3.30125	0.0102346	0.999974
IER5L	ENSG00000188483	3.00238	-0.316577	3.30006	0.010253	0.999974
USP43	ENSG00000154914	-4.44285	-0.0371502	-3.28247	0.0105324	0.999974
THEM5	ENSG00000196407	-1.96045	-0.146487	-3.27676	0.0106249	0.999974
FOLR2	ENSG00000165457	2.50173	-0.295644	3.27559	0.0106438	0.999974
USP51	ENSG00000247746	3.3374	0.578972	3.25044	0.0110617	0.999974
SMPDL3A	ENSG00000172594	2.37825	0.0487301	3.24994	0.0110703	0.999974
ECHDC3	ENSG00000134463	1.94916	0.145537	3.24771	0.0111083	0.999974
MGAT5B	ENSG00000167889	-8.555	-0.244675	-3.24174	0.0112104	0.999974
COMMD3	ENSG00000148444	-1.91745	0.165294	-3.24002	0.0112399	0.999974
ANKS6	ENSG00000165138	-1.85845	-0.163407	-3.23803	0.0112744	0.999974
UGT2B11	ENSG00000213759	-6.5191	0.873459	-3.22305	0.0115365	0.999974
TROAP	ENSG00000135451	-3.44495	0.0965121	-3.22155	0.0115632	0.999974
CKAP2L	ENSG00000169607	-6.13082	0.286033	-3.22074	0.0115775	0.999974
SLC2A11	ENSG00000133460	-1.84201	-0.0936822	-3.21981	0.011594	0.999974
ZNF462	ENSG00000148143	-3.36928	0.0867175	-3.20711	0.0118226	0.999974
ACCS	ENSG00000110455	-1.30435	0.0114578	-3.20198	0.0119163	0.999974
LGMN	ENSG00000100600	1.9217	-0.0177887	3.19851	0.01198	0.999974
RRAGB	ENSG00000083750	-1.99869	0.103513	-3.19751	0.0119985	0.999974
RNF165	ENSG00000141622	2.36793	-0.0968081	3.19661	0.0120151	0.999974
CABLES2	ENSG00000149679	1.68529	-0.0702611	3.19393	0.0120648	0.999974
GIPR	ENSG00000010310	-2.12946	-0.0396095	-3.17567	0.0124088	0.999974
TENT5C	ENSG00000183508	-1.89324	-0.177975	-3.17107	0.0124971	0.999974
GNMT	ENSG00000124713	-2.1319	-0.199954	-3.15449	0.0128208	0.999974
KLHL4	ENSG00000102271	8.49927	-0.0599928	3.14646	0.0129807	0.999974
ZFAND4	ENSG00000172671	-1.39177	0.154845	-3.1387	0.0131371	0.999974
USP50	ENSG00000170236	-1.87035	-0.0663038	-3.13671	0.0131776	0.999974
MTRNR2L8	ENSG00000255823	-4.84745	-0.108225	-3.13634	0.0131852	0.999974
CAVIN1	ENSG00000177469	-2.86334	-0.0986023	-3.13155	0.0132831	0.999974
ZNRF3	ENSG00000183579	2.46913	0.446192	3.12991	0.0133168	0.999974
HEY1	ENSG00000164683	4.0396	-0.423725	3.12886	0.0133384	0.999974
PGM2L1	ENSG00000165434	-2.71417	0.0401956	-3.11796	0.0135652	0.999974
RHCE	ENSG00000188672	-4.03403	0.130279	-3.10282	0.0138868	0.999974
MAGI2	ENSG00000187391	6.63017	-0.653018	3.10134	0.0139187	0.999974
BMP6	ENSG00000153162	3.57689	0.166898	3.10049	0.013937	0.999974
ASAP3	ENSG00000088280	2.82508	0.0332976	3.09494	0.0140573	0.999974
MAP7	ENSG00000135525	3.25215	-0.0656641	3.09179	0.0141261	0.999974
GP6	ENSG00000088053	3.23583	0.136971	3.09108	0.0141417	0.999974
SPTBN2	ENSG00000173898	-3.4654	-0.476901	-3.09014	0.0141623	0.999974
SLC16A8	ENSG00000100156	8.64504	-0.439094	3.08963	0.0141734	0.999974
MMP24	ENSG00000125966	2.52089	0.304245	3.0832	0.0143154	0.999974
STIL	ENSG00000123473	-3.55263	0.308379	-3.07746	0.0144433	0.999974
CD70	ENSG00000125726	-2.04369	-0.179445	-3.07716	0.01445	0.999974
SLC6A16	ENSG00000063127	-1.84769	-0.135506	-3.07279	0.0145483	0.999974
AURKB	ENSG00000178999	-1.41447	0.108082	-3.06479	0.0147301	0.999974
IL31RA	ENSG00000164509	-5.55966	0.0543564	-3.06263	0.0147797	0.999974
TK1	ENSG00000167900	-3.0768	0.0779861	-3.06189	0.0147966	0.999974
ZNF283	ENSG00000167637	-2.23699	0.106366	-3.05896	0.0148641	0.999974
FA2H	ENSG00000103089	3.63172	-0.0687561	3.0511	0.0150465	0.999974
AFDN	ENSG00000130396	1.77071	0.028436	3.04759	0.0151289	0.999974
AMACR	ENSG00000242110	-5.93828	-0.297545	-3.04718	0.0151384	0.999974
RGPD4	ENSG00000196862	-6.70295	0.591042	-3.0456	0.0151757	0.999974
PGAM4	ENSG00000226784	-5.69521	-0.115638	-3.04356	0.0152239	0.999974
CRACDL	ENSG00000196872	2.91268	0.0239546	3.0403	0.0153013	0.999974
MEX3D	ENSG00000181588	1.49529	0.0542319	3.03102	0.0155236	0.999974
OLFML2A	ENSG00000185585	2.73623	-0.255215	3.02984	0.0155522	0.999974
HPF1	ENSG00000056050	-1.28289	0.123614	-3.02805	0.0155955	0.999974
MGP	ENSG00000111341	-4.01805	0.338735	-3.02775	0.0156026	0.999974
KHDRBS2	ENSG00000112232	-7.32302	-0.42497	-3.02454	0.0156809	0.999974
TRIM40	ENSG00000204614	-4.89016	-0.0779541	-3.01588	0.0158937	0.999974
COL5A2	ENSG00000204262	-6.87813	0.456484	-3.00311	0.016213	0.999974
HAUS7	ENSG00000213397	-2.5666	-0.123108	-2.99172	0.0165032	0.999974
MRPS31	ENSG00000102738	-1.50461	0.172354	-2.98919	0.0165685	0.999974
KLF8	ENSG00000102349	-2.00022	0.155561	-2.98441	0.0166924	0.999974
DSCAML1	ENSG00000177103	7.01815	0.256491	2.97944	0.0168224	0.999974
CDNF	ENSG00000185267	-5.02649	0.141692	-2.97803	0.0168593	0.999974
RAB36	ENSG00000100228	2.64511	-0.11277	2.97799	0.0168603	0.999974
GLRX2	ENSG00000023572	-2.16126	0.129732	-2.97495	0.0169405	0.999974
DOC2B	ENSG00000272636	-7.80573	0.498584	-2.9742	0.0169602	0.999974
AXL	ENSG00000167601	4.03057	0.65547	2.97075	0.017052	0.999974
SOX7	ENSG00000171056	7.90347	0.463537	2.96645	0.0171667	0.999974
CENPM	ENSG00000100162	-3.22475	0.128078	-2.95696	0.017423	0.999974
TMEM14A	ENSG00000096092	-3.24653	0.0558843	-2.95583	0.0174538	0.999974
TRIM6	ENSG00000121236	-3.87478	-0.320929	-2.95399	0.017504	0.999974
RLN2	ENSG00000107014	-4.89636	0.291998	-2.95398	0.0175042	0.999974
CNKSR2	ENSG00000149970	-2.98046	-0.291365	-2.9528	0.0175366	0.999974
OBSL1	ENSG00000124006	3.96731	0.00563586	2.95237	0.0175483	0.999974
ZBTB5	ENSG00000168795	-1.70432	-0.0768706	-2.95137	0.0175757	0.999974
TNXB	ENSG00000168477	2.69294	-0.00135932	2.95092	0.0175882	0.999974
MEX3B	ENSG00000183496	3.88096	0.302597	2.94676	0.0177028	0.999974
DMD	ENSG00000198947	6.29056	0.802795	2.9432	0.0178016	0.999974
CYP2C8	ENSG00000138115	6.68307	0.113342	2.93862	0.0179296	0.999974
CDK1	ENSG00000170312	-3.57529	0.522787	-2.93817	0.0179423	0.999974
HSPG2	ENSG00000142798	2.29881	-0.216817	2.93273	0.0180955	0.999974
ADCY5	ENSG00000173175	-3.67114	-0.140922	-2.92889	0.0182045	0.999974
IGFALS	ENSG00000099769	7.48336	0.318399	2.92581	0.0182924	0.999974
PROM2	ENSG00000155066	5.43076	0.433684	2.92504	0.0183143	0.999974
TFCP2L1	ENSG00000115112	6.85317	0.267544	2.92104	0.0184294	0.999974
CLEC12B	ENSG00000256660	1.98842	-0.0630125	2.91733	0.0185366	0.999974
LBHD1	ENSG00000162194	-2.5822	-0.267116	-2.91524	0.0185975	0.999974
MARVELD1	ENSG00000155254	1.73526	-0.00722707	2.91515	0.0186	0.999974
CTH	ENSG00000116761	2.40585	0.37933	2.91502	0.018604	0.999974
KRT18	ENSG00000111057	1.48802	-0.0879674	2.91367	0.0186432	0.999974
ADGRA2	ENSG00000020181	3.16825	-0.105525	2.91299	0.0186631	0.999974
METTL17	ENSG00000165792	-1.69609	0.0596982	-2.91096	0.0187224	0.999974
UBE3D	ENSG00000118420	1.50528	0.111146	2.90582	0.0188738	0.999974
FBXL8	ENSG00000135722	-2.09107	-0.181052	-2.90405	0.0189263	0.999974
GANC	ENSG00000214013	1.18298	0.0386154	2.90344	0.0189443	0.999974
OR56B1	ENSG00000181023	-9.46184	0.280626	-2.89642	0.0191537	0.999974
CCR8	ENSG00000179934	-3.86997	0.747089	-2.8928	0.0192626	0.999974
ABO	ENSG00000175164	-1.73353	0.186716	-2.89126	0.0193093	0.999974
RBMS2	ENSG00000076067	2.21069	-0.0891841	2.8899	0.0193504	0.999974
TMEM119	ENSG00000183160	5.7039	-0.439925	2.88631	0.0194595	0.999974
HEPACAM2	ENSG00000188175	-2.02571	-0.210586	-2.87896	0.0196852	0.999974
POLD3	ENSG00000077514	1.36641	0.0150379	2.86314	0.0201799	0.999974
SDC2	ENSG00000169439	2.47629	-0.058283	2.86163	0.0202276	0.999974
NEB	ENSG00000183091	-1.76552	-0.212449	-2.86122	0.0202407	0.999974
ACYP1	ENSG00000119640	-2.50218	-0.136143	-2.86099	0.0202481	0.999974
POLR2J3	ENSG00000168255	1.51581	-0.102998	2.85747	0.0203602	0.999974
PAM16	ENSG00000217930	-1.91525	-0.189756	-2.85253	0.0205187	0.999974
SORBS1	ENSG00000095637	4.05401	0.345165	2.84678	0.020705	0.999974
ROCK2	ENSG00000134318	-1.35851	0.117674	-2.8405	0.0209101	0.999974
KCNMB4	ENSG00000135643	-4.05534	0.201578	-2.83576	0.0210664	0.999974
BEND5	ENSG00000162373	1.73972	-0.00242302	2.83228	0.0211819	0.999974
PROSER2	ENSG00000148426	2.51301	0.188002	2.82489	0.0214294	0.999974
NFYA	ENSG00000001167	1.59525	0.0491086	2.81732	0.0216861	0.999974
ABCC2	ENSG00000023839	-1.45181	0.00526666	-2.81461	0.0217788	0.999974
CHRNB2	ENSG00000160716	7.12548	0.658644	2.80787	0.0220107	0.999974
COX6C	ENSG00000164919	-2.67662	0.167539	-2.80727	0.0220317	0.999974
MARCO	ENSG00000019169	2.22267	-0.0150402	2.80277	0.0221882	0.999974
CHMP6	ENSG00000176108	1.35026	-0.011328	2.80148	0.0222333	0.999974
ZNF578	ENSG00000258405	3.21918	0.193495	2.79943	0.0223051	0.999974
ZSCAN21	ENSG00000166529	1.95831	-0.0762382	2.79924	0.0223118	0.999974
TRIM2	ENSG00000109654	-4.26558	0.212162	-2.79277	0.02254	0.999974
CD1B	ENSG00000158485	6.64797	0.158659	2.7913	0.0225922	0.999974
MYO1A	ENSG00000166866	-3.50582	0.182375	-2.79098	0.0226035	0.999974
SDSL	ENSG00000139410	1.87171	0.237582	2.78777	0.0227184	0.999974
SLC33A1	ENSG00000169359	-1.77737	0.00768869	-2.78731	0.0227348	0.999974
KIR3DL1	ENSG00000167633	1.69339	-0.164278	2.78536	0.0228047	0.999974
ZBTB3	ENSG00000185670	1.14183	-0.00416771	2.78501	0.0228172	0.999974
PINX1	ENSG00000254093	1.75068	-0.0184281	2.78365	0.0228662	0.999974
RAD51AP1	ENSG00000111247	-8.54734	0.76697	-2.77815	0.023065	0.999974
ARR3	ENSG00000120500	5.34478	-0.369	2.77588	0.0231478	0.999974
PRKN	ENSG00000185345	2.43313	-0.230488	2.77383	0.0232227	0.999974
ITGA10	ENSG00000143127	-1.35014	0.187838	-2.77364	0.0232296	0.999974
GCNT2	ENSG00000111846	-2.74837	0.221968	-2.77313	0.0232482	0.999974
AP1M2	ENSG00000129354	5.49726	-0.0122662	2.77047	0.0233458	0.999974
CASKIN2	ENSG00000177303	2.95758	-0.125462	2.76828	0.0234266	0.999974
EPHB4	ENSG00000196411	2.0228	-0.160571	2.76744	0.0234576	0.999974
SPC24	ENSG00000161888	-3.291	0.0735694	-2.76699	0.0234742	0.999974
CDCA2	ENSG00000184661	-6.06448	0.653794	-2.76524	0.023539	0.999974
PSMA6	ENSG00000100902	-1.74779	0.0514993	-2.76514	0.0235427	0.999974
ACAT2	ENSG00000120437	-1.17529	0.172793	-2.76434	0.0235725	0.999974
IL10	ENSG00000136634	-3.91979	-0.366917	-2.75994	0.0237365	0.999974
KIAA0895L	ENSG00000196123	1.65927	-0.0553045	2.75863	0.0237855	0.999974
OLR1	ENSG00000173391	-10.2333	0.0374491	-2.75273	0.0240077	0.999974
ARMCX4	ENSG00000196440	-2.84428	-0.134993	-2.75254	0.024015	0.999974
TCTE1	ENSG00000146221	3.54944	-0.320687	2.7496	0.0241265	0.999974
F13A1	ENSG00000124491	2.41063	-0.0537677	2.7485	0.0241685	0.999974
GRID2IP	ENSG00000215045	4.09128	-0.0242664	2.7475	0.0242068	0.999974
ITGB4	ENSG00000132470	2.87462	-0.35967	2.73972	0.0245054	0.999974
ACOX2	ENSG00000168306	6.0854	-0.578326	2.73122	0.0248365	0.999974
FANCG	ENSG00000221829	-3.31393	-0.00403031	-2.73051	0.0248643	0.999974
GTSF1L	ENSG00000124196	4.35287	0.0936607	2.72935	0.0249099	0.999974
RASSF6	ENSG00000169435	6.65998	-0.124428	2.72365	0.025135	0.999974
KIF3C	ENSG00000084731	1.35367	-0.0700204	2.71937	0.0253055	0.999974
SHROOM1	ENSG00000164403	2.02492	-0.225757	2.71356	0.0255386	0.999974
CILP	ENSG00000138615	-2.23479	-0.134462	-2.70928	0.0257116	0.999974
ZNF503	ENSG00000165655	2.86666	0.0636144	2.70584	0.0258517	0.999974
ASAP2	ENSG00000151693	3.52402	0.00343179	2.70069	0.0260629	0.999974
IDS	ENSG00000010404	1.96193	-0.0377677	2.69885	0.0261388	0.999974
TNNC1	ENSG00000114854	3.34433	0.0637439	2.69827	0.0261627	0.999974
TMEM191B	ENSG00000278558	4.27433	-0.196104	2.69289	0.0263863	0.999974
SLC2A5	ENSG00000142583	-2.11173	-0.139559	-2.68778	0.0266001	0.999974
PTCH2	ENSG00000117425	-1.70915	-0.196729	-2.68251	0.0268227	0.999974
PLPP1	ENSG00000067113	1.31855	-0.0978271	2.67553	0.0271201	0.999974
KIFC1	ENSG00000237649	-2.67062	0.0492998	-2.66875	0.0274127	0.999974
FAM114A1	ENSG00000197712	2.96357	-0.0257413	2.66755	0.0274644	0.999974
PIK3R2	ENSG00000105647	-6.92337	-0.395154	-2.66734	0.0274735	0.999974
JTB	ENSG00000143543	-1.8645	-0.0550558	-2.66711	0.0274837	0.999974
CXCL10	ENSG00000169245	4.43253	-0.164947	2.66178	0.0277161	0.999974
BMX	ENSG00000102010	4.1746	-0.0595956	2.6609	0.0277551	0.999974
DCLRE1A	ENSG00000198924	-2.00556	0.166527	-2.66036	0.0277788	0.999974
HCN3	ENSG00000143630	-2.13318	0.058626	-2.65619	0.0279624	0.999974
PPARG	ENSG00000132170	6.65438	0.429561	2.65511	0.0280102	0.999974
SH3BP5	ENSG00000131370	1.44819	-0.014868	2.65252	0.0281254	0.999974
ZNF566	ENSG00000186017	-1.99342	0.138883	-2.64832	0.0283129	0.999974
TUBB4A	ENSG00000104833	1.85338	-0.118727	2.6465	0.0283945	0.999974
SRI	ENSG00000075142	-1.21085	0.123833	-2.64515	0.028455	0.999974
DISP3	ENSG00000204624	-3.16961	-0.974668	-2.64245	0.0285771	0.999974
FAM227B	ENSG00000166262	-2.08146	0.0236738	-2.6411	0.0286382	0.999974
SH3BP4	ENSG00000130147	-1.45239	0.300261	-2.64089	0.0286478	0.999974
FAM209A	ENSG00000124103	-3.34455	-0.126021	-2.6401	0.0286836	0.999974
SLC25A18	ENSG00000182902	3.75845	-0.91316	2.63797	0.0287804	0.999974
LMTK2	ENSG00000164715	1.4592	-0.0871563	2.63654	0.0288454	0.999974
TIPIN	ENSG00000075131	2.83501	0.239316	2.63426	0.0289498	0.999974
TYMS	ENSG00000176890	-1.52734	-0.19585	-2.62559	0.0293502	0.999974
CFAP298	ENSG00000159079	-1.77775	0.0475658	-2.61912	0.0296523	0.999974
PCLAF	ENSG00000166803	-3.21899	0.572392	-2.61864	0.0296747	0.999974
SLC46A2	ENSG00000119457	1.56159	-0.399635	2.61799	0.0297054	0.999974
RNASE6	ENSG00000169413	1.30899	0.00347255	2.61712	0.0297465	0.999974
AHNAK2	ENSG00000185567	2.99959	-0.313469	2.61598	0.0297998	0.999974
PRPH2	ENSG00000112619	-6.97593	-0.10488	-2.6121	0.0299838	0.999974
B3GNT9	ENSG00000237172	1.54394	0.106225	2.60961	0.0301021	0.999974
TMEM50B	ENSG00000142188	-1.4869	0.112095	-2.60715	0.0302197	0.999974
MOK	ENSG00000080823	2.17754	-0.146278	2.60703	0.0302252	0.999974
PRR16	ENSG00000184838	-4.46711	0.202194	-2.60443	0.0303502	0.999974
CYP2S1	ENSG00000167600	1.90666	-0.414561	2.59646	0.0307359	0.999974
AGBL2	ENSG00000165923	-1.59726	-0.0214826	-2.59148	0.0309793	0.999974
MTRNR2L1	ENSG00000256618	-6.86665	0.530279	-2.59068	0.0310188	0.999974
PTPRB	ENSG00000127329	-2.49486	0.540882	-2.5857	0.0312645	0.999974
FBN2	ENSG00000138829	2.2221	-0.178082	2.58494	0.031302	0.999974
BTLA	ENSG00000186265	-2.59757	0.12571	-2.57998	0.031549	0.999974
ANKRD39	ENSG00000213337	-1.39302	-0.0344317	-2.57798	0.0316496	0.999974
PLAAT2	ENSG00000133328	-3.54234	0.859378	-2.57548	0.031775	0.999974
SLC39A14	ENSG00000104635	-1.33772	0.0257744	-2.57381	0.0318593	0.999974
MS4A3	ENSG00000149516	-5.04754	0.568281	-2.56967	0.0320689	0.999974
PRSS27	ENSG00000172382	3.28378	0.270743	2.5682	0.0321439	0.999974
IL17RB	ENSG00000056736	-1.71064	0.380297	-2.56633	0.0322395	0.999974
CATSPER3	ENSG00000152705	4.55942	0.442389	2.56327	0.0323959	0.999974
TFPI	ENSG00000003436	7.06908	0.744451	2.5623	0.0324458	0.999974
KCNH4	ENSG00000089558	4.79584	-0.0249887	2.5588	0.0326265	0.999974
TCAF1	ENSG00000198420	1.89962	-0.00388835	2.55695	0.0327222	0.999974
HELLS	ENSG00000119969	-1.69624	0.107523	-2.556	0.0327714	0.999974
STPG1	ENSG00000001460	1.606	0.0544254	2.55432	0.0328591	0.999974
CD163	ENSG00000177575	1.55555	-0.0847737	2.55414	0.0328684	0.999974
ZC2HC1A	ENSG00000104427	-3.28882	0.0318378	-2.54941	0.0331157	0.999974
CBY3	ENSG00000204659	-7.32084	0.144273	-2.54925	0.0331246	0.999974
CEP89	ENSG00000121289	-1.03669	-0.0647579	-2.54669	0.0332591	0.999974
HFE	ENSG00000010704	1.30246	-0.0102365	2.5438	0.0334117	0.999974
CBWD3	ENSG00000196873	-2.10687	-0.0365938	-2.54322	0.0334429	0.999974
CACNA1H	ENSG00000196557	2.1365	-0.327942	2.5407	0.0335764	0.999974
SCX	ENSG00000260428	2.99627	-0.17621	2.53766	0.033739	0.999974
MYO16	ENSG00000041515	3.66456	0.347549	2.53542	0.0338589	0.999974
SFTPD	ENSG00000133661	4.63794	0.560601	2.53534	0.0338635	0.999974
LYPD8	ENSG00000259823	-5.08658	0.149088	-2.53452	0.0339074	0.999974
RAB20	ENSG00000139832	2.94126	-0.314205	2.53399	0.033936	0.999974
PDZD3	ENSG00000172367	4.93241	-0.416778	2.52759	0.0342824	0.999974
CXCL9	ENSG00000138755	6.03977	-0.122182	2.52554	0.034394	0.999974
SYNPO	ENSG00000171992	-1.57409	-0.212567	-2.5193	0.0347362	0.999974
NRG1	ENSG00000157168	1.79884	-0.501934	2.51903	0.0347512	0.999974
GGCT	ENSG00000006625	-2.00174	0.246718	-2.51761	0.0348293	0.999974
DHDH	ENSG00000104808	-5.07494	-0.159594	-2.51328	0.0350698	0.999974
SCUBE1	ENSG00000159307	-5.18179	0.509363	-2.51327	0.0350703	0.999974
TMEM256	ENSG00000205544	-4.26338	0.012543	-2.51299	0.0350857	0.999974
TMA16	ENSG00000198498	-1.78182	0.227006	-2.51101	0.035196	0.999974
CHAF1B	ENSG00000159259	-1.9013	-0.0562782	-2.50896	0.0353108	0.999974
CXCL3	ENSG00000163734	4.88883	0.121036	2.5087	0.0353256	0.999974
GPX3	ENSG00000211445	1.90967	-0.319924	2.50571	0.0354932	0.999974
TIGD1	ENSG00000221944	2.62074	0.0116763	2.50488	0.0355402	0.999974
KLHL11	ENSG00000178502	2.33583	0.25339	2.5029	0.0356519	0.999974
CISD2	ENSG00000145354	-1.45382	0.0188518	-2.50101	0.035759	0.999974
TRIM7	ENSG00000146054	1.88377	-0.0216119	2.50094	0.0357632	0.999974
FZD5	ENSG00000163251	2.77988	-0.0574671	2.50071	0.0357762	0.999974
USP10	ENSG00000103194	1.37968	-0.113311	2.49877	0.0358866	0.999974
DOCK1	ENSG00000150760	4.77468	-0.135515	2.49769	0.035948	0.999974
FAM151B	ENSG00000152380	-2.47922	0.42928	-2.49351	0.0361872	0.999974
FSTL4	ENSG00000053108	2.69861	0.441321	2.49187	0.036282	0.999974
MEST	ENSG00000106484	4.99769	0.339881	2.49	0.0363899	0.999974
LILRA1	ENSG00000104974	1.856	-0.0237379	2.48883	0.0364571	0.999974
HTR6	ENSG00000158748	-2.65491	-0.191197	-2.48629	0.0366045	0.999974
ZNF90	ENSG00000213988	2.74013	0.205456	2.48525	0.0366648	0.999974
CAV1	ENSG00000105974	5.9354	0.230309	2.48486	0.0366879	0.999974
ZNF660	ENSG00000144792	-3.4162	0.0721135	-2.48485	0.0366886	0.999974
CASS4	ENSG00000087589	1.82219	-0.17081	2.48325	0.0367817	0.999974
MTBP	ENSG00000172167	-2.47321	0.209183	-2.48186	0.036863	0.999974
MKKS	ENSG00000125863	-1.62779	0.0134388	-2.48155	0.0368812	0.999974
RABGEF1	ENSG00000154710	1.9581	-0.306606	2.48089	0.0369198	0.999974
H1-0	ENSG00000189060	1.7237	-0.195124	2.4778	0.037101	0.999974
NUDT2	ENSG00000164978	-1.54675	-0.00836382	-2.47704	0.0371461	0.999974
CALML6	ENSG00000169885	2.91884	-0.0583082	2.47698	0.0371494	0.999974
C1orf226	ENSG00000239887	-5.50509	-0.751822	-2.46966	0.0375837	0.999974
CRB2	ENSG00000148204	8.09623	1.14547	2.4682	0.037671	0.999974
PEX3	ENSG00000034693	-1.43746	-0.030009	-2.46621	0.0377901	0.999974
SLFN14	ENSG00000236320	-2.09575	0.0588873	-2.46313	0.0379759	0.999974
TBCE	ENSG00000285053	-2.45216	-0.33586	-2.459	0.0382254	0.999974
YOD1	ENSG00000180667	-2.07322	0.175138	-2.45838	0.0382628	0.999974
CPLX1	ENSG00000168993	3.002	-0.269964	2.45677	0.0383608	0.999974
OTX1	ENSG00000115507	3.18841	-0.52487	2.4557	0.0384264	0.999974
DERL3	ENSG00000099958	1.499	0.381671	2.44941	0.0388118	0.999974
LY6G6F	ENSG00000204424	7.61026	0.57312	2.44877	0.0388512	0.999974
ATP1B3	ENSG00000069849	-1.04427	0.0546306	-2.44445	0.0391187	0.999974
CRYBG3	ENSG00000080200	-1.05057	0.144367	-2.44352	0.0391771	0.999974
LRP3	ENSG00000130881	1.81183	-0.180533	2.44257	0.0392362	0.999974
SIGLEC15	ENSG00000197046	3.93666	0.00879156	2.44101	0.0393333	0.999974
ZNF287	ENSG00000141040	-2.56998	-0.0546985	-2.44097	0.0393355	0.999974
RBM34	ENSG00000188739	-4.48031	0.229578	-2.44069	0.039353	0.999974
FAM53A	ENSG00000174137	2.98293	-0.182204	2.44064	0.0393563	0.999974
MYH11	ENSG00000133392	1.77133	-0.0968492	2.4373	0.0395656	0.999974
TLCD4	ENSG00000152078	-3.76152	0.057189	-2.4367	0.0396035	0.999974
TOX2	ENSG00000124191	-2.11345	0.134649	-2.43562	0.0396713	0.999974
ARV1	ENSG00000173409	-2.10945	0.127756	-2.43552	0.0396778	0.999974
DNAH11	ENSG00000105877	-6.17261	-0.72356	-2.43291	0.0398424	0.999974
XRCC2	ENSG00000196584	-8.385	0.0573015	-2.4328	0.0398496	0.999974
MYCT1	ENSG00000120279	-3.0225	0.153406	-2.43258	0.0398635	0.999974
UBXN8	ENSG00000104691	-2.03853	0.143098	-2.43176	0.0399155	0.999974
ZBTB47	ENSG00000114853	1.24158	-0.166712	2.43153	0.0399302	0.999974
ADORA2A	ENSG00000128271	-2.57342	-0.157633	-2.43152	0.0399305	0.999974
GSTO2	ENSG00000065621	3.12562	-0.255206	2.42769	0.0401742	0.999974
NEK6	ENSG00000119408	1.25647	-0.12989	2.42748	0.0401874	0.999974
MRM3	ENSG00000171861	-1.37498	0.0758751	-2.42735	0.0401961	0.999974
SSTR2	ENSG00000180616	-5.98785	-0.272807	-2.42577	0.0402969	0.999974
CRYBG2	ENSG00000176092	-1.31973	-0.124006	-2.42493	0.0403509	0.999974
PPP1R3G	ENSG00000219607	3.19402	-0.240798	2.42292	0.0404796	0.999974
MATN2	ENSG00000132561	2.97652	-0.195378	2.42115	0.0405938	0.999974
POTEM	ENSG00000222036	-8.08159	0.1121	-2.4207	0.0406227	0.999974
TMEM192	ENSG00000170088	-1.18222	-0.0317845	-2.42031	0.040648	0.999974
STS	ENSG00000101846	2.07958	0.0368273	2.41918	0.0407206	0.999974
IQGAP3	ENSG00000183856	-4.5632	0.412337	-2.4178	0.0408106	0.999974
BOLA2B	ENSG00000169627	4.14884	-0.210982	2.4176	0.0408233	0.999974
TRPC3	ENSG00000138741	-6.48656	-0.186617	-2.4167	0.0408816	0.999974
SKA3	ENSG00000165480	-4.60954	1.07777	-2.41582	0.0409388	0.999974
MYOZ3	ENSG00000164591	-4.7481	-0.0837932	-2.41513	0.0409834	0.999974
CBY1	ENSG00000100211	-1.42889	0.0438671	-2.41452	0.0410234	0.999974
MYG1	ENSG00000139637	-4.23349	-0.131968	-2.41339	0.0410969	0.999974
GLTPD2	ENSG00000182327	-5.16594	0.154123	-2.41053	0.041284	0.999974
SRGAP2C	ENSG00000171943	2.20542	0.151214	2.40935	0.0413619	0.999974
HSD17B7	ENSG00000132196	-1.89965	0.0121684	-2.40879	0.0413983	0.999974
PCDH9	ENSG00000184226	-3.27601	-0.0941466	-2.40805	0.0414473	0.999974
MUTYH	ENSG00000132781	-2.08257	0.203577	-2.40609	0.0415766	0.999974
MYO5B	ENSG00000167306	-3.59652	-0.00974137	-2.4049	0.0416553	0.999974
RHD	ENSG00000187010	-3.6412	-0.161833	-2.40442	0.0416866	0.999974
NAA15	ENSG00000164134	-1.15973	-0.0489023	-2.40169	0.0418677	0.999974
CD1D	ENSG00000158473	1.47524	-0.0554545	2.39838	0.042089	0.999974
KCNB1	ENSG00000158445	4.95768	0.00521371	2.39829	0.0420944	0.999974
ICOSLG	ENSG00000160223	2.15416	0.139348	2.39494	0.0423194	0.999974
VTN	ENSG00000109072	4.9058	-0.0539374	2.39199	0.042518	0.999974
CNTF	ENSG00000242689	4.48095	0.133462	2.39146	0.0425536	0.999974
TSGA10IP	ENSG00000175513	5.66495	-0.112157	2.39012	0.0426444	0.999974
C11orf45	ENSG00000174370	-2.93945	-0.177918	-2.38826	0.0427708	0.999974
TIGD7	ENSG00000140993	8.29649	0.378541	2.38549	0.0429593	0.999974
FBXL18	ENSG00000155034	1.46424	-0.161124	2.38534	0.0429697	0.999974
MYO1B	ENSG00000128641	-5.30502	0.104748	-2.38486	0.0430021	0.999974
LRRC1	ENSG00000137269	1.98389	0.158297	2.38485	0.0430029	0.999974
ATP5PO	ENSG00000241837	-2.02231	0.191942	-2.38189	0.0432056	0.999974
EBLN2	ENSG00000255423	-4.39756	0.0487851	-2.38107	0.0432618	0.999974
TAGAP	ENSG00000164691	1.37878	-0.0693103	2.37829	0.0434537	0.999974
NT5C3A	ENSG00000122643	-1.83409	0.112474	-2.37815	0.0434633	0.999974
KIF4A	ENSG00000090889	-4.62961	-0.481791	-2.37781	0.0434866	0.999974
TAS2R5	ENSG00000127366	-3.59242	-0.166984	-2.37728	0.0435232	0.999974
ZXDB	ENSG00000198455	-1.38893	-0.0294523	-2.37483	0.0436931	0.999974
NDRG4	ENSG00000103034	-4.03105	0.0446259	-2.37412	0.0437419	0.999974
TRIM72	ENSG00000177238	5.66393	-0.130389	2.37341	0.0437914	0.999974
TIMP1	ENSG00000102265	1.45023	-0.16468	2.37338	0.0437939	0.999974
CTNNAL1	ENSG00000119326	-2.63977	-0.0174684	-2.36931	0.0440777	0.999974
BUB1B	ENSG00000156970	-2.51632	0.188581	-2.36759	0.0441979	0.999974
DUSP1	ENSG00000120129	2.42922	-0.156211	2.36702	0.0442382	0.999974
FOXI1	ENSG00000168269	4.85977	-0.0647186	2.36506	0.0443758	0.999974
ECRG4	ENSG00000119147	-2.09673	-0.539619	-2.36312	0.0445128	0.999974
SHLD1	ENSG00000171984	-1.28475	-0.0164542	-2.36257	0.0445521	0.999974
TSPAN17	ENSG00000048140	-1.09792	0.0173418	-2.35958	0.0447638	0.999974
ACTR6	ENSG00000075089	-3.30409	0.152147	-2.35904	0.0448022	0.999974
OCIAD2	ENSG00000145247	-1.3737	0.00166108	-2.35858	0.0448353	0.999974
MAMSTR	ENSG00000176909	-2.13068	-0.395247	-2.35688	0.0449563	0.999974
JUNB	ENSG00000171223	1.93824	-0.193537	2.35681	0.0449613	0.999974
FGF22	ENSG00000070388	-8.49469	0.326306	-2.35559	0.0450489	0.999974
SCARA5	ENSG00000168079	-2.95394	0.370906	-2.35509	0.0450845	0.999974
TTC30A	ENSG00000197557	4.57047	0.0450242	2.35066	0.0454025	0.999974
SLC22A18AS	ENSG00000254827	2.79757	-0.202788	2.35039	0.0454223	0.999974
NAV2	ENSG00000166833	-4.01214	0.237789	-2.34987	0.0454601	0.999974
IKBKG	ENSG00000269335	1.6214	-0.0234293	2.34929	0.0455015	0.999974
C10orf88	ENSG00000119965	-1.75975	0.0475174	-2.34684	0.0456791	0.999974
KIF20B	ENSG00000138182	-2.33001	-0.134289	-2.33915	0.0462405	0.999974
B3GNT7	ENSG00000156966	2.13325	-0.0860727	2.33605	0.0464686	0.999974
GSPT2	ENSG00000189369	-1.55669	-0.0272504	-2.3346	0.0465755	0.999974
CELF5	ENSG00000161082	5.22494	0.342778	2.33421	0.0466048	0.999974
EFNB2	ENSG00000125266	-5.89362	0.286392	-2.33256	0.0467269	0.999974
FAM200A	ENSG00000221909	1.63102	0.13494	2.33206	0.0467636	0.999974
ZNF697	ENSG00000143067	1.98304	-0.0235083	2.33126	0.046823	0.999974
WASF3	ENSG00000132970	5.43998	0.344831	2.33078	0.0468588	0.999974
CCDC62	ENSG00000130783	-2.03559	0.352303	-2.32842	0.0470351	0.999974
SPDYE2B	ENSG00000173678	8.28405	0.189393	2.32741	0.0471109	0.999974
MLANA	ENSG00000120215	2.85652	0.0771288	2.32246	0.0474823	0.999974
PROS1	ENSG00000184500	2.83162	0.270257	2.32102	0.047591	0.999974
TREM1	ENSG00000124731	2.4058	-0.197466	2.32045	0.0476339	0.999974
SRCIN1	ENSG00000277363	6.7501	0.258345	2.31881	0.0477581	0.999974
TPRG1	ENSG00000188001	-1.47564	-0.0418903	-2.31861	0.0477732	0.999974
THSD1	ENSG00000136114	4.26465	0.286187	2.31492	0.0480544	0.999974
C21orf58	ENSG00000160298	-1.65975	-0.265655	-2.31475	0.0480672	0.999974
ANKRD13C	ENSG00000118454	-1.59385	0.0451421	-2.31389	0.0481326	0.999974
AMER1	ENSG00000184675	1.17845	-0.0696006	2.3136	0.048155	0.999974
MACROH2A2	ENSG00000099284	1.11677	0.0662735	2.31258	0.0482333	0.999974
RECK	ENSG00000122707	-1.65455	-0.0474235	-2.31205	0.0482735	0.999974
PTCD1	ENSG00000106246	-1.37441	0.00162183	-2.31193	0.0482826	0.999974
CHTF8	ENSG00000168802	-2.40821	0.0330905	-2.31193	0.0482828	0.999974
TTLL2	ENSG00000120440	3.60007	-0.400274	2.31104	0.0483509	0.999974
BRMS1L	ENSG00000100916	-3.28761	0.22701	-2.31006	0.0484264	0.999974
STKLD1	ENSG00000198870	5.38822	0.126549	2.30971	0.0484535	0.999974
OPN3	ENSG00000054277	-3.7436	0.122064	-2.30634	0.0487136	0.999974
GPC1	ENSG00000063660	-1.46982	-0.318061	-2.30348	0.0489351	0.999974
YEATS4	ENSG00000127337	-1.61229	0.141291	-2.2994	0.0492533	0.999974
ZMYND12	ENSG00000066185	4.71895	0.393459	2.29798	0.0493645	0.999974
WDR76	ENSG00000092470	-1.40778	0.103264	-2.29692	0.0494471	0.999974
JUND	ENSG00000130522	1.54189	-0.131823	2.29662	0.0494711	0.999974
LMCD1	ENSG00000071282	-3.66144	-0.0941983	-2.29595	0.0495235	0.999974
EDA	ENSG00000158813	2.52827	-0.13388	2.2932	0.04974	0.999974
B4GALT2	ENSG00000117411	-1.35111	0.126249	-2.29234	0.0498079	0.999974
KCNQ5	ENSG00000185760	-3.07447	-0.23266	-2.29114	0.0499033	0.999974
SLC8A1	ENSG00000183023	2.11358	-0.0470962	2.29059	0.0499465	0.999974
CD3D	ENSG00000167286	-1.85341	0.120109	-2.288	0.050152	0.999974
MFSD2A	ENSG00000168389	2.24697	-0.159658	2.28575	0.0503319	0.999974
KLRC3	ENSG00000205810	-4.1466	0.101784	-2.28522	0.0503745	0.999974
ZNF446	ENSG00000083838	1.01265	-0.227269	2.28249	0.0505928	0.999974
GRIK4	ENSG00000149403	6.07267	-0.0728502	2.28205	0.0506281	0.999974
ZBED3	ENSG00000132846	1.69898	-0.0939744	2.28179	0.0506493	0.999974
ZNF853	ENSG00000236609	1.20807	0.0380891	2.27567	0.0511437	0.999974
ZNF732	ENSG00000186777	5.72598	0.262151	2.27288	0.0513708	0.999974
NT5DC1	ENSG00000178425	-1.30599	0.0358884	-2.27212	0.0514324	0.999974
KIF18B	ENSG00000186185	-2.96805	-0.0330266	-2.26917	0.0516742	0.999974
IGHG4	ENSG00000211892	-2.97417	-0.150942	-2.26884	0.0517005	0.999974
ZNF233	ENSG00000159915	-3.21435	-0.320561	-2.26804	0.0517665	0.999974
TMEM141	ENSG00000244187	-2.39525	0.0193317	-2.26735	0.0518229	0.999974
KIF11	ENSG00000138160	-2.65395	0.317282	-2.26524	0.051997	0.999974
CLN5	ENSG00000102805	-1.52042	0.221122	-2.26496	0.0520199	0.999974
RNASE4	ENSG00000258818	3.14734	-0.0771353	2.2649	0.0520247	0.999974
CFAP99	ENSG00000206113	5.10009	0.236245	2.26486	0.0520283	0.999974
PLK3	ENSG00000173846	1.10677	-0.201583	2.26412	0.0520894	0.999974
H1-2	ENSG00000187837	2.00742	-0.0793785	2.26391	0.0521072	0.999974
KDELR3	ENSG00000100196	-2.92082	0.0793231	-2.26354	0.0521377	0.999974
H4C4	ENSG00000277157	4.86999	-0.304348	2.26325	0.0521616	0.999974
ZFP36L2	ENSG00000152518	1.10194	-0.0573445	2.26179	0.0522822	0.999974
RASSF7	ENSG00000099849	-1.45716	-0.0224616	-2.25935	0.0524849	0.999974
SDF2L1	ENSG00000128228	1.18796	0.0438853	2.25912	0.0525046	0.999974
NFKBIA	ENSG00000100906	1.12082	-0.0776571	2.25857	0.0525504	0.999974
CABP5	ENSG00000105507	3.71152	0.363645	2.2573	0.052656	0.999974
CRLS1	ENSG00000088766	3.04598	0.160413	2.25545	0.0528112	0.999974
RFT1	ENSG00000163933	-1.08655	-0.0633346	-2.25517	0.0528347	0.999974
COX7C	ENSG00000127184	-3.40236	0.224403	-2.25267	0.0530444	0.999974
SMIM27	ENSG00000235453	-1.22859	-0.111359	-2.25207	0.0530946	0.999974
CPXM1	ENSG00000088882	3.59668	-0.0403345	2.25151	0.053142	0.999974
CHMP4A	ENSG00000254505	-1.81031	-0.0226789	-2.25123	0.0531656	0.999974
WFS1	ENSG00000109501	1.27712	0.0672752	2.25121	0.0531671	0.999974
ARL2BP	ENSG00000102931	1.53681	-0.0880596	2.24664	0.0535542	0.999974
SLC34A1	ENSG00000131183	-4.14027	0.387175	-2.24446	0.0537401	0.999974
TMEM126A	ENSG00000171202	-2.77126	0.058107	-2.24332	0.0538368	0.999974
LRRC46	ENSG00000141294	-1.79316	0.172703	-2.24226	0.0539277	0.999974
MAGIX	ENSG00000269313	2.33376	0.0512886	2.2411	0.0540272	0.999974
CNIH4	ENSG00000143771	-1.56611	0.139617	-2.23867	0.0542359	0.999974
ADPRHL1	ENSG00000153531	1.65936	-0.295691	2.23665	0.0544096	0.999974
MELK	ENSG00000165304	-3.2138	0.412975	-2.23656	0.054417	0.999974
CD79B	ENSG00000007312	-1.54913	-0.0974273	-2.23612	0.0544558	0.999974
KCNJ10	ENSG00000177807	-3.92801	0.0538519	-2.23303	0.0547227	0.999974
SPDYE5	ENSG00000170092	-1.4171	0.24129	-2.23157	0.0548495	0.999974
RIMKLB	ENSG00000166532	-1.47009	0.103253	-2.2311	0.0548903	0.999974
TBC1D8	ENSG00000204634	1.63099	-8.11356e-05	2.22899	0.0550748	0.999974
CDADC1	ENSG00000102543	-1.25561	0.0274884	-2.22582	0.0553522	0.999974
NDUFB1	ENSG00000183648	-0.929742	-0.0612821	-2.22332	0.0555716	0.999974
GUCA1B	ENSG00000112599	-1.16269	-0.122534	-2.22236	0.0556567	0.999974
LCA5L	ENSG00000157578	3.35432	-0.323109	2.2223	0.055662	0.999974
COL23A1	ENSG00000050767	-7.08741	0.231153	-2.22147	0.0557355	0.999974
SENP5	ENSG00000119231	-0.928659	-0.0226663	-2.21821	0.0560239	0.999974
C1orf162	ENSG00000143110	1.21728	0.0647372	2.21817	0.0560278	0.999974
XXYLT1	ENSG00000173950	1.0352	-0.103578	2.21813	0.0560313	0.999974
NECTIN3	ENSG00000177707	-5.03979	0.255332	-2.21806	0.0560372	0.999974
SUSD5	ENSG00000173705	9.29255	0.363723	2.2175	0.056087	0.999974
U2AF1L5	ENSG00000275895	-1.35319	-0.145607	-2.21575	0.0562431	0.999974
LRGUK	ENSG00000155530	3.99197	-0.611809	2.2151	0.0563008	0.999974
FKBP2	ENSG00000173486	-5.53145	-0.0744975	-2.21509	0.056302	0.999974
MYNN	ENSG00000085274	-2.38175	0.145254	-2.21468	0.0563383	0.999974
TCEAL4	ENSG00000133142	1.36203	0.134542	2.2141	0.0563904	0.999974
TNC	ENSG00000041982	-8.54145	-0.504385	-2.21254	0.0565298	0.999974
ITGA2B	ENSG00000005961	2.77801	-0.278929	2.21146	0.0566265	0.999974
ITGB1BP2	ENSG00000147166	2.71813	-0.35475	2.21088	0.0566787	0.999974
TGDS	ENSG00000088451	-1.71967	0.0977339	-2.21001	0.056757	0.999974
LIN37	ENSG00000267796	1.85361	-0.134043	2.2098	0.0567759	0.999974
PET100	ENSG00000229833	-2.04926	-0.0862981	-2.20839	0.0569032	0.999974
FOSB	ENSG00000125740	2.89631	-0.148137	2.208	0.0569382	0.999974
GGPS1	ENSG00000152904	-0.970768	0.0965834	-2.20789	0.0569482	0.999974
SLC22A14	ENSG00000144671	3.26982	0.315009	2.20526	0.0571859	0.999974
PLEKHD1	ENSG00000175985	-6.54559	0.0364006	-2.20433	0.05727	0.999974
AGAP1	ENSG00000157985	1.67012	-0.112101	2.20343	0.0573516	0.999974
KIF13A	ENSG00000137177	2.00589	-0.0888917	2.20192	0.0574897	0.999974
RIBC1	ENSG00000158423	2.26529	-0.17716	2.20186	0.0574949	0.999974
FLT4	ENSG00000037280	1.68761	0.0570616	2.20148	0.0575295	0.999974
GSDMA	ENSG00000167914	2.13247	-0.171781	2.20051	0.0576178	0.999974
SLC4A11	ENSG00000088836	2.69671	0.188471	2.19983	0.0576801	0.999974
CLN6	ENSG00000128973	1.32364	-0.0940095	2.19722	0.0579187	0.999974
HMOX1	ENSG00000100292	1.84093	-0.152082	2.19699	0.0579405	0.999974
SCD	ENSG00000099194	-1.81139	0.0194463	-2.19698	0.0579409	0.999974
STAC3	ENSG00000185482	1.46233	-0.164585	2.19638	0.0579962	0.999974
ZKSCAN2	ENSG00000155592	1.98024	0.0449131	2.19608	0.0580235	0.999974
B3GALNT2	ENSG00000162885	-1.83361	0.0767694	-2.1928	0.0583263	0.999974
ZNF671	ENSG00000083814	-0.954584	0.0702408	-2.19237	0.0583662	0.999974
BIK	ENSG00000100290	2.79173	0.0957422	2.19149	0.058447	0.999974
ZNF410	ENSG00000119725	-2.45098	0.147554	-2.19135	0.0584602	0.999974
FAHD1	ENSG00000180185	1.17102	0.00171966	2.18989	0.0585954	0.999974
NUP153	ENSG00000124789	1.02249	-0.067267	2.18969	0.0586146	0.999974
CD52	ENSG00000169442	-2.65949	0.136386	-2.18945	0.0586365	0.999974
IGLC7	ENSG00000211685	-5.66322	0.0443742	-2.18618	0.0589413	0.999974
KLRC1	ENSG00000134545	-3.07769	0.0204844	-2.18446	0.0591022	0.999974
NAV3	ENSG00000067798	5.35947	0.36743	2.18054	0.0594698	0.999974
KLHL29	ENSG00000119771	-2.81507	-0.226874	-2.17938	0.0595788	0.999974
CABLES1	ENSG00000134508	5.94335	0.285063	2.17887	0.0596271	0.999974
CTNND1	ENSG00000198561	-2.03602	0.217925	-2.17861	0.0596524	0.999974
PGAM1	ENSG00000171314	1.18805	-0.108335	2.17789	0.0597198	0.999974
RTN4RL1	ENSG00000185924	3.00556	0.456864	2.17584	0.0599137	0.999974
NXF3	ENSG00000147206	-4.67215	-0.396761	-2.17413	0.0600764	0.999974
DTL	ENSG00000143476	-2.55909	0.0318927	-2.17323	0.0601621	0.999974
GPRC5B	ENSG00000167191	2.09472	0.400858	2.1727	0.0602126	0.999974
BMERB1	ENSG00000166780	-1.07711	-0.0518382	-2.17225	0.0602561	0.999974
MYLK	ENSG00000065534	1.55069	0.190192	2.17183	0.0602962	0.999974
H2BC6	ENSG00000274290	3.85832	-0.0127528	2.17072	0.0604017	0.999974
LDB2	ENSG00000169744	-8.63003	-0.112156	-2.17028	0.060444	0.999974
FASTKD3	ENSG00000124279	1.32547	-0.00850697	2.16887	0.0605793	0.999974
CCDC153	ENSG00000248712	2.8313	-0.525777	2.16721	0.0607389	0.999974
TCN2	ENSG00000185339	1.99979	-0.130425	2.16716	0.0607436	0.999974
MST1	ENSG00000173531	-1.70055	-0.119975	-2.16534	0.0609186	0.999974
GALK1	ENSG00000108479	1.27158	-0.0747973	2.16481	0.0609694	0.999974
MRPL2	ENSG00000112651	-2.30937	0.0818303	-2.16468	0.0609823	0.999974
SLC37A2	ENSG00000134955	1.21129	-0.147187	2.16422	0.0610267	0.999974
SLC34A3	ENSG00000198569	6.7279	-0.174462	2.16402	0.0610463	0.999974
DNAJC1	ENSG00000136770	-1.05079	0.036085	-2.16304	0.0611411	0.999974
MTRNR2L12	ENSG00000269028	-3.7711	0.0242846	-2.16111	0.061328	0.999974
TSGA10	ENSG00000135951	-3.1273	0.209526	-2.15955	0.0614797	0.999974
SETSIP	ENSG00000230667	-6.64828	-0.415474	-2.1561	0.0618162	0.999974
SULT1A3	ENSG00000261052	4.10581	0.00171484	2.15551	0.0618737	0.999974
ALOX15B	ENSG00000179593	3.21817	-0.222616	2.15477	0.0619467	0.999974
KLRC2	ENSG00000205809	-2.31435	-0.219926	-2.15301	0.0621195	0.999974
WNT9A	ENSG00000143816	4.1825	-0.138233	2.15064	0.0623529	0.999974
PABPC1	ENSG00000070756	0.94077	-0.00761611	2.14941	0.0624741	0.999974
FGF11	ENSG00000161958	3.65919	-1.15235	2.14909	0.0625054	0.999974
SMCO4	ENSG00000166002	1.15955	0.0347105	2.14722	0.062691	0.999974
FOXK1	ENSG00000164916	1.06468	0.0193197	2.14662	0.0627506	0.999974
RSPH14	ENSG00000100218	2.77944	-0.61253	2.14599	0.0628129	0.999974
PIGZ	ENSG00000119227	-1.82002	-0.0326143	-2.14384	0.0630271	0.999974
CALY	ENSG00000130643	-3.51541	-0.138472	-2.14245	0.0631654	0.999974
PHLDA2	ENSG00000181649	7.40284	0.267725	2.14171	0.0632393	0.999974
GAPDH	ENSG00000111640	1.01481	-0.0709632	2.13802	0.06361	0.999974
PSPN	ENSG00000125650	1.18813	0.0172589	2.13627	0.0637865	0.999974
DUS4L-BCAP29	ENSG00000288558	-1.47909	0.113542	-2.13567	0.0638463	0.999974
NDUFAF2	ENSG00000164182	1.59601	0.0684122	2.13541	0.0638732	0.999974
DSE	ENSG00000111817	1.39475	0.10916	2.13231	0.0641871	0.999974
VIL1	ENSG00000127831	3.73535	0.235645	2.13225	0.0641924	0.999974
ABHD12B	ENSG00000131969	2.46446	-0.346685	2.13196	0.0642227	0.999974
GLMN	ENSG00000174842	-1.06027	0.182427	-2.13126	0.064293	0.999974
TPX2	ENSG00000088325	-1.7253	-0.115421	-2.12955	0.0644679	0.999974
FRMD3	ENSG00000172159	1.9813	0.351995	2.12914	0.0645091	0.999974
GDF10	ENSG00000266524	-4.01433	-0.492955	-2.12821	0.0646039	0.999974
DEFA3	ENSG00000239839	-2.82125	-0.436346	-2.12565	0.0648662	0.999974
EXTL2	ENSG00000162694	-2.24807	0.140279	-2.12549	0.0648824	0.999974
CHRNA2	ENSG00000120903	4.43543	-0.0389498	2.12495	0.0649382	0.999974
MRPS6	ENSG00000243927	-0.934171	0.0831336	-2.12438	0.0649963	0.999974
PIMREG	ENSG00000129195	-4.45064	-0.273029	-2.12424	0.0650107	0.999974
HDHD2	ENSG00000167220	4.97988	0.517136	2.12248	0.065192	0.999974
WDR88	ENSG00000166359	3.09624	0.221532	2.12026	0.065421	0.999974
APOBEC3H	ENSG00000100298	-1.20037	0.222656	-2.11994	0.0654545	0.999974
TNFRSF10A	ENSG00000104689	1.29692	0.120144	2.11841	0.0656129	0.999974
CD33	ENSG00000105383	1.00224	-0.0168751	2.11672	0.0657883	0.999974
CPLANE2	ENSG00000132881	-0.99253	0.0921938	-2.11354	0.0661199	0.999974
RASA4	ENSG00000105808	2.03827	0.164844	2.11343	0.066131	0.999974
CCNB1	ENSG00000134057	-2.12077	0.431675	-2.11259	0.0662195	0.999974
ZNF772	ENSG00000197128	2.37476	0.128515	2.11126	0.0663585	0.999974
ADORA1	ENSG00000163485	3.52076	-0.0231685	2.10976	0.0665155	0.999974
GIN1	ENSG00000145723	-3.04633	0.295238	-2.10951	0.0665423	0.999974
YBX2	ENSG00000006047	5.88943	-0.457148	2.10734	0.0667703	0.999974
PNPLA1	ENSG00000180316	1.93547	0.117685	2.10665	0.0668439	0.999974
BCDIN3D	ENSG00000186666	-1.21974	0.218129	-2.10598	0.066914	0.999974
CCNC	ENSG00000112237	-2.40464	0.101169	-2.10573	0.0669411	0.999974
LSM3	ENSG00000170860	-2.35328	0.318147	-2.10373	0.0671526	0.999974
THAP8	ENSG00000161277	1.34462	0.0316521	2.10349	0.0671775	0.999974
USP42	ENSG00000106346	1.10414	0.0456029	2.10313	0.0672166	0.999974
RCC1	ENSG00000180198	-1.17918	0.0774333	-2.10292	0.067239	0.999974
CASP6	ENSG00000138794	-1.08736	0.0323523	-2.10152	0.0673868	0.999974
HPD	ENSG00000158104	7.29879	0.932535	2.10142	0.0673976	0.999974
TRMT44	ENSG00000155275	0.917407	0.0193122	2.10061	0.067484	0.999974
RAD54B	ENSG00000197275	-7.91657	-0.212639	-2.09922	0.067633	0.999974
CEBPD	ENSG00000221869	2.15959	-0.184418	2.09895	0.0676612	0.999974
CNPY2	ENSG00000257727	-1.61317	0.0659806	-2.09787	0.0677773	0.999974
FBXW9	ENSG00000132004	1.45351	-0.101904	2.09725	0.0678435	0.999974
TSTD1	ENSG00000215845	-1.38342	0.011055	-2.0967	0.0679026	0.999974
BABAM1	ENSG00000105393	-1.61334	-0.0156979	-2.09597	0.06798	0.999974
FNTB	ENSG00000257365	1.63734	-0.204084	2.09566	0.0680133	0.999974
C16orf54	ENSG00000185905	1.10491	-0.122406	2.09433	0.0681573	0.999974
PPP1R2B	ENSG00000231989	-2.35536	0.0926153	-2.09386	0.068207	0.999974
RPH3A	ENSG00000089169	1.58871	-0.238745	2.09378	0.068216	0.999974
MOB4	ENSG00000115540	-2.89938	0.299157	-2.09354	0.0682417	0.999974
UTS2	ENSG00000049247	-3.03577	-0.13025	-2.09345	0.0682518	0.999974
ATP2A1	ENSG00000196296	1.53346	-0.235598	2.09304	0.0682957	0.999974
SORCS2	ENSG00000184985	-2.61904	0.0874338	-2.09248	0.0683559	0.999974
ASB1	ENSG00000065802	-0.998988	-0.031592	-2.09183	0.0684264	0.999974
PIWIL2	ENSG00000197181	-3.15044	-0.0879382	-2.09134	0.068479	0.999974
CATSPERB	ENSG00000133962	-2.12603	-0.251073	-2.08921	0.0687105	0.999974
ALG10B	ENSG00000175548	-2.84925	0.139017	-2.08908	0.0687241	0.999974
NOL3	ENSG00000140939	1.8861	-0.157536	2.08826	0.0688132	0.999974
TGFBR3	ENSG00000069702	-1.23113	-0.0733091	-2.08821	0.068819	0.999974
RGPD2	ENSG00000185304	8.06806	-0.425144	2.08619	0.0690385	0.999974
KHDRBS3	ENSG00000131773	-4.78974	-0.0713509	-2.08454	0.0692187	0.999974
ELL	ENSG00000105656	1.52148	-0.179538	2.08429	0.0692457	0.999974
COX7A2L	ENSG00000115944	-1.63705	0.0860544	-2.08359	0.0693221	0.999974
SGIP1	ENSG00000118473	-5.08428	-0.312209	-2.08341	0.0693418	0.999974
RAB11FIP1	ENSG00000156675	1.94853	-0.102397	2.08295	0.0693925	0.999974
ZNF45	ENSG00000124459	-1.23498	0.00962615	-2.08235	0.0694575	0.999974
PDCD2L	ENSG00000126249	-1.23367	0.0075641	-2.0815	0.0695513	0.999974
IL1R1	ENSG00000115594	2.16909	-0.108707	2.08145	0.0695566	0.999974
ZNF185	ENSG00000147394	1.4741	-0.0835606	2.08097	0.0696094	0.999974
CXCL5	ENSG00000163735	3.12685	0.133037	2.08073	0.0696357	0.999974
WSCD2	ENSG00000075035	-5.21333	0.236592	-2.08065	0.0696447	0.999974
TRPM2	ENSG00000142185	1.49563	-0.167404	2.07895	0.0698311	0.999974
RYR1	ENSG00000196218	-1.35794	0.0466299	-2.07851	0.0698802	0.999974
TUBA1B	ENSG00000123416	1.71322	-0.0218608	2.07753	0.0699888	0.999974
B4GALNT4	ENSG00000182272	1.74967	-0.0199489	2.07478	0.0702928	0.999974
SHC2	ENSG00000129946	-2.49053	-0.362395	-2.07391	0.0703894	0.999974
DZANK1	ENSG00000089091	-1.4894	-0.00473603	-2.07221	0.0705781	0.999974
CMTM8	ENSG00000170293	1.96091	0.191496	2.07212	0.070588	0.999974
PIPOX	ENSG00000179761	1.76676	0.372674	2.07209	0.0705913	0.999974
U2AF1	ENSG00000160201	-2.68722	0.36198	-2.07199	0.0706032	0.999974
CPOX	ENSG00000080819	-1.53389	-0.148037	-2.07192	0.0706102	0.999974
USF3	ENSG00000176542	1.13708	0.0412452	2.07167	0.0706382	0.999974
C6orf52	ENSG00000137434	9.05688	0.0536193	2.07114	0.0706968	0.999974
ST6GALNAC3	ENSG00000184005	3.93417	0.37423	2.07039	0.0707815	0.999974
LILRA5	ENSG00000187116	1.6502	-0.11302	2.07031	0.0707899	0.999974
AMDHD1	ENSG00000139344	1.39609	0.12915	2.06826	0.0710197	0.999974
TASP1	ENSG00000089123	2.45006	0.0990872	2.06755	0.0710987	0.999974
VDR	ENSG00000111424	2.13427	-0.107672	2.06718	0.0711404	0.999974
DUS4L	ENSG00000105865	-1.75992	0.0333092	-2.06711	0.0711485	0.999974
RAB33A	ENSG00000134594	-1.27765	0.17825	-2.06442	0.0714507	0.999974
ACER1	ENSG00000167769	-2.97722	0.0380415	-2.06358	0.0715449	0.999974
CEP55	ENSG00000138180	-4.78535	0.611816	-2.06337	0.0715695	0.999974
MZT1	ENSG00000204899	-2.32837	0.0154619	-2.06311	0.0715979	0.999974
COX20	ENSG00000203667	-3.48274	-0.146269	-2.06156	0.0717736	0.999974
ZNF814	ENSG00000204514	-1.39841	0.0162594	-2.06151	0.0717795	0.999974
ZCCHC10	ENSG00000155329	-2.44793	0.168139	-2.0615	0.07178	0.999974
IFT43	ENSG00000119650	1.10112	0.0992599	2.06149	0.0717811	0.999974
COLEC12	ENSG00000158270	4.58381	0.199094	2.06138	0.0717944	0.999974
CD244	ENSG00000122223	-0.823537	0.116447	-2.06076	0.0718639	0.999974
HHIPL2	ENSG00000143512	3.5685	0.527679	2.06028	0.0719188	0.999974
TP53INP2	ENSG00000078804	1.85481	-0.129351	2.05822	0.0721526	0.999974
FUZ	ENSG00000010361	1.3436	-0.193758	2.05647	0.0723521	0.999974
AOPEP	ENSG00000148120	1.10236	0.0535759	2.05614	0.0723896	0.999974
CYGB	ENSG00000161544	-2.63445	-0.644159	-2.05606	0.0723981	0.999974
ADH5	ENSG00000197894	-1.25328	0.16903	-2.05565	0.0724451	0.999974
TEFM	ENSG00000172171	-2.64784	0.0781034	-2.05519	0.0724985	0.999974
WWTR1	ENSG00000018408	-3.20447	0.216998	-2.05345	0.0726965	0.999974
ALPK3	ENSG00000136383	2.12367	0.112383	2.05344	0.0726984	0.999974
LEFTY1	ENSG00000243709	-2.87796	-0.270176	-2.05094	0.0729856	0.999974
EGLN1	ENSG00000135766	1.89311	0.100375	2.04969	0.0731287	0.999974
IGSF22	ENSG00000179057	1.60136	-0.287362	2.0494	0.0731625	0.999974
SMUG1	ENSG00000123415	-1.15681	0.0107778	-2.04778	0.073349	0.999974
FBXO4	ENSG00000151876	-2.22265	0.123822	-2.04761	0.0733693	0.999974
KCNK10	ENSG00000100433	-4.15234	0.00330211	-2.04758	0.0733725	0.999974
RBM44	ENSG00000177483	-3.42401	-0.00405625	-2.04681	0.0734621	0.999974
ARC	ENSG00000198576	-2.899	0.229538	-2.04595	0.0735612	0.999974
GNAI1	ENSG00000127955	-3.51835	0.539178	-2.04544	0.0736208	0.999974
VAMP4	ENSG00000117533	-1.48707	0.104336	-2.04476	0.0736988	0.999974
CEP170B	ENSG00000099814	-2.38438	0.00860226	-2.04389	0.0738003	0.999974
TMEM269	ENSG00000274386	-3.49933	0.0647044	-2.04143	0.0740864	0.999974
RFC4	ENSG00000163918	-1.00797	0.0888229	-2.04141	0.0740891	0.999974
TCTN2	ENSG00000168778	-1.3884	0.0895771	-2.04069	0.0741736	0.999974
C1orf198	ENSG00000119280	1.63641	-0.0624074	2.0401	0.0742427	0.999974
NDUFA4	ENSG00000189043	-3.00689	0.240493	-2.03781	0.0745107	0.999974
FBP1	ENSG00000165140	1.70685	-0.0976499	2.03338	0.0750324	0.999974
SUPT3H	ENSG00000196284	1.41885	0.248327	2.03199	0.0751965	0.999974
PKP4	ENSG00000144283	0.879548	0.0531025	2.0317	0.0752306	0.999974
CDK2	ENSG00000123374	-1.3983	0.0926376	-2.0306	0.0753611	0.999974
BEX5	ENSG00000184515	-2.05679	0.08516	-2.03019	0.0754092	0.999974
TLNRD1	ENSG00000140406	0.93543	-0.0543452	2.02981	0.0754552	0.999974
OLFM1	ENSG00000130558	1.93276	-0.114501	2.02935	0.0755093	0.999974
ACTR8	ENSG00000113812	1.00791	0.0953218	2.02895	0.0755571	0.999974
TRMT12	ENSG00000183665	1.00356	0.125932	2.02846	0.0756155	0.999974
KCNAB1	ENSG00000169282	-2.99409	0.34641	-2.02827	0.0756381	0.999974
TUBB1	ENSG00000101162	2.58351	0.0366235	2.02789	0.0756831	0.999974
ZSCAN9	ENSG00000137185	-1.05087	-0.00348775	-2.02784	0.075689	0.999974
ARHGAP24	ENSG00000138639	1.29018	0.0892038	2.02767	0.0757092	0.999974
COMMD1	ENSG00000173163	-0.971916	0.101332	-2.02763	0.0757147	0.999974
ZNF689	ENSG00000156853	1.31346	-0.0390607	2.02718	0.0757675	0.999974
PRDM5	ENSG00000138738	5.23531	0.316141	2.02693	0.0757978	0.999974
SNRNP25	ENSG00000161981	-1.05134	0.148483	-2.02535	0.0759859	0.999974
DHRSX	ENSG00000169084	1.16327	0.0281301	2.0244	0.0760999	0.999974
MAD2L1	ENSG00000164109	-2.38873	0.0660057	-2.02393	0.0761559	0.999974
CTSG	ENSG00000100448	-7.07425	0.173	-2.02388	0.0761629	0.999974
NR2F6	ENSG00000160113	1.29281	0.0743956	2.0233	0.0762318	0.999974
BMP2	ENSG00000125845	2.94892	-0.362802	2.02292	0.076277	0.999974
BTN1A1	ENSG00000124557	5.57112	0.0601807	2.02086	0.0765252	0.999974
SPATC1	ENSG00000186583	-3.41419	-0.272039	-2.02022	0.076602	0.999974
SLC16A5	ENSG00000170190	1.40247	-0.20361	2.02002	0.0766258	0.999974
MIDEAS	ENSG00000156030	1.37391	0.00180749	2.01933	0.0767099	0.999974
COL15A1	ENSG00000204291	5.55227	1.25683	2.01709	0.0769808	0.999974
FNBP1L	ENSG00000137942	2.54946	0.34488	2.0164	0.0770645	0.999974
CES1	ENSG00000198848	1.62394	-0.364053	2.01613	0.0770969	0.999974
ZDHHC13	ENSG00000177054	-1.84965	0.132479	-2.01501	0.0772325	0.999974
TFB1M	ENSG00000029639	-1.13337	0.00382373	-2.01473	0.0772663	0.999974
LEAP2	ENSG00000164406	1.62992	0.206326	2.0147	0.0772705	0.999974
ARHGAP11A	ENSG00000198826	1.46825	0.168157	2.01285	0.0774958	0.999974
RAB8A	ENSG00000167461	0.948533	0.0490073	2.01278	0.0775034	0.999974
BDH1	ENSG00000161267	-0.925345	-0.0261434	-2.01225	0.0775689	0.999974
CEND1	ENSG00000184524	-2.38083	-0.369471	-2.01213	0.077583	0.999974
MXI1	ENSG00000119950	-1.32903	-0.0698186	-2.01193	0.0776072	0.999974
ALDH1L2	ENSG00000136010	3.51033	-0.373008	2.01169	0.0776371	0.999974
STEAP3	ENSG00000115107	1.41846	-0.375489	2.01079	0.0777466	0.999974
RYR3	ENSG00000198838	-2.01497	0.0958584	-2.01072	0.0777553	0.999974
PDCD1LG2	ENSG00000197646	1.93187	0.149853	2.00981	0.0778672	0.999974
TMPRSS9	ENSG00000178297	1.52686	-0.219461	2.00981	0.0778673	0.999974
ATP5MG	ENSG00000167283	-1.57345	0.146777	-2.00953	0.077901	0.999974
H2BE1	ENSG00000285480	3.89507	-0.119764	2.00783	0.0781099	0.999974
MED12L	ENSG00000144893	2.5764	0.110088	2.00511	0.0784448	0.999974
ITIH3	ENSG00000162267	3.72444	0.277731	2.00437	0.0785354	0.999974
ARHGAP44	ENSG00000006740	-4.14759	0.243135	-2.00375	0.078612	0.999974
MGST1	ENSG00000008394	1.05366	-0.0798063	2.00288	0.07872	0.999974
SNAPC1	ENSG00000023608	-2.54157	0.0600033	-2.00077	0.078981	0.999974
CENPL	ENSG00000120334	-1.14863	0.309957	-2.00029	0.0790405	0.999974
SOBP	ENSG00000112320	4.23841	0.435094	1.99719	0.0794267	0.999974
FPGT	ENSG00000254685	-1.70352	0.159203	-1.99681	0.079474	0.999974
DNAI2	ENSG00000171595	-2.9567	-0.100538	-1.99591	0.0795865	0.999974
TP63	ENSG00000073282	-4.43909	0.521257	-1.99524	0.0796706	0.999974
B4GALT4	ENSG00000121578	-0.993079	0.130725	-1.99521	0.0796747	0.999974
CFD	ENSG00000197766	2.18456	-0.109492	1.99409	0.0798152	0.999974
ABCC3	ENSG00000108846	1.80927	-0.118839	1.99101	0.0802015	0.999974
BCAR3	ENSG00000137936	2.16306	-0.0746485	1.99081	0.0802276	0.999974
OAZ3	ENSG00000143450	-2.26383	0.0595315	-1.98925	0.0804239	0.999974
PRTFDC1	ENSG00000099256	3.71339	-0.449481	1.98921	0.0804285	0.999974
BTBD10	ENSG00000148925	1.89344	0.0526609	1.98802	0.0805799	0.999974
XKR6	ENSG00000171044	-1.37265	0.0530433	-1.98721	0.0806825	0.999974
COLQ	ENSG00000206561	1.09413	-0.114721	1.98572	0.0808708	0.999974
P3H3	ENSG00000110811	-0.853342	0.0334383	-1.98513	0.0809459	0.999974
ESPL1	ENSG00000135476	-2.70937	0.359572	-1.98402	0.0810869	0.999974
MRPS18B	ENSG00000204568	0.946042	-0.0174008	1.98395	0.0810954	0.999974
SALL2	ENSG00000165821	1.30739	0.0931046	1.98391	0.081101	0.999974
SPON1	ENSG00000262655	-2.83215	-0.230095	-1.98328	0.081181	0.999974
HEY2	ENSG00000135547	-3.08875	0.467185	-1.98299	0.0812188	0.999974
BMP8B	ENSG00000116985	-1.22343	0.010181	-1.98212	0.0813292	0.999974
RRP8	ENSG00000132275	0.836213	0.0317932	1.98195	0.0813514	0.999974
RTKN2	ENSG00000182010	-2.04111	0.201355	-1.98164	0.0813907	0.999974
SPATA1	ENSG00000122432	-2.57853	-0.229425	-1.98041	0.0815475	0.999974
WDPCP	ENSG00000143951	-1.10426	-0.0114242	-1.98034	0.0815568	0.999974
LAMC1	ENSG00000135862	1.31061	-0.147172	1.97996	0.0816061	0.999974
BPGM	ENSG00000172331	-1.25162	-0.0793502	-1.97888	0.0817443	0.999974
PDSS1	ENSG00000148459	-1.60323	0.0584198	-1.97589	0.0821279	0.999974
STX11	ENSG00000135604	1.4233	-0.0464378	1.97526	0.0822092	0.999974
KIAA2026	ENSG00000183354	0.993707	0.0847496	1.97526	0.0822094	0.999974
ITM2A	ENSG00000078596	-1.51939	0.13503	-1.9748	0.0822686	0.999974
PGAP6	ENSG00000129925	1.19947	-0.131112	1.97431	0.0823319	0.999974
RGL3	ENSG00000205517	2.52411	-0.352454	1.97305	0.0824949	0.999974
FAM184B	ENSG00000047662	-3.11448	-0.0808718	-1.97133	0.0827177	0.999974
SIGLEC7	ENSG00000168995	1.79051	-0.215846	1.97114	0.0827434	0.999974
MRPL46	ENSG00000259494	-1.28958	0.124989	-1.97003	0.0828864	0.999974
SERAC1	ENSG00000122335	-1.18235	0.0371418	-1.9699	0.0829037	0.999974
ANO6	ENSG00000177119	1.02057	0.0461218	1.96956	0.0829487	0.999974
ZNF286A	ENSG00000187607	-1.29401	0.0778125	-1.96859	0.0830739	0.999974
AHSP	ENSG00000169877	-2.85435	-0.27951	-1.96825	0.0831181	0.999974
GZMA	ENSG00000145649	-2.16334	0.158651	-1.96723	0.0832521	0.999974
LOXL4	ENSG00000138131	4.68722	0.427925	1.96641	0.0833595	0.999974
ZNF197	ENSG00000186448	-1.59904	0.0571192	-1.96544	0.0834853	0.999974
MAST1	ENSG00000105613	-2.02261	-0.131318	-1.96507	0.0835339	0.999974
ZNF763	ENSG00000197054	-1.30408	-0.263644	-1.965	0.0835433	0.999974
ZMYND19	ENSG00000165724	1.10221	-0.0529004	1.96462	0.0835933	0.999974
FTH1	ENSG00000167996	2.06233	-0.188119	1.96408	0.0836643	0.999974
PSMC3IP	ENSG00000131470	1.96912	-0.0552846	1.96388	0.0836903	0.999974
DPYSL4	ENSG00000151640	1.88236	-0.238119	1.96374	0.0837083	0.999974
CA14	ENSG00000118298	1.85043	-0.515554	1.96347	0.0837448	0.999974
C3orf33	ENSG00000174928	-4.88676	-0.672253	-1.96302	0.0838034	0.999974
BLOC1S1	ENSG00000135441	-2.89271	0.142937	-1.96213	0.0839204	0.999974
STON2	ENSG00000140022	2.38239	0.291721	1.96171	0.0839762	0.999974
ZNF155	ENSG00000204920	1.66435	0.0753178	1.9612	0.0840427	0.999974
NUDT3	ENSG00000272325	2.28524	-0.3533	1.96084	0.0840901	0.999974
ZNF780B	ENSG00000128000	-1.9048	0.00303979	-1.96028	0.0841636	0.999974
AKR1C3	ENSG00000196139	-1.66599	0.030684	-1.96005	0.0841949	0.999974
OPA3	ENSG00000125741	0.929662	-0.0634176	1.95949	0.0842678	0.999974
CCND1	ENSG00000110092	-1.58698	-0.183511	-1.95927	0.0842968	0.999974
ZNF738	ENSG00000172687	-1.81346	-0.0490304	-1.95914	0.0843141	0.999974
RAB39A	ENSG00000179331	-3.07879	0.0743961	-1.95774	0.0845004	0.999974
DOCK4	ENSG00000128512	2.49852	-0.186948	1.95623	0.0846997	0.999974
GPR83	ENSG00000123901	3.12741	-0.0040769	1.9557	0.0847704	0.999974
SIGLEC6	ENSG00000105492	-1.24156	0.139396	-1.95551	0.084796	0.999974
MESP1	ENSG00000166823	-4.60881	-0.0411833	-1.95462	0.0849146	0.999974
PLEKHN1	ENSG00000187583	-2.47364	-0.0508703	-1.95324	0.085098	0.999974
FECH	ENSG00000066926	-1.37299	-0.212785	-1.95276	0.0851616	0.999974
DLGAP3	ENSG00000116544	1.29757	-0.0597929	1.95234	0.0852182	0.999974
ZNF606	ENSG00000166704	-1.16372	-0.0695718	-1.95073	0.0854329	0.999974
TRPV4	ENSG00000111199	2.30327	-0.0279986	1.95066	0.0854427	0.999974
ZCCHC4	ENSG00000168228	-1.36345	0.0170064	-1.94972	0.085568	0.999974
TMEM60	ENSG00000135211	-0.948503	0.104613	-1.94947	0.0856027	0.999974
UTP14A	ENSG00000156697	0.900864	0.0263394	1.94921	0.0856371	0.999974
CCDC40	ENSG00000141519	3.75901	0.437718	1.94846	0.0857374	0.999974
ATP5MK	ENSG00000173915	-1.43474	0.140914	-1.94841	0.085744	0.999974
GIGYF2	ENSG00000204120	1.06175	0.0191886	1.94821	0.0857708	0.999974
TIE1	ENSG00000066056	-2.98305	-0.0814525	-1.94764	0.0858474	0.999974
MID1IP1	ENSG00000165175	1.29529	-0.0992239	1.9469	0.0859468	0.999974
VSIG4	ENSG00000155659	2.9397	0.330523	1.94674	0.085969	0.999974
FXN	ENSG00000165060	1.14557	0.130275	1.94649	0.0860024	0.999974
LMNA	ENSG00000160789	1.39899	-0.113088	1.94625	0.0860343	0.999974
TBP	ENSG00000112592	0.825159	0.0722884	1.94614	0.0860499	0.999974
CUTC	ENSG00000119929	-1.34307	0.141248	-1.94597	0.0860722	0.999974
BLNK	ENSG00000095585	-1.20956	0.091629	-1.9448	0.0862307	0.999974
RASSF2	ENSG00000101265	1.48714	-0.0726088	1.94366	0.0863852	0.999974
RHOD	ENSG00000173156	-8.00199	-0.862455	-1.94307	0.0864645	0.999974
AHI1	ENSG00000135541	-2.84847	0.404919	-1.94284	0.0864951	0.999974
EFNA1	ENSG00000169242	1.96755	0.0104104	1.94254	0.0865356	0.999974
ETS2	ENSG00000157557	1.45373	-0.0981609	1.9419	0.0866226	0.999974
ASB9	ENSG00000102048	5.34058	-0.0317628	1.9419	0.0866227	0.999974
NAP1L5	ENSG00000177432	-3.10047	0.158037	-1.94053	0.0868089	0.999974
RNF217	ENSG00000146373	-1.60231	0.00633013	-1.93969	0.0869229	0.999974
FAH	ENSG00000103876	1.06227	-0.0590209	1.93931	0.0869749	0.999974
PRRT1B	ENSG00000283526	4.62367	0.389576	1.93918	0.0869933	0.999974
CERS3	ENSG00000154227	-3.20679	0.341192	-1.93914	0.0869975	0.999974
CPNE9	ENSG00000144550	3.33816	-0.0566032	1.93873	0.0870535	0.999974
CCDC81	ENSG00000149201	-4.56977	-0.098607	-1.93864	0.0870662	0.999974
PTS	ENSG00000150787	-2.49976	-0.105126	-1.93836	0.0871045	0.999974
DEPDC4	ENSG00000166153	-5.47158	0.227324	-1.93776	0.0871866	0.999974
HAGHL	ENSG00000103253	-1.40851	-0.0957519	-1.93689	0.0873047	0.999974
ADAMTS17	ENSG00000140470	1.78987	-0.016531	1.93575	0.0874609	0.999974
ST8SIA6	ENSG00000148488	1.50776	0.20096	1.93536	0.0875144	0.999974
FLI1	ENSG00000151702	0.917501	0.0818209	1.93484	0.0875861	0.999974
CEBPB	ENSG00000172216	1.96288	-0.116698	1.93456	0.0876241	0.999974
ACADM	ENSG00000117054	-1.75484	0.135781	-1.93422	0.08767	0.999974
FOXJ1	ENSG00000129654	-4.98239	-0.169163	-1.93367	0.0877458	0.999974
KLHL31	ENSG00000124743	-4.20097	-0.0188212	-1.93349	0.0877712	0.999974
RGS2	ENSG00000116741	1.86649	-0.0365766	1.93341	0.0877821	0.999974
TMEM171	ENSG00000157111	2.5772	0.307675	1.93335	0.0877901	0.999974
SGCB	ENSG00000163069	-1.44707	0.248891	-1.93117	0.0880896	0.999974
VBP1	ENSG00000155959	-1.58088	0.119657	-1.93064	0.0881629	0.999974
CHAC1	ENSG00000128965	-3.96312	0.861943	-1.92793	0.0885378	0.999974
ST14	ENSG00000149418	1.63221	-0.0994985	1.92674	0.0887032	0.999974
THEMIS2	ENSG00000130775	1.59108	-0.186647	1.92653	0.0887317	0.999974
VWF	ENSG00000110799	2.78586	-0.030263	1.9265	0.0887354	0.999974
HUS1	ENSG00000136273	0.929116	0.0259296	1.92633	0.0887602	0.999974
TDRD12	ENSG00000173809	-4.12098	0.154101	-1.92609	0.0887925	0.999974
IGHG2	ENSG00000211893	-1.49437	-0.270849	-1.92595	0.088812	0.999974
SNN	ENSG00000184602	1.28643	-0.0716872	1.92192	0.0893733	0.999974
ILKAP	ENSG00000132323	-0.787375	0.00863897	-1.92165	0.0894121	0.999974
FCAR	ENSG00000186431	1.92134	-0.23955	1.92141	0.0894458	0.999974
PDCD5	ENSG00000105185	-0.929644	0.0822559	-1.92127	0.0894641	0.999974
NUAK1	ENSG00000074590	2.81313	-0.239655	1.91894	0.0897915	0.999974
RETREG1	ENSG00000154153	-1.86449	-0.0803164	-1.91785	0.0899443	0.999974
METTL1	ENSG00000037897	1.32862	0.0492567	1.91748	0.089996	0.999974
CBX1	ENSG00000108468	0.933216	0.0609062	1.91694	0.0900729	0.999974
HP1BP3	ENSG00000127483	-0.923776	0.0758826	-1.91624	0.0901714	0.999974
RGL4	ENSG00000159496	1.3397	-0.0703439	1.91599	0.0902058	0.999974
CBR1	ENSG00000159228	-0.842453	0.0587403	-1.91591	0.0902168	0.999974
RASGEF1A	ENSG00000198915	-0.863788	0.00381965	-1.91486	0.0903661	0.999974
B9D1	ENSG00000108641	-1.1862	-0.250723	-1.91478	0.0903772	0.999974
FAM161A	ENSG00000170264	-2.41968	-0.128683	-1.91476	0.0903795	0.999974
TSSK3	ENSG00000162526	5.2014	0.517423	1.91472	0.0903859	0.999974
ACSM1	ENSG00000166743	-3.30589	-0.170364	-1.91467	0.0903927	0.999974
CCDC80	ENSG00000091986	4.93678	0.612561	1.91455	0.0904088	0.999974
NOTCH3	ENSG00000074181	5.75721	0.420698	1.91443	0.0904261	0.999974
PTAFR	ENSG00000169403	1.78414	-0.251483	1.91379	0.0905164	0.999974
MORN4	ENSG00000171160	-4.19899	-0.20665	-1.91317	0.0906041	0.999974
GZMK	ENSG00000113088	-1.64255	0.153958	-1.91056	0.0909742	0.999974
AOC1	ENSG00000002726	5.69715	0.293084	1.91051	0.0909826	0.999974
TCEAL9	ENSG00000185222	-1.99522	-0.0483626	-1.91019	0.0910279	0.999974
KMT2E	ENSG00000005483	0.829674	0.0377493	1.90953	0.091122	0.999974
ZKSCAN3	ENSG00000189298	1.41868	0.223916	1.90944	0.0911344	0.999974
CRTAP	ENSG00000170275	0.895576	0.00481102	1.90926	0.0911596	0.999974
HLA-DRB5	ENSG00000198502	1.14414	-0.107258	1.90916	0.0911747	0.999974
JUN	ENSG00000177606	1.30438	-0.132317	1.90835	0.0912895	0.999974
NOD2	ENSG00000167207	1.30882	-0.147282	1.90805	0.0913317	0.999974
MRPS7	ENSG00000125445	-1.25025	0.0655131	-1.90702	0.091479	0.999974
UBE3C	ENSG00000009335	-0.762775	-0.0130146	-1.90579	0.0916552	0.999974
NKPD1	ENSG00000179846	2.25356	-0.395607	1.90575	0.0916615	0.999974
LDHB	ENSG00000111716	-2.73546	0.111225	-1.90551	0.0916951	0.999974
SERHL2	ENSG00000183569	-2.75474	-0.0724203	-1.90402	0.0919094	0.999974
SMIM24	ENSG00000095932	-2.74561	-0.313046	-1.90205	0.0921918	0.999974
SNRPN	ENSG00000128739	-2.36389	0.0428942	-1.90041	0.0924286	0.999974
NSMCE2	ENSG00000156831	-2.08178	0.119867	-1.89997	0.0924913	0.999974
SMIM4	ENSG00000168273	-1.44511	0.0543393	-1.89991	0.0924999	0.999974
RAG1	ENSG00000166349	-3.00799	-0.141106	-1.89917	0.0926077	0.999974
MRPL17	ENSG00000158042	-1.38605	-0.000379848	-1.89828	0.092736	0.999974
SLC25A46	ENSG00000164209	-1.66893	0.212267	-1.89816	0.0927539	0.999974
DIXDC1	ENSG00000150764	-2.12072	0.0635903	-1.89622	0.0930348	0.999974
NPTX1	ENSG00000171246	-2.24638	-0.031468	-1.89607	0.0930562	0.999974
GNPDA1	ENSG00000113552	0.939638	-0.0950784	1.89581	0.0930939	0.999974
DNAJC27	ENSG00000115137	-1.69115	0.145006	-1.89442	0.0932964	0.999974
PWP2	ENSG00000241945	2.00167	0.0182148	1.89427	0.093319	0.999974
FAM107A	ENSG00000168309	-3.38807	-0.190338	-1.8938	0.0933872	0.999974
ST6GALNAC1	ENSG00000070526	-1.68835	0.0275775	-1.88976	0.0939778	0.999974
PRSS51	ENSG00000253649	-2.75242	-0.99207	-1.88965	0.0939937	0.999974
CD300E	ENSG00000186407	1.32182	-0.129778	1.88867	0.0941374	0.999974
KIAA1841	ENSG00000162929	-1.46673	0.185262	-1.88799	0.0942377	0.999974
HKDC1	ENSG00000156510	1.65364	-0.166162	1.88764	0.094289	0.999974
M1AP	ENSG00000159374	2.62269	-0.329283	1.88762	0.0942917	0.999974
ZNF737	ENSG00000237440	1.2633	0.0595312	1.88701	0.0943811	0.999974
WNT6	ENSG00000115596	-2.30837	-0.33695	-1.88666	0.0944322	0.999974
CSGALNACT1	ENSG00000147408	-1.06715	0.0164592	-1.88591	0.0945426	0.999974
NEK1	ENSG00000137601	1.29085	0.203691	1.88561	0.094588	0.999974
ARRDC3	ENSG00000113369	1.62466	0.0855974	1.88556	0.0945953	0.999974
NBPF20	ENSG00000162825	1.79841	0.216754	1.88544	0.0946128	0.999974
TLR4	ENSG00000136869	1.5813	-0.0170438	1.88499	0.0946785	0.999974
MX2	ENSG00000183486	1.52809	-0.177864	1.88497	0.0946814	0.999974
PPL	ENSG00000118898	2.04945	-0.254842	1.88422	0.0947926	0.999974
NDUFB2	ENSG00000090266	-1.87259	-0.0184446	-1.88393	0.0948362	0.999974
GTF2IRD2	ENSG00000196275	-1.05489	-0.287901	-1.8837	0.0948693	0.999974
VPS37D	ENSG00000176428	-3.40221	-0.00095938	-1.88266	0.0950235	0.999974
COL4A3	ENSG00000169031	2.84065	0.557553	1.88094	0.0952783	0.999974
SAR1B	ENSG00000152700	-1.1706	0.145834	-1.88072	0.0953107	0.999974
MARCKS	ENSG00000277443	1.97517	-0.0701704	1.88058	0.0953319	0.999974
DEPDC1B	ENSG00000035499	3.26069	0.473749	1.88025	0.0953808	0.999974
LTO1	ENSG00000149716	-1.04651	-0.0584024	-1.87829	0.0956732	0.999974
AJUBA	ENSG00000129474	3.03219	-0.0053781	1.87827	0.0956757	0.999974
MRAS	ENSG00000158186	1.94515	-0.0724065	1.87817	0.095691	0.999974
ILDR1	ENSG00000145103	-2.57409	-0.126656	-1.8779	0.0957307	0.999974
H2BC15	ENSG00000233822	3.89324	0.418778	1.87688	0.0958837	0.999974
MPP2	ENSG00000108852	-2.91897	0.0751498	-1.8759	0.09603	0.999974
NPIPA5	ENSG00000183793	2.48022	-0.222567	1.87543	0.0960999	0.999974
TNNC2	ENSG00000101470	-2.68392	0.347973	-1.87453	0.0962358	0.999974
SNTA1	ENSG00000101400	-1.4431	-0.0976467	-1.87439	0.0962562	0.999974
IDO1	ENSG00000131203	-2.7687	0.783952	-1.87436	0.0962611	0.999974
ZNF205	ENSG00000122386	2.06582	-0.190161	1.87383	0.0963405	0.999974
KRT36	ENSG00000126337	-3.74572	0.369406	-1.87378	0.0963478	0.999974
FOSL2	ENSG00000075426	1.60156	-0.118872	1.87263	0.0965205	0.999974
CYP24A1	ENSG00000019186	5.8553	0.59616	1.87237	0.0965597	0.999974
IAH1	ENSG00000134330	-1.79566	0.0666701	-1.87219	0.0965863	0.999974
MX1	ENSG00000157601	1.63524	-0.163823	1.872	0.0966149	0.999974
FGFR4	ENSG00000160867	3.46146	0.101697	1.87159	0.0966777	0.999974
MOXD1	ENSG00000079931	-3.73296	0.473498	-1.87145	0.0966977	0.999974
ZNF213	ENSG00000085644	1.38748	-0.198397	1.871	0.0967651	0.999974
DUSP19	ENSG00000162999	-3.49155	0.195239	-1.8707	0.0968117	0.999974
ADAMTS5	ENSG00000154736	-3.48216	-0.132892	-1.87011	0.0969005	0.999974
ADCY6	ENSG00000174233	-4.81928	0.14035	-1.86983	0.096943	0.999974
RNF144B	ENSG00000137393	1.56744	0.0485808	1.8694	0.0970072	0.999974
KHDC1	ENSG00000135314	1.54335	-0.320925	1.86852	0.0971405	0.999974
RFTN2	ENSG00000162944	3.60716	0.179409	1.86849	0.0971443	0.999974
DCUN1D5	ENSG00000137692	-1.41932	0.094456	-1.8675	0.0972954	0.999974
SMG7	ENSG00000116698	1.00974	-0.018261	1.86596	0.0975282	0.999974
CORO1C	ENSG00000110880	1.04138	-0.0461454	1.86555	0.0975905	0.999974
TXLNB	ENSG00000164440	-1.87597	0.16983	-1.86528	0.097632	0.999974
DNAH10	ENSG00000197653	-2.57124	-0.532868	-1.8652	0.0976434	0.999974
SH3YL1	ENSG00000035115	-1.18692	0.0492702	-1.86441	0.0977644	0.999974
KIAA0825	ENSG00000185261	1.85082	0.143242	1.86399	0.0978284	0.999974
LRRN1	ENSG00000175928	1.88006	0.24164	1.8639	0.097842	0.999974
FAM20A	ENSG00000108950	1.59446	-0.0657092	1.86332	0.0979296	0.999974
WDR4	ENSG00000160193	1.18589	0.0893349	1.86329	0.0979345	0.999974
GLRX5	ENSG00000182512	-1.39783	-0.042108	-1.86321	0.0979467	0.999974
ZNF836	ENSG00000196267	-0.78003	-0.0369489	-1.86258	0.0980422	0.999974
LIN7B	ENSG00000104863	-1.40539	-0.0338557	-1.86249	0.0980567	0.999974
DTX4	ENSG00000110042	0.827103	-0.199403	1.861	0.098284	0.999974
BCL3	ENSG00000069399	2.08451	-0.359795	1.86082	0.0983118	0.999974
CLPTM1L	ENSG00000049656	-0.745323	-0.040678	-1.85992	0.09845	0.999974
SEPTIN11	ENSG00000138758	-0.94022	0.0321495	-1.85965	0.098491	0.999974
TREML4	ENSG00000188056	3.90341	0.086383	1.85949	0.0985149	0.999974
ZNF623	ENSG00000183309	-0.909161	0.0344086	-1.85899	0.098592	0.999974
UGCG	ENSG00000148154	-1.44766	0.104765	-1.85856	0.0986586	0.999974
RMND1	ENSG00000155906	-1.0542	-0.00541361	-1.85796	0.0987504	0.999974
LINGO3	ENSG00000220008	1.50598	-0.13624	1.85791	0.0987578	0.999974
FAM167B	ENSG00000183615	2.63583	-0.0803944	1.85755	0.0988126	0.999974
MTHFSD	ENSG00000103248	0.911507	-0.0380531	1.85714	0.0988761	0.999974
CDK3	ENSG00000250506	-3.09336	-0.16001	-1.85685	0.0989203	0.999974
TNIP3	ENSG00000050730	-4.32569	0.168191	-1.85619	0.0990218	0.999974
ZP3	ENSG00000188372	2.59892	-0.0176987	1.85606	0.0990426	0.999974
HSPA12A	ENSG00000165868	1.50774	-0.0327901	1.85577	0.0990875	0.999974
CRMP1	ENSG00000072832	2.21939	-0.00445765	1.85338	0.0994568	0.999974
FBXO25	ENSG00000147364	1.18288	0.132038	1.85335	0.09946	0.999974
TAF9	ENSG00000273841	-1.50123	0.105205	-1.85258	0.0995795	0.999974
CLDN7	ENSG00000181885	1.90049	0.00184288	1.85256	0.0995836	0.999974
SUOX	ENSG00000139531	1.36317	-0.0194506	1.85228	0.0996268	0.999974
SLC38A2	ENSG00000134294	-1.36561	0.106531	-1.85206	0.0996606	0.999974
COQ5	ENSG00000110871	-1.35906	0.0279188	-1.85198	0.0996729	0.999974
SYN3	ENSG00000185666	-3.72385	-0.156121	-1.85176	0.0997066	0.999974
MTUS2	ENSG00000132938	-5.15398	0.0636117	-1.85108	0.0998122	0.999974
NGLY1	ENSG00000151092	-0.893922	0.0793932	-1.85042	0.0999152	0.999974
TLN2	ENSG00000171914	-3.19434	-0.256131	-1.85025	0.0999414	0.999974
COX7A2	ENSG00000112695	-1.6776	0.236491	-1.84982	0.100009	0.999974
ABCB9	ENSG00000150967	1.31546	0.00604406	1.84952	0.100055	0.999974
VAMP8	ENSG00000118640	-1.23822	0.103395	-1.8491	0.10012	0.999974
ZNF771	ENSG00000179965	1.59382	0.0332443	1.849	0.100135	0.999974
SLFNL1	ENSG00000171790	-1.41373	0.0468932	-1.84804	0.100285	0.999974
RBPMS	ENSG00000157110	1.20369	0.18272	1.84761	0.100353	0.999974
NPC1	ENSG00000141458	-0.848008	-0.0875006	-1.84751	0.100368	0.999974
FILIP1L	ENSG00000168386	2.60732	-0.444926	1.84732	0.100398	0.999974
PTPRN2	ENSG00000155093	1.29634	-0.071026	1.84697	0.100453	0.999974
PCGF2	ENSG00000277258	3.1094	-0.457886	1.84636	0.100548	0.999974
XKRX	ENSG00000182489	-2.23968	-0.0380542	-1.84607	0.100592	0.999974
GNPDA2	ENSG00000163281	-1.4086	0.079128	-1.84441	0.100853	0.999974
DLEC1	ENSG00000008226	-0.953794	-0.0545231	-1.84314	0.101052	0.999974
POLR2J3	ENSG00000285437	1.66358	-0.310947	1.84253	0.101148	0.999974
NSRP1	ENSG00000126653	1.07514	0.127385	1.84196	0.101238	0.999974
APOBEC3A	ENSG00000128383	1.95103	-0.132743	1.84164	0.101288	0.999974
PEX1	ENSG00000127980	-1.25768	0.221862	-1.83769	0.101912	0.999974
PROB1	ENSG00000228672	-1.33497	-0.0533022	-1.83686	0.102042	0.999974
ACSBG1	ENSG00000103740	3.57692	-0.112499	1.83682	0.10205	0.999974
RAB3D	ENSG00000105514	1.72422	-0.143243	1.83646	0.102106	0.999974
S100A13	ENSG00000189171	2.65334	0.339515	1.8364	0.102116	0.999974
TSPAN6	ENSG00000000003	-10.1261	-0.254637	-1.83601	0.102178	0.999974
LSMEM1	ENSG00000181016	2.78439	0.275373	1.8349	0.102354	0.999974
TSSK6	ENSG00000178093	1.49167	-0.192532	1.83463	0.102396	0.999974
ZNF471	ENSG00000196263	5.66101	0.253289	1.8346	0.102401	0.999974
PIK3R3	ENSG00000117461	-1.08028	-0.0148692	-1.83436	0.102439	0.999974
WASL	ENSG00000106299	-1.57083	-0.021643	-1.83401	0.102496	0.999974
WNT11	ENSG00000085741	4.75344	0.428932	1.83267	0.102708	0.999974
HOPX	ENSG00000171476	-1.83249	0.202723	-1.83252	0.102732	0.999974
TRIM13	ENSG00000204977	-1.11961	0.051923	-1.83174	0.102857	0.999974
RACGAP1	ENSG00000161800	-0.885326	0.141658	-1.83119	0.102945	0.999974
GRB14	ENSG00000115290	5.83051	0.683366	1.82852	0.103372	0.999974
DCHS1	ENSG00000166341	1.0248	-0.0631951	1.82824	0.103417	0.999974
C8orf88	ENSG00000253250	-2.7512	-0.278703	-1.82809	0.103441	0.999974
JAM2	ENSG00000154721	-2.86927	-0.597308	-1.82739	0.103554	0.999974
GPER1	ENSG00000164850	2.42373	0.07476	1.8273	0.103569	0.999974
ZNF557	ENSG00000130544	-0.768114	0.0441946	-1.8269	0.103633	0.999974
B3GLCT	ENSG00000187676	-1.64316	-0.049781	-1.82628	0.103732	0.999974
GTF3C3	ENSG00000119041	-0.971333	0.0871697	-1.82583	0.103805	0.999974
TNFAIP8L1	ENSG00000185361	0.957654	-0.0332361	1.8257	0.103826	0.999974
SPOCD1	ENSG00000134668	2.13564	-0.181082	1.82543	0.103869	0.999974
GPX7	ENSG00000116157	-1.26848	0.123617	-1.82499	0.103941	0.999974
NUMB	ENSG00000133961	1.37681	0.00240257	1.82429	0.104052	0.999974
NOS3	ENSG00000164867	1.88302	-0.16674	1.82287	0.104282	0.999974
NEK3	ENSG00000136098	1.21024	0.0256543	1.82217	0.104396	0.999974
S100A8	ENSG00000143546	-2.52156	0.0824651	-1.8218	0.104455	0.999974
NGRN	ENSG00000182768	1.05431	-0.0340449	1.82178	0.104459	0.999974
TMPRSS6	ENSG00000187045	1.72258	-0.296143	1.82097	0.10459	0.999974
PHF5A	ENSG00000100410	-2.09546	0.106135	-1.82019	0.104717	0.999974
JRK	ENSG00000234616	-0.838313	0.056581	-1.81913	0.104889	0.999974
GORASP1	ENSG00000114745	0.990061	-0.0325402	1.81803	0.105067	0.999974
NLRC4	ENSG00000091106	1.52636	-0.0832097	1.81689	0.105255	0.999974
CABP7	ENSG00000100314	2.21291	-0.0525024	1.81684	0.105263	0.999974
LIPH	ENSG00000163898	3.92692	0.761327	1.81553	0.105476	0.999974
DNAJB5	ENSG00000137094	1.94387	-0.0405078	1.81546	0.105488	0.999974
SMAP2	ENSG00000084070	1.55392	0.0856272	1.81506	0.105552	0.999974
IFIT2	ENSG00000119922	1.31613	-0.0016342	1.8141	0.10571	0.999974
TYW1B	ENSG00000277149	-1.45505	-0.0815447	-1.81386	0.10575	0.999974
ATP1B2	ENSG00000129244	-2.31546	-0.507531	-1.81334	0.105835	0.999974
WRN	ENSG00000165392	-1.57409	-0.0558677	-1.81325	0.10585	0.999974
SFN	ENSG00000175793	4.31942	0.310518	1.81291	0.105906	0.999974
EDN1	ENSG00000078401	-3.06538	0.0139701	-1.8129	0.105907	0.999974
TSNAXIP1	ENSG00000102904	-3.71029	-0.404839	-1.81269	0.105942	0.999974
TMEM178B	ENSG00000261115	2.7352	-0.138502	1.81259	0.105957	0.999974
NOL12	ENSG00000273899	-1.10135	-0.122441	-1.8109	0.106235	0.999974
PLXDC2	ENSG00000120594	1.52253	-0.0981868	1.81074	0.106261	0.999974
NEXMIF	ENSG00000050030	-7.28351	0.215959	-1.81048	0.106305	0.999974
ZNF221	ENSG00000159905	4.39421	-0.945596	1.81008	0.10637	0.999974
ZNF710	ENSG00000140548	1.29182	-0.12551	1.80928	0.106502	0.999974
KLLN	ENSG00000227268	-1.98384	-0.0953257	-1.80823	0.106675	0.999974
SPRED1	ENSG00000166068	-1.18654	0.232466	-1.80818	0.106684	0.999974
KY	ENSG00000174611	2.01952	-0.147954	1.80809	0.106699	0.999974
MRPS21	ENSG00000266472	-0.998009	0.0427044	-1.80758	0.106784	0.999974
ESPNL	ENSG00000144488	-3.85777	1.31905	-1.80697	0.106884	0.999974
ADORA3	ENSG00000282608	-2.2573	0.746488	-1.80695	0.106887	0.999974
ABHD5	ENSG00000011198	1.68826	0.0169586	1.80675	0.10692	0.999974
STBD1	ENSG00000118804	-1.90025	0.149055	-1.80673	0.106924	0.999974
PSMD6	ENSG00000163636	-0.721106	0.116261	-1.80637	0.106984	0.999974
E2F2	ENSG00000007968	-1.20115	-0.0698147	-1.80612	0.107025	0.999974
CXorf65	ENSG00000204165	6.24451	0.585881	1.8049	0.107227	0.999974
ADAMTSL2	ENSG00000197859	-8.84438	-0.588851	-1.80408	0.107364	0.999974
ZNF354A	ENSG00000169131	-1.58264	0.0768971	-1.80368	0.10743	0.999974
DAB2	ENSG00000153071	1.11958	0.0800596	1.80324	0.107503	0.999974
CEBPG	ENSG00000153879	-1.13813	0.106254	-1.80258	0.107613	0.999974
CFAP45	ENSG00000213085	2.57248	0.0515774	1.80151	0.107792	0.999974
ZNF257	ENSG00000197134	-3.25536	0.410984	-1.80073	0.107921	0.999974
UPK2	ENSG00000110375	-4.48062	-0.978293	-1.80053	0.107955	0.999974
CABP4	ENSG00000175544	2.4426	0.0620555	1.80047	0.107966	0.999974
SH2D4B	ENSG00000178217	-6.37748	-0.892645	-1.80019	0.108012	0.999974
DNAJC19	ENSG00000205981	-1.77786	-0.0344659	-1.8001	0.108027	0.999974
XRRA1	ENSG00000166435	1.04247	0.201154	1.80006	0.108033	0.999974
IFI27L2	ENSG00000119632	-1.13285	0.0170243	-1.79939	0.108146	0.999974
HLA-DQB1	ENSG00000179344	1.01831	0.00262685	1.79904	0.108205	0.999974
UBE2D1	ENSG00000072401	1.40135	0.120964	1.79893	0.108223	0.999974
FUT2	ENSG00000176920	-3.12041	-0.0378007	-1.79874	0.108254	0.999974
ABLIM3	ENSG00000173210	2.87906	0.129413	1.79789	0.108396	0.999974
SDCCAG8	ENSG00000054282	1.10452	0.0635012	1.79696	0.108554	0.999974
SLC14A1	ENSG00000141469	-1.39152	-0.0878115	-1.79664	0.108607	0.999974
BEX2	ENSG00000133134	-1.32823	0.215747	-1.79577	0.108753	0.999974
ST6GALNAC6	ENSG00000160408	-2.16192	-0.226994	-1.79564	0.108775	0.999974
TNFSF13B	ENSG00000102524	1.10695	-0.0310115	1.79495	0.108891	0.999974
PXYLP1	ENSG00000155893	-1.07201	0.00800021	-1.79322	0.109183	0.999974
PTCD2	ENSG00000049883	-1.01954	-0.0242753	-1.79231	0.109337	0.999974
PLA2G4C	ENSG00000105499	2.48236	0.3304	1.79188	0.109409	0.999974
ATXN10	ENSG00000130638	-1.02067	0.0481603	-1.79132	0.109504	0.999974
ISM1	ENSG00000101230	-1.4041	-0.0684435	-1.79131	0.109505	0.999974
CXCL16	ENSG00000161921	1.55145	-0.115475	1.79106	0.109548	0.999974
TEPP	ENSG00000159648	-1.69387	-0.106085	-1.79097	0.109563	0.999974
RHOF	ENSG00000139725	1.2502	-0.358978	1.7909	0.109576	0.999974
RTN1	ENSG00000139970	1.87881	-0.167104	1.78814	0.110044	0.999974
RETN	ENSG00000104918	-2.06727	0.0433501	-1.78792	0.110081	0.999974
L3MBTL4	ENSG00000154655	1.7074	0.262085	1.78789	0.110087	0.999974
URB2	ENSG00000135763	1.25445	-0.116438	1.78769	0.110121	0.999974
TUBA1A	ENSG00000167552	1.77227	-0.0782137	1.78736	0.110177	0.999974
NUDCD2	ENSG00000170584	-1.34367	0.0317486	-1.78725	0.110195	0.999974
ANGPTL4	ENSG00000167772	-3.15586	-0.792091	-1.78716	0.11021	0.999974
DNAJC14	ENSG00000135392	1.39974	0.182497	1.78713	0.110217	0.999974
SPAG8	ENSG00000137098	1.95966	-0.288868	1.78681	0.11027	0.999974
PMM2	ENSG00000140650	1.01226	0.0736566	1.78574	0.110453	0.999974
TTC30B	ENSG00000196659	1.5415	0.00106489	1.78542	0.110507	0.999974
ZNF428	ENSG00000131116	-0.84409	0.0103814	-1.78469	0.110632	0.999974
COPS2	ENSG00000166200	-2.24703	0.106634	-1.78429	0.1107	0.999974
WDR83	ENSG00000123154	1.13262	-0.0934525	1.78416	0.110724	0.999974
TRIM47	ENSG00000132481	-1.27467	0.00934229	-1.78364	0.110813	0.999974
ZNF585A	ENSG00000196967	1.77741	0.282004	1.78353	0.110831	0.999974
KLHL42	ENSG00000087448	-1.62903	0.0920804	-1.78319	0.110889	0.999974
NKX3-1	ENSG00000167034	2.66576	-0.00429243	1.78054	0.111345	0.999974
HELQ	ENSG00000163312	-1.29394	0.0446864	-1.77844	0.111707	0.999974
GPR89A	ENSG00000117262	0.955066	0.137428	1.77788	0.111802	0.999974
TMBIM4	ENSG00000155957	-1.20133	0.0153332	-1.77769	0.111836	0.999974
CD69	ENSG00000110848	-2.85187	0.230351	-1.77733	0.111897	0.999974
ZNF845	ENSG00000213799	-1.16693	0.0988207	-1.77708	0.111941	0.999974
BCAS4	ENSG00000124243	-1.00525	0.0343669	-1.77583	0.112157	0.999974
SLC5A11	ENSG00000158865	3.15956	0.366815	1.7748	0.112335	0.999974
USHBP1	ENSG00000130307	4.15813	0.786437	1.77477	0.11234	0.999974
CRISPLD2	ENSG00000103196	1.85813	-0.149747	1.77343	0.112573	0.999974
SREK1IP1	ENSG00000153006	-1.48909	0.0757492	-1.77146	0.112916	0.999974
MACROD2	ENSG00000172264	-2.09908	0.0960363	-1.76984	0.113199	0.999974
LZTR1	ENSG00000099949	-1.25516	-0.0663603	-1.76712	0.113675	0.999974
LMNTD2	ENSG00000185522	-1.38796	-0.123206	-1.76681	0.11373	0.999974
ASPM	ENSG00000066279	3.5459	-0.0740051	1.76637	0.113806	0.999974
H2BC12	ENSG00000197903	1.71814	-0.00778792	1.76629	0.113821	0.999974
MRGPRE	ENSG00000184350	3.05419	-0.181329	1.76522	0.114008	0.999974
CSAD	ENSG00000139631	0.836318	-0.0957074	1.76482	0.114078	0.999974
KREMEN2	ENSG00000131650	3.07409	0.145501	1.7646	0.114118	0.999974
TECPR2	ENSG00000196663	1.87951	-0.281935	1.76391	0.114239	0.999974
SYBU	ENSG00000147642	3.05798	0.237406	1.76381	0.114257	0.999974
ZNF639	ENSG00000121864	-1.56179	0.109563	-1.76351	0.11431	0.999974
USP13	ENSG00000058056	-1.32852	-0.108808	-1.76208	0.114562	0.999974
SH3D19	ENSG00000109686	6.92096	0.707423	1.76205	0.114567	0.999974
RELL1	ENSG00000181826	1.53427	0.0838327	1.76046	0.114848	0.999974
CHMP2A	ENSG00000130724	1.38609	-0.0808136	1.75909	0.115091	0.999974
PDE3A	ENSG00000172572	6.31983	0.772866	1.75867	0.115165	0.999974
NDUFB8	ENSG00000166136	-2.07588	0.0760242	-1.75859	0.11518	0.999974
ZBTB42	ENSG00000179627	-0.9412	0.00599297	-1.75771	0.115336	0.999974
CUX1	ENSG00000257923	1.03667	-0.0816888	1.75737	0.115397	0.999974
SKOR1	ENSG00000188779	2.28341	0.210927	1.75715	0.115436	0.999974
NMNAT3	ENSG00000163864	1.3191	-0.197916	1.75687	0.115486	0.999974
TAF11	ENSG00000064995	-1.12001	-0.0105396	-1.75631	0.115585	0.999974
ISCA2	ENSG00000165898	-0.903321	0.0822268	-1.75583	0.115671	0.999974
CHML	ENSG00000203668	-1.45861	0.140573	-1.75496	0.115826	0.999974
ZNF619	ENSG00000177873	0.760033	0.0847541	1.75495	0.115828	0.999974
RBP7	ENSG00000162444	1.19059	-0.0513917	1.75485	0.115846	0.999974
SYDE1	ENSG00000105137	7.93171	0.194724	1.7544	0.115926	0.999974
AGRP	ENSG00000159723	3.76749	0.339856	1.75395	0.116006	0.999974
CYB5R2	ENSG00000166394	-1.34408	-0.0690656	-1.75371	0.116049	0.999974
TRMT10C	ENSG00000174173	-1.09219	0.071265	-1.75353	0.116081	0.999974
FSBP	ENSG00000265817	3.12376	0.718647	1.75158	0.116431	0.999974
ZNF518B	ENSG00000178163	0.986759	0.0427456	1.75146	0.116452	0.999974
LCNL1	ENSG00000214402	3.97501	-0.198766	1.7502	0.116679	0.999974
DDX39B	ENSG00000198563	-0.751729	0.0620678	-1.7497	0.116768	0.999974
IL17RE	ENSG00000163701	-2.29574	-0.0144448	-1.74969	0.116769	0.999974
MAPK8IP1	ENSG00000121653	-1.91466	-0.0746086	-1.7496	0.116786	0.999974
PTTG1	ENSG00000164611	-1.31976	0.108752	-1.74926	0.116848	0.999974
BIRC5	ENSG00000089685	-2.02963	0.294604	-1.74867	0.116953	0.999974
GRHL1	ENSG00000134317	3.88825	0.734474	1.74792	0.117088	0.999974
CNGA4	ENSG00000132259	2.40138	-0.745974	1.74759	0.117148	0.999974
TBPL1	ENSG00000028839	-1.06492	0.118492	-1.74706	0.117243	0.999974
MEFV	ENSG00000103313	1.84362	-0.123304	1.74697	0.11726	0.999974
DIAPH2	ENSG00000147202	1.09287	-0.00680507	1.74631	0.117379	0.999974
STON1	ENSG00000243244	1.4107	-0.145689	1.74559	0.11751	0.999974
NUCB2	ENSG00000070081	-1.17842	0.099104	-1.74548	0.11753	0.999974
SSBP2	ENSG00000145687	0.987688	0.141786	1.74546	0.117533	0.999974
CDK11A	ENSG00000008128	-1.98884	-0.150019	-1.74456	0.117696	0.999974
DST	ENSG00000151914	1.95238	-0.29691	1.74397	0.117803	0.999974
PFDN4	ENSG00000101132	-5.56145	-0.0963155	-1.74325	0.117933	0.999974
EFCAB5	ENSG00000176927	2.89719	0.234479	1.74268	0.118037	0.999974
NRIP1	ENSG00000180530	1.88175	0.191712	1.74263	0.118046	0.999974
ASIC1	ENSG00000110881	5.63909	0.234196	1.74202	0.118157	0.999974
DACT1	ENSG00000165617	4.3557	0.43519	1.74184	0.11819	0.999974
RDH13	ENSG00000160439	0.838984	0.103287	1.74047	0.11844	0.999974
CACNB2	ENSG00000165995	1.99326	-0.00607425	1.7401	0.118507	0.999974
NACA2	ENSG00000253506	-3.78648	0.0734869	-1.74009	0.118508	0.999974
ZRSR2	ENSG00000169249	0.884305	-0.0364258	1.73917	0.118675	0.999974
TRAT1	ENSG00000163519	-1.8952	0.15766	-1.7391	0.118688	0.999974
SLC13A5	ENSG00000141485	4.67791	0.672263	1.73881	0.118742	0.999974
GOLGA7B	ENSG00000155265	-0.971675	-0.143506	-1.738	0.118891	0.999974
ATR	ENSG00000175054	-1.08852	0.043718	-1.73781	0.118924	0.999974
SRGAP2B	ENSG00000196369	1.83219	0.0756172	1.7374	0.119	0.999974
RFXAP	ENSG00000133111	-1.74787	0.155906	-1.73735	0.119009	0.999974
LRRC4	ENSG00000128594	1.99362	-0.137699	1.73608	0.11924	0.999974
TSHZ3	ENSG00000121297	1.26503	-0.121126	1.73521	0.119401	0.999974
H2BC9	ENSG00000275713	1.3975	0.281195	1.73517	0.119408	0.999974
RABEPK	ENSG00000136933	0.724289	-0.0282599	1.73484	0.119469	0.999974
MLH3	ENSG00000119684	-1.21664	0.0498804	-1.73411	0.119603	0.999974
CCDC32	ENSG00000128891	0.86503	0.0843445	1.73229	0.119938	0.999974
RAB15	ENSG00000139998	-1.28461	0.0331527	-1.73187	0.120015	0.999974
THBS1	ENSG00000137801	2.33413	0.0220076	1.73072	0.120228	0.999974
PCYT1B	ENSG00000102230	-2.20522	-0.592738	-1.73055	0.120259	0.999974
SRMS	ENSG00000125508	-4.89696	-0.653887	-1.73024	0.120317	0.999974
RASIP1	ENSG00000105538	-2.30626	-0.49335	-1.72934	0.120483	0.999974
MED13	ENSG00000108510	-0.958271	0.0961423	-1.72908	0.120531	0.999974
METTL5	ENSG00000138382	-1.12999	0.185254	-1.72877	0.120588	0.999974
MAP6D1	ENSG00000180834	-5.46748	-0.09856	-1.72838	0.120661	0.999974
OAF	ENSG00000184232	1.34599	-0.0848456	1.72833	0.120669	0.999974
PLIN3	ENSG00000105355	1.47059	-0.175852	1.72826	0.120683	0.999974
SLC35E1	ENSG00000127526	0.855879	-0.0413057	1.7278	0.120768	0.999974
TNFRSF9	ENSG00000049249	-1.21211	-0.107897	-1.72773	0.120781	0.999974
NINJ1	ENSG00000131669	1.50954	-0.207332	1.72683	0.120948	0.999974
KCNG2	ENSG00000178342	4.73153	-0.594746	1.72646	0.121018	0.999974
ZNF804A	ENSG00000170396	1.73758	-0.121352	1.72611	0.121082	0.999974
CNPY3	ENSG00000137161	1.17672	-0.0817837	1.72546	0.121203	0.999974
SAYSD1	ENSG00000112167	-1.13179	-0.106978	-1.72533	0.121226	0.999974
BMPR2	ENSG00000204217	-1.2072	0.203587	-1.7252	0.121251	0.999974
NRP2	ENSG00000118257	3.05908	-0.211928	1.72491	0.121305	0.999974
RHOU	ENSG00000116574	1.26902	-0.0254183	1.72468	0.121349	0.999974
EPHB1	ENSG00000154928	2.22139	-0.084821	1.72457	0.121369	0.999974
ARPC5L	ENSG00000136950	-0.935153	0.0889733	-1.72457	0.121369	0.999974
LMOD3	ENSG00000163380	-2.43468	0.0897462	-1.72429	0.121421	0.999974
KLHL33	ENSG00000185271	3.69605	0.216779	1.72395	0.121484	0.999974
TIMM8B	ENSG00000150779	-2.26081	0.167535	-1.72361	0.121548	0.999974
EIF4A1	ENSG00000161960	-1.84587	0.119024	-1.72344	0.12158	0.999974
CAMLG	ENSG00000164615	-0.955434	0.00975124	-1.72339	0.121588	0.999974
CCDC39	ENSG00000284862	-4.45725	-0.181067	-1.72292	0.121677	0.999974
DKK3	ENSG00000050165	1.51427	-0.344229	1.72282	0.121695	0.999974
NDST1	ENSG00000070614	1.30426	-0.157157	1.72133	0.121975	0.999974
C5AR1	ENSG00000197405	1.81948	-0.243578	1.72062	0.122107	0.999974
TMEM87A	ENSG00000103978	-0.808182	0.0927595	-1.72017	0.122192	0.999974
PAFAH1B3	ENSG00000079462	-1.08028	0.0181785	-1.71959	0.1223	0.999974
HINT1	ENSG00000169567	-1.49363	0.0789862	-1.71843	0.122518	0.999974
ELK3	ENSG00000111145	0.948767	0.0949674	1.71745	0.122703	0.999974
ZNF585B	ENSG00000245680	1.0142	-0.0468191	1.71698	0.122791	0.999974
ORM2	ENSG00000228278	1.91037	-0.102228	1.71624	0.12293	0.999974
ARID3B	ENSG00000179361	1.02317	-0.0304189	1.7161	0.122957	0.999974
METTL2B	ENSG00000165055	0.801021	0.0859617	1.71605	0.122966	0.999974
ASAP1	ENSG00000153317	1.14854	-0.163976	1.71604	0.122969	0.999974
TKT	ENSG00000163931	1.38356	-0.169757	1.71455	0.123249	0.999974
CBWD2	ENSG00000136682	-1.29106	0.0501774	-1.71454	0.123252	0.999974
NOA1	ENSG00000084092	0.700667	-0.0832339	1.71272	0.123596	0.999974
MYO5C	ENSG00000128833	-1.64964	-0.126835	-1.71252	0.123634	0.999974
ETV5	ENSG00000244405	2.55911	-0.127684	1.71245	0.123647	0.999974
GPC4	ENSG00000076716	2.20611	0.060999	1.71232	0.123671	0.999974
WDFY4	ENSG00000128815	1.25253	-0.23064	1.71189	0.123754	0.999974
RAB42	ENSG00000188060	-4.14145	-1.26715	-1.71139	0.123849	0.999974
SGK1	ENSG00000118515	1.28846	-0.113704	1.7108	0.123961	0.999974
SRXN1	ENSG00000271303	4.65638	-0.612059	1.71053	0.124012	0.999974
RBM4	ENSG00000173933	-1.02715	0.0406177	-1.71048	0.124021	0.999974
IFI27	ENSG00000165949	-2.19792	0.0950297	-1.71006	0.124102	0.999974
UBE2W	ENSG00000104343	-1.0946	0.0941704	-1.70944	0.124219	0.999974
TSPAN10	ENSG00000182612	-1.92325	0.189114	-1.70834	0.124428	0.999974
ATP5IF1	ENSG00000130770	-0.751958	0.0484652	-1.70804	0.124487	0.999974
AKR1C1	ENSG00000187134	-2.20459	-0.0539275	-1.70754	0.124582	0.999974
ZGPAT	ENSG00000197114	-0.927502	-0.0416331	-1.70677	0.124728	0.999974
CDCA7	ENSG00000144354	-2.03148	0.0155719	-1.70649	0.124782	0.999974
ARSG	ENSG00000141337	0.968737	-0.0575749	1.70599	0.124878	0.999974
GSTM4	ENSG00000168765	0.781491	0.0700055	1.70577	0.124919	0.999974
FBXO32	ENSG00000156804	0.840472	-0.0872474	1.70545	0.124981	0.999974
SAMD14	ENSG00000167100	2.6649	-0.129417	1.70529	0.125013	0.999974
EXT1	ENSG00000182197	0.966601	-0.199177	1.70457	0.125149	0.999974
CXCR6	ENSG00000172215	-1.071	0.0800192	-1.70382	0.125295	0.999974
PLEKHJ1	ENSG00000104886	-0.953795	-0.02599	-1.70243	0.12556	0.999974
RRAGC	ENSG00000116954	-1.15468	0.157638	-1.70178	0.125685	0.999974
ELOC	ENSG00000154582	-1.22439	0.115479	-1.70134	0.125771	0.999974
GAB2	ENSG00000033327	1.73796	-0.0512188	1.69829	0.126359	0.999974
CTPS2	ENSG00000047230	-1.2644	0.112193	-1.69811	0.126395	0.999974
TMED1	ENSG00000099203	-1.62992	-0.151024	-1.69782	0.12645	0.999974
CHKA	ENSG00000110721	-1.48931	0.0128393	-1.69741	0.126529	0.999974
CD2AP	ENSG00000198087	-1.52342	0.0797565	-1.69737	0.126537	0.999974
TM4SF19	ENSG00000145107	3.87256	0.158072	1.69709	0.126591	0.999974
B4GALT5	ENSG00000158470	1.34644	0.0197433	1.69651	0.126705	0.999974
KCNG1	ENSG00000026559	-0.772306	-0.101573	-1.69633	0.126739	0.999974
NECAB1	ENSG00000123119	2.42977	0.145862	1.69575	0.126852	0.999974
NLRP6	ENSG00000174885	2.13657	-0.234731	1.69559	0.126883	0.999974
MYD88	ENSG00000172936	1.13615	0.0065122	1.69551	0.126899	0.999974
KRT81	ENSG00000205426	-5.06588	0.441985	-1.69549	0.126903	0.999974
ANKRD11	ENSG00000167522	0.75742	-0.143886	1.69473	0.127049	0.999974
REPS2	ENSG00000169891	1.82527	0.0500619	1.69446	0.127103	0.999974
GCAT	ENSG00000100116	-2.27315	-0.180925	-1.69417	0.12716	0.999974
NKAPL	ENSG00000189134	-3.26281	-0.675955	-1.69349	0.127291	0.999974
THAP6	ENSG00000174796	-1.05429	0.0685555	-1.69331	0.127325	0.999974
CCR5	ENSG00000160791	-1.03515	0.101321	-1.69262	0.127461	0.999974
LYPD2	ENSG00000197353	2.84907	-0.0841909	1.69247	0.12749	0.999974
TASOR2	ENSG00000108021	0.818364	0.149001	1.6923	0.127524	0.999974
DMRTC2	ENSG00000142025	-6.04581	-0.60446	-1.69225	0.127534	0.999974
FAM209B	ENSG00000213714	-2.50006	-0.224446	-1.69196	0.127589	0.999974
SULT1C4	ENSG00000198075	-4.48576	-0.295013	-1.69142	0.127694	0.999974
TRIP13	ENSG00000071539	-1.28608	0.498731	-1.69073	0.127829	0.999974
RNASE1	ENSG00000129538	1.39552	0.0337092	1.69021	0.127931	0.999974
MSANTD4	ENSG00000170903	1.17827	0.104562	1.69015	0.127943	0.999974
PPT2-EGFL8	ENSG00000258388	3.17494	-0.182344	1.69004	0.127964	0.999974
PIGC	ENSG00000135845	-0.82913	-0.00411769	-1.68893	0.128182	0.999974
DTNBP1	ENSG00000047579	-1.08351	0.00923977	-1.68875	0.128218	0.999974
MGAT2	ENSG00000168282	-3.02692	0.409389	-1.68851	0.128265	0.999974
UNC5CL	ENSG00000124602	0.822099	-0.0196333	1.68839	0.128288	0.999974
ADORA2B	ENSG00000170425	1.52273	0.338222	1.68778	0.128408	0.999974
SNAP23	ENSG00000092531	1.04426	0.00717234	1.68698	0.128565	0.999974
F8A3	ENSG00000277150	-3.13275	0.476722	-1.68665	0.12863	0.999974
MYL5	ENSG00000215375	1.313	-0.0614724	1.68563	0.12883	0.999974
CENPW	ENSG00000203760	-1.83807	0.027782	-1.68535	0.128885	0.999974
GPR135	ENSG00000181619	-2.93785	0.0542347	-1.68425	0.129103	0.999974
PAPSS2	ENSG00000198682	1.25348	-0.0137317	1.68421	0.129111	0.999974
UBL5	ENSG00000198258	-1.60221	0.162245	-1.68363	0.129226	0.999974
GTPBP8	ENSG00000163607	-1.45626	0.0834641	-1.68344	0.129262	0.999974
ICAM5	ENSG00000105376	1.31187	-0.101603	1.6824	0.129468	0.999974
PRPSAP2	ENSG00000141127	-0.735098	0.0652187	-1.6823	0.129487	0.999974
SULT1A2	ENSG00000197165	5.54924	0.160466	1.68222	0.129504	0.999974
MYH7B	ENSG00000078814	1.27245	-0.109575	1.68184	0.12958	0.999974
ATP5MJ	ENSG00000156411	-1.88962	0.270916	-1.68074	0.129796	0.999974
CPT1B	ENSG00000205560	2.74722	-0.148846	1.6798	0.129984	0.999974
FAM72A	ENSG00000196550	3.76903	0.0334384	1.67972	0.129999	0.999974
CEACAM6	ENSG00000086548	-4.61521	-0.0218174	-1.67916	0.13011	0.999974
MOCS2	ENSG00000164172	-1.04649	0.125162	-1.679	0.130142	0.999974
SPATA33	ENSG00000167523	1.07133	0.0495918	1.67887	0.130168	0.999974
SOCS4	ENSG00000180008	-1.40906	0.142432	-1.6782	0.130301	0.999974
TAF4	ENSG00000130699	0.771199	-0.037236	1.67806	0.13033	0.999974
FUT10	ENSG00000172728	-1.98188	0.0547439	-1.67727	0.130486	0.999974
EFR3B	ENSG00000084710	-3.95638	-0.306499	-1.67719	0.130503	0.999974
GLMP	ENSG00000198715	1.05449	-0.0766275	1.67703	0.130535	0.999974
CDKN2A	ENSG00000147889	1.39008	-0.071141	1.67657	0.130626	0.999974
LILRA6	ENSG00000244482	1.74139	-0.179372	1.67647	0.130647	0.999974
EEF2	ENSG00000167658	0.710353	-0.0799623	1.67593	0.130753	0.999974
RIPK2	ENSG00000104312	0.749556	0.05668	1.67554	0.130831	0.999974
HIF1A	ENSG00000100644	1.20978	-0.0292951	1.67486	0.130968	0.999974
TAS1R3	ENSG00000169962	-1.62081	-0.239298	-1.67464	0.131011	0.999974
TSC22D3	ENSG00000157514	1.54265	0.0324402	1.67462	0.131016	0.999974
TADA2A	ENSG00000276234	-0.784248	0.0561736	-1.67413	0.131114	0.999974
TMCC3	ENSG00000057704	1.64361	-0.130259	1.67362	0.131217	0.999974
TNRC6B	ENSG00000100354	0.850625	-0.0329694	1.67329	0.131281	0.999974
ZFP36L1	ENSG00000185650	0.962532	-0.0541768	1.67266	0.131409	0.999974
SLIRP	ENSG00000119705	-1.87502	0.140682	-1.67192	0.131557	0.999974
SFXN4	ENSG00000183605	-1.48843	-0.0511907	-1.67179	0.131583	0.999974
GOLGA8N	ENSG00000232653	-1.35552	0.291892	-1.67154	0.131632	0.999974
C4orf50	ENSG00000181215	-1.62482	0.196142	-1.67128	0.131684	0.999974
BBS1	ENSG00000174483	-1.93358	0.182792	-1.67102	0.131737	0.999974
LSM7	ENSG00000130332	-0.68653	-0.0176217	-1.6709	0.131762	0.999974
BCL11A	ENSG00000119866	0.756157	-0.00779731	1.6707	0.131801	0.999974
MYLK4	ENSG00000145949	-2.98655	0.195402	-1.66998	0.131946	0.999974
SLC19A2	ENSG00000117479	-2.08563	0.219409	-1.66924	0.132095	0.999974
ITLN1	ENSG00000179914	-2.79292	-0.212772	-1.66825	0.132296	0.999974
NEXN	ENSG00000162614	1.26736	-0.120558	1.66779	0.132388	0.999974
MZT2B	ENSG00000152082	-2.20016	-0.0825461	-1.66771	0.132405	0.999974
ENO3	ENSG00000108515	0.787978	-0.0314875	1.66649	0.132652	0.999974
LEO1	ENSG00000166477	1.03232	0.0629094	1.66516	0.13292	0.999974
UTP3	ENSG00000132467	0.915601	0.0893635	1.66512	0.132929	0.999974
FASLG	ENSG00000117560	-1.29088	0.13369	-1.6638	0.133197	0.999974
TBX19	ENSG00000143178	-0.860049	-0.145434	-1.66368	0.13322	0.999974
DYNC2LI1	ENSG00000138036	-3.38524	0.177892	-1.66352	0.133252	0.999974
STX3	ENSG00000166900	1.57572	-0.0369711	1.66351	0.133256	0.999974
FIGNL2	ENSG00000261308	4.35608	0.4141	1.66342	0.133272	0.999974
PKP3	ENSG00000184363	-3.78717	-0.0172757	-1.66327	0.133303	0.999974
NDC80	ENSG00000080986	-1.52795	-0.0138725	-1.66296	0.133366	0.999974
IL18	ENSG00000150782	1.0141	-0.102386	1.66275	0.133409	0.999974
ZNF514	ENSG00000144026	-1.10246	0.0583838	-1.66221	0.13352	0.999974
TIGD3	ENSG00000173825	1.585	-0.188169	1.66219	0.133523	0.999974
C1orf194	ENSG00000179902	4.77193	1.01613	1.66199	0.133563	0.999974
RCHY1	ENSG00000163743	-1.32154	0.163805	-1.66148	0.133667	0.999974
SELENOI	ENSG00000138018	-1.5387	0.0281203	-1.6613	0.133704	0.999974
ZC3H11B	ENSG00000215817	-2.95817	0.0549127	-1.66123	0.133719	0.999974
KTN1	ENSG00000126777	-1.35755	0.128306	-1.66105	0.133755	0.999974
CST3	ENSG00000101439	1.13779	-0.0899221	1.66074	0.13382	0.999974
SLC22A23	ENSG00000137266	-1.05692	-0.0779811	-1.65982	0.134007	0.999974
TOMM7	ENSG00000196683	-1.74252	0.142371	-1.65974	0.134022	0.999974
FCER1G	ENSG00000158869	1.36734	0.0845427	1.65942	0.134089	0.999974
RHPN2	ENSG00000131941	-2.91733	0.309749	-1.65911	0.134152	0.999974
ANKRD13A	ENSG00000076513	1.01217	0.0182522	1.65828	0.134321	0.999974
ASS1	ENSG00000130707	-3.80296	-0.0320446	-1.65777	0.134427	0.999974
RASL10A	ENSG00000100276	2.48735	-0.0730093	1.65759	0.134463	0.999974
SDCBP	ENSG00000137575	1.3066	0.0304941	1.65692	0.134599	0.999974
SLX4IP	ENSG00000149346	0.926509	0.0684957	1.65663	0.134659	0.999974
HSD17B13	ENSG00000170509	2.19748	0.415867	1.65658	0.13467	0.999974
JARID2	ENSG00000008083	1.12811	-0.158313	1.65592	0.134806	0.999974
ALDH1A2	ENSG00000128918	5.52134	0.277829	1.6553	0.134933	0.999974
HEATR4	ENSG00000187105	-1.66486	-0.0450198	-1.6549	0.135015	0.999974
ATAD5	ENSG00000176208	-1.43459	-0.0633916	-1.65484	0.135026	0.999974
MYOM2	ENSG00000036448	1.46855	0.0649367	1.6546	0.135077	0.999974
METTL18	ENSG00000171806	-2.61007	0.0985737	-1.65375	0.135251	0.999974
GPS2	ENSG00000132522	-1.77016	-0.210691	-1.6536	0.135281	0.999974
CEP295	ENSG00000166004	-1.13484	-0.0772973	-1.65326	0.135352	0.999974
SS18L1	ENSG00000184402	-1.06842	0.121836	-1.6532	0.135365	0.999974
EBNA1BP2	ENSG00000117395	0.797457	0.0706591	1.65269	0.135471	0.999974
IL1B	ENSG00000125538	1.64304	-0.134788	1.65189	0.135636	0.999974
H2AC19	ENSG00000272196	-5.08324	-0.32074	-1.65181	0.135652	0.999974
BRSK1	ENSG00000160469	1.12074	-0.25796	1.65089	0.135842	0.999974
DLG4	ENSG00000132535	1.02088	-0.0830192	1.65087	0.135845	0.999974
SHTN1	ENSG00000187164	0.966175	-0.0694516	1.65069	0.135883	0.999974
VSIG2	ENSG00000019102	2.10546	-0.0276759	1.65042	0.135939	0.999974
LRRC75B	ENSG00000178026	-1.10865	-0.269703	-1.65023	0.135979	0.999974
ATP7B	ENSG00000123191	-2.57164	-0.0489106	-1.64964	0.136101	0.999974
MAP10	ENSG00000212916	-1.42238	0.316812	-1.64855	0.136326	0.999974
FZD7	ENSG00000155760	-1.98215	0.34479	-1.64829	0.13638	0.999974
TSPAN5	ENSG00000168785	-1.34053	-0.126165	-1.64751	0.136542	0.999974
NUP37	ENSG00000075188	-1.15622	0.134576	-1.64738	0.136569	0.999974
ETV7	ENSG00000010030	-1.59717	0.00943378	-1.64711	0.136625	0.999974
MATN1	ENSG00000162510	4.41329	0.0252017	1.64642	0.136769	0.999974
TMEM44	ENSG00000145014	-2.13238	0.113654	-1.64585	0.136887	0.999974
CRPPA	ENSG00000214960	6.18409	0.749784	1.64584	0.136889	0.999974
AGPS	ENSG00000018510	-1.11092	0.143886	-1.64576	0.136907	0.999974
PUS7	ENSG00000091127	1.10298	-0.0836121	1.64567	0.136924	0.999974
ABCA1	ENSG00000165029	2.05973	0.243723	1.64289	0.137505	0.999974
KCNA6	ENSG00000151079	-2.01184	-0.366237	-1.6422	0.137648	0.999974
KLHL28	ENSG00000179454	-1.70317	0.156336	-1.6417	0.137753	0.999974
METTL27	ENSG00000165171	-2.42297	-0.178925	-1.6414	0.137816	0.999974
TRAPPC5	ENSG00000181029	1.23889	-0.262055	1.64128	0.137843	0.999974
TEX2	ENSG00000136478	0.609765	0.0329191	1.64124	0.137851	0.999974
IGHE	ENSG00000211891	-3.65329	0.466293	-1.64114	0.13787	0.999974
HBG2	ENSG00000196565	-3.92651	-0.0157947	-1.64113	0.137874	0.999974
ITFG1	ENSG00000129636	-0.863591	-0.0523067	-1.64038	0.13803	0.999974
LAMB1	ENSG00000091136	1.70941	0.108537	1.63937	0.138244	0.999974
DRICH1	ENSG00000189269	-2.54367	-0.199398	-1.63842	0.138442	0.999974
MXD1	ENSG00000059728	1.82746	-0.0896586	1.63839	0.13845	0.999974
ZNF607	ENSG00000198182	-1.40438	-0.255428	-1.63822	0.138484	0.999974
CHST13	ENSG00000180767	1.87539	-0.225583	1.63752	0.138631	0.999974
RNF41	ENSG00000181852	0.686178	-0.0388084	1.63752	0.138632	0.999974
STAP1	ENSG00000035720	-1.45699	-0.0453621	-1.63676	0.138792	0.999974
LPAR6	ENSG00000139679	-2.07629	0.273647	-1.6367	0.138805	0.999974
LRATD2	ENSG00000168672	-1.45415	-0.0272701	-1.63633	0.138883	0.999974
JDP2	ENSG00000140044	1.75049	-0.0398318	1.63624	0.138902	0.999974
STX2	ENSG00000111450	-1.19209	0.150039	-1.6356	0.139037	0.999974
KLC1	ENSG00000126214	-0.968154	-0.0860943	-1.63558	0.139041	0.999974
STK24	ENSG00000102572	0.6825	-0.0206552	1.63514	0.139135	0.999974
POLN	ENSG00000130997	-2.45173	-0.161623	-1.6349	0.139184	0.999974
EVI2A	ENSG00000126860	-2.53813	0.214764	-1.63408	0.139358	0.999974
NDUFAF8	ENSG00000224877	-1.55774	0.084957	-1.63397	0.139382	0.999974
BNIP3	ENSG00000176171	-0.865027	-0.0185578	-1.63377	0.139424	0.999974
SLC36A1	ENSG00000123643	1.01484	-0.074529	1.63363	0.139453	0.999974
CCDC149	ENSG00000181982	1.0049	-0.0439319	1.63324	0.139537	0.999974
COPG2	ENSG00000158623	1.12287	-0.0706057	1.63291	0.139606	0.999974
CCDC189	ENSG00000196118	5.60415	0.607774	1.63193	0.139813	0.999974
MARCHF5	ENSG00000198060	-0.868453	0.032191	-1.63161	0.139882	0.999974
ABCC6	ENSG00000091262	1.27305	-0.328922	1.63051	0.140115	0.999974
MRPL36	ENSG00000171421	-1.03621	-0.0279688	-1.62892	0.140454	0.999974
CDCA7L	ENSG00000164649	-0.9684	0.146348	-1.62881	0.140478	0.999974
THBD	ENSG00000178726	1.84752	-0.20507	1.62867	0.140508	0.999974
CCDC24	ENSG00000159214	1.24018	-0.0674554	1.62862	0.140518	0.999974
SH3BGRL	ENSG00000131171	0.81526	0.0894194	1.62849	0.140545	0.999974
ZBED6CL	ENSG00000188707	-0.807717	-0.00835421	-1.62837	0.14057	0.999974
CLMN	ENSG00000165959	0.968834	-4.12739e-05	1.62837	0.140572	0.999974
PNPO	ENSG00000108439	0.686586	0.0307633	1.62835	0.140576	0.999974
PKMYT1	ENSG00000127564	-2.45946	-0.127306	-1.62828	0.140591	0.999974
PSMB7	ENSG00000136930	-0.694898	0.0174597	-1.62749	0.14076	0.999974
ZNF266	ENSG00000174652	-0.802675	0.0278035	-1.62737	0.140785	0.999974
GCM1	ENSG00000137270	-1.93698	0.0617321	-1.62735	0.140789	0.999974
CD8B2	ENSG00000254126	-1.81821	-0.0443469	-1.62668	0.140933	0.999974
KNOP1	ENSG00000103550	1.03532	-0.0227734	1.62656	0.140958	0.999974
AEBP2	ENSG00000139154	-1.22824	0.10427	-1.62641	0.140989	0.999974
ABCG1	ENSG00000160179	1.09649	0.0397019	1.62626	0.141023	0.999974
RAB34	ENSG00000109113	0.88016	-0.0576418	1.62603	0.141071	0.999974
CPPED1	ENSG00000103381	1.38441	-0.0259044	1.62564	0.141155	0.999974
DPH7	ENSG00000148399	-0.927016	-0.0712316	-1.62455	0.141388	0.999974
PANX1	ENSG00000110218	0.800129	-0.0902066	1.62419	0.141466	0.999974
ZMYND15	ENSG00000141497	1.63859	-0.177778	1.62389	0.14153	0.999974
HEMGN	ENSG00000136929	-0.953362	-0.188343	-1.62347	0.141621	0.999974
MAEA	ENSG00000090316	0.899652	-0.037591	1.62184	0.141971	0.999974
LAMP5	ENSG00000125869	1.50908	-0.0398365	1.62133	0.14208	0.999974
TTC23	ENSG00000103852	3.56301	0.462238	1.62117	0.142115	0.999974
CHST15	ENSG00000182022	1.43646	-0.106002	1.62094	0.142165	0.999974
DUT	ENSG00000128951	-0.814356	0.0466402	-1.61992	0.142385	0.999974
NAPSA	ENSG00000131400	-0.888871	0.269383	-1.61982	0.142407	0.999974
NFYB	ENSG00000120837	-1.75849	0.129206	-1.61931	0.142515	0.999974
RCCD1	ENSG00000166965	-1.05727	-0.0786641	-1.61867	0.142654	0.999974
TBL2	ENSG00000106638	0.749239	-0.0517239	1.61856	0.142678	0.999974
TRIM8	ENSG00000171206	1.12565	-0.147522	1.61847	0.142697	0.999974
SPP1	ENSG00000118785	2.88228	-0.179184	1.6178	0.142843	0.999974
H2AZ1	ENSG00000164032	-0.925114	0.0294506	-1.6176	0.142885	0.999974
HDGFL2	ENSG00000167674	1.24239	-0.113506	1.61625	0.143178	0.999974
RSL24D1	ENSG00000137876	-2.79419	0.25959	-1.61622	0.143185	0.999974
LNP1	ENSG00000206535	-2.39224	0.0695482	-1.61607	0.143217	0.999974
PSMD14	ENSG00000115233	-1.20855	0.0810329	-1.61591	0.143252	0.999974
L3MBTL1	ENSG00000185513	-0.975856	-0.0301145	-1.61586	0.143263	0.999974
CIBAR1	ENSG00000188343	-1.80711	0.110662	-1.61584	0.143267	0.999974
KRT23	ENSG00000108244	1.87052	-0.121457	1.61514	0.14342	0.999974
PSMB1	ENSG00000008018	-0.794051	0.0896735	-1.6141	0.143646	0.999974
ZNF600	ENSG00000189190	-1.15552	0.0819515	-1.61385	0.143701	0.999974
C8orf33	ENSG00000182307	-0.704426	-0.0179714	-1.61363	0.143748	0.999974
SLC11A1	ENSG00000018280	1.78326	-0.231894	1.61361	0.143752	0.999974
HAL	ENSG00000084110	1.51097	-0.097114	1.61355	0.143765	0.999974
MYADM	ENSG00000179820	1.96792	-0.195959	1.61339	0.143801	0.999974
ZNF10	ENSG00000256223	-1.60618	0.0613447	-1.61317	0.143849	0.999974
TAF8	ENSG00000137413	0.741994	0.0428566	1.61139	0.144236	0.999974
KRT73	ENSG00000186049	-1.78537	-0.298061	-1.61099	0.144325	0.999974
TUBA4A	ENSG00000127824	1.04112	-0.0480409	1.61021	0.144495	0.999974
WNT4	ENSG00000162552	-2.19952	-0.384294	-1.60925	0.144705	0.999974
RPGRIP1	ENSG00000092200	1.13184	-0.282442	1.60805	0.144967	0.999974
ABHD12	ENSG00000100997	-0.91795	0.0338216	-1.60752	0.145083	0.999974
SIRPB2	ENSG00000196209	1.32013	-0.117213	1.60634	0.145343	0.999974
SPARC	ENSG00000113140	2.22061	-0.0334664	1.60605	0.145407	0.999974
TNFSF14	ENSG00000125735	1.2943	-0.00434877	1.60604	0.14541	0.999974
DHFR	ENSG00000228716	-1.22336	0.186216	-1.606	0.145418	0.999974
ALOX12B	ENSG00000179477	3.18148	0.22723	1.60534	0.145563	0.999974
SIRPB1	ENSG00000101307	1.62844	-0.190752	1.60487	0.145666	0.999974
DISC1	ENSG00000162946	1.01585	-0.111554	1.60369	0.145927	0.999974
WDR41	ENSG00000164253	-0.759074	0.14133	-1.60358	0.145952	0.999974
FUNDC2	ENSG00000165775	-1.44379	0.0800218	-1.60228	0.146238	0.999974
ZCCHC8	ENSG00000033030	0.633239	0.050307	1.60193	0.146316	0.999974
ELANE	ENSG00000197561	-4.22436	-0.118898	-1.6017	0.146367	0.999974
TMCO6	ENSG00000113119	0.814827	-0.0820292	1.60145	0.146421	0.999974
CDKN1A	ENSG00000124762	1.21625	-0.0200923	1.60137	0.14644	0.999974
LRCH1	ENSG00000136141	0.701544	0.0870236	1.60118	0.146482	0.999974
FNIP2	ENSG00000052795	-1.40888	0.129971	-1.59996	0.146753	0.999974
UST	ENSG00000111962	-1.29763	0.157784	-1.59885	0.146998	0.999974
SLC35F6	ENSG00000213699	0.942191	-0.111596	1.59876	0.147018	0.999974
MOAP1	ENSG00000165943	-0.713298	0.0370046	-1.59862	0.147049	0.999974
BTG2	ENSG00000159388	0.732289	-0.0558958	1.59838	0.147102	0.999974
KCNMA1	ENSG00000156113	-2.89368	0.183484	-1.59786	0.147219	0.999974
YWHAH	ENSG00000128245	0.80544	-0.00311985	1.59757	0.147284	0.999974
CDKL1	ENSG00000100490	-0.726585	0.106958	-1.5972	0.147366	0.999974
ID3	ENSG00000117318	-0.73099	-0.167377	-1.59689	0.147435	0.999974
TF	ENSG00000091513	-1.21029	-0.465652	-1.5964	0.147543	0.999974
CD200R1	ENSG00000163606	-1.59763	0.312178	-1.59625	0.147578	0.999974
ASGR1	ENSG00000141505	1.21167	-0.038987	1.5957	0.1477	0.999974
CCNK	ENSG00000090061	0.878259	-0.0258568	1.59565	0.147712	0.999974
CPVL	ENSG00000106066	0.852243	-0.0287468	1.59563	0.147717	0.999974
LTBP2	ENSG00000119681	1.18555	-0.213133	1.59559	0.147726	0.999974
ARHGAP21	ENSG00000107863	0.917933	0.0329433	1.59513	0.147828	0.999974
NSUN3	ENSG00000178694	-0.832371	0.0920096	-1.59493	0.147871	0.999974
EGR3	ENSG00000179388	2.43328	0.22263	1.59473	0.147916	0.999974
NR1H3	ENSG00000025434	0.967982	-0.114613	1.59446	0.147976	0.999974
GNG8	ENSG00000167414	-3.09469	-0.576599	-1.59429	0.148015	0.999974
SLC25A10	ENSG00000183048	-2.83514	0.308949	-1.59363	0.148163	0.999974
FAM111B	ENSG00000189057	-2.72277	-0.0401114	-1.59327	0.148243	0.999974
PPT1	ENSG00000131238	1.02959	-0.0436867	1.5932	0.148259	0.999974
PLEK2	ENSG00000100558	-2.11612	-0.0926497	-1.59305	0.148292	0.999974
TBCCD1	ENSG00000113838	0.93877	0.0493497	1.59191	0.148548	0.999974
STRC	ENSG00000242866	-5.5706	-0.755291	-1.59174	0.148585	0.999974
KLRB1	ENSG00000111796	-1.78022	0.121497	-1.59153	0.148633	0.999974
GABRR2	ENSG00000111886	-2.47526	0.114548	-1.59132	0.14868	0.999974
ZNF835	ENSG00000127903	-1.30296	-0.334687	-1.59129	0.148687	0.999974
HAUS1	ENSG00000152240	-1.94014	0.195095	-1.59111	0.148728	0.999974
MEMO1	ENSG00000162959	1.21964	-0.0655357	1.59041	0.148885	0.999974
MAML2	ENSG00000184384	0.617068	-0.00425046	1.59013	0.148948	0.999974
PLAAT1	ENSG00000127252	3.23866	0.578451	1.59002	0.148973	0.999974
ZNF182	ENSG00000147118	0.874207	-0.00723948	1.58967	0.149051	0.999974
TMEM68	ENSG00000167904	-1.62388	0.302952	-1.58874	0.149262	0.999974
CFAP54	ENSG00000188596	-4.01638	0.145639	-1.58856	0.1493	0.999974
BMP1	ENSG00000168487	-0.83203	0.0763243	-1.58827	0.149367	0.999974
RNF19B	ENSG00000116514	1.43209	-0.0860713	1.58792	0.149445	0.999974
RALGPS2	ENSG00000116191	-1.18964	0.195666	-1.58787	0.149456	0.999974
HAPLN3	ENSG00000140511	-1.0175	-0.0923192	-1.58773	0.149488	0.999974
SNX25	ENSG00000109762	-1.21381	0.188978	-1.58744	0.149553	0.999974
CHD9	ENSG00000177200	-1.23623	0.11661	-1.58727	0.149592	0.999974
LOXHD1	ENSG00000167210	2.0812	-0.0514781	1.58668	0.149725	0.999974
RBM4B	ENSG00000173914	-0.664561	0.0149265	-1.58648	0.149772	0.999974
NCAPG2	ENSG00000146918	-1.14903	0.121495	-1.58621	0.149831	0.999974
LYZ	ENSG00000090382	0.74811	0.0213157	1.58595	0.14989	0.999974
ARHGEF11	ENSG00000132694	1.45239	-0.112811	1.58563	0.149964	0.999974
CD300C	ENSG00000167850	1.14942	-0.0461076	1.58538	0.150019	0.999974
SAAL1	ENSG00000166788	-1.00581	0.0564502	-1.58528	0.150042	0.999974
OLFML2B	ENSG00000162745	1.4936	0.034387	1.58505	0.150094	0.999974
ZNF37A	ENSG00000075407	0.863994	0.0005648	1.58494	0.15012	0.999974
DYNLT3	ENSG00000165169	-1.49463	0.250582	-1.58444	0.150233	0.999974
RTN2	ENSG00000125744	1.72814	-0.131917	1.58408	0.150314	0.999974
DMKN	ENSG00000161249	-1.34253	0.117802	-1.5837	0.150399	0.999974
SNPH	ENSG00000101298	0.847325	-0.084897	1.58365	0.150411	0.999974
ACER2	ENSG00000177076	3.07855	0.392127	1.58252	0.150667	0.999974
REEP2	ENSG00000132563	3.105	0.00796561	1.58216	0.15075	0.999974
NPIPB2	ENSG00000234719	1.22859	-0.163301	1.58187	0.150815	0.999974
ABRACL	ENSG00000146386	-0.878784	0.227783	-1.58145	0.150912	0.999974
KCNK5	ENSG00000164626	-1.17057	0.122219	-1.58105	0.151003	0.999974
PLXND1	ENSG00000004399	1.12689	-0.253354	1.581	0.151014	0.999974
DNASE1L2	ENSG00000167968	-2.04571	0.0296975	-1.58084	0.151049	0.999974
MCEE	ENSG00000124370	-1.90694	0.0284999	-1.58083	0.151053	0.999974
TRMO	ENSG00000136932	0.705828	-0.0518012	1.57895	0.151481	0.999974
SLC6A13	ENSG00000010379	3.52016	-0.364983	1.57863	0.151554	0.999974
CAPN14	ENSG00000214711	3.02865	0.66485	1.57799	0.151699	0.999974
GRPEL2	ENSG00000164284	-1.37181	0.0697042	-1.57781	0.151742	0.999974
ZNF483	ENSG00000173258	-1.54389	-0.0801148	-1.57724	0.151871	0.999974
AGPAT5	ENSG00000155189	-1.18316	0.105487	-1.57664	0.15201	0.999974
CPNE2	ENSG00000140848	1.04977	-0.117079	1.57603	0.152149	0.999974
TRAM2	ENSG00000065308	-0.645674	0.0208984	-1.57582	0.152196	0.999974
SQLE	ENSG00000104549	-1.189	0.173906	-1.5756	0.152247	0.999974
B3GNT5	ENSG00000176597	1.85061	0.314451	1.57433	0.152539	0.999974
CCNY	ENSG00000108100	0.634507	-0.00446228	1.57431	0.152542	0.999974
JMJD7-PLA2G4B	ENSG00000168970	-0.895356	-0.0396388	-1.5743	0.152546	0.999974
DTD2	ENSG00000129480	2.70344	0.677289	1.57421	0.152565	0.999974
KLHL14	ENSG00000197705	1.42171	0.0365236	1.57398	0.152619	0.999974
POP1	ENSG00000104356	0.897531	-0.0703702	1.57395	0.152626	0.999974
UPB1	ENSG00000100024	1.37966	-0.145549	1.5738	0.152661	0.999974
C12orf57	ENSG00000111678	-1.82064	-0.0583021	-1.57379	0.152663	0.999974
STAMBPL1	ENSG00000138134	-1.40787	0.0120613	-1.5737	0.152684	0.999974
RARB	ENSG00000077092	5.04722	0.119785	1.57327	0.152784	0.999974
KCNN3	ENSG00000143603	3.03975	-0.102734	1.57319	0.1528	0.999974
ITGB5	ENSG00000082781	2.51776	0.0125663	1.57318	0.152804	0.999974
SPDYE3	ENSG00000214300	4.53873	0.322971	1.57246	0.152968	0.999974
TMX3	ENSG00000166479	-1.71408	0.13859	-1.57213	0.153044	0.999974
ZNF169	ENSG00000175787	-1.0559	0.0717686	-1.57182	0.153117	0.999974
SLFN13	ENSG00000154760	-0.964956	0.0929027	-1.57122	0.153255	0.999974
PC	ENSG00000173599	1.89341	-0.334626	1.57031	0.153464	0.999974
TMEM198	ENSG00000188760	5.14674	0.553241	1.56965	0.153618	0.999974
NOLC1	ENSG00000166197	0.847831	-0.0215785	1.56898	0.153773	0.999974
EIF4EBP3	ENSG00000243056	1.58232	-0.160448	1.56874	0.153829	0.999974
DUS2	ENSG00000167264	1.07244	-0.162629	1.56836	0.153917	0.999974
ABRAXAS1	ENSG00000163322	-1.19067	0.03399	-1.56824	0.153945	0.999974
HIVEP1	ENSG00000095951	1.03047	-0.16776	1.56815	0.153964	0.999974
PRORP	ENSG00000100890	1.03279	-0.131118	1.56793	0.154015	0.999974
TRAPPC2	ENSG00000196459	-0.82417	0.108679	-1.56782	0.154042	0.999974
RAB7A	ENSG00000075785	0.993592	0.0281416	1.56714	0.154198	0.999974
ARHGAP39	ENSG00000147799	-0.960207	-0.395582	-1.56674	0.154291	0.999974
ZWINT	ENSG00000122952	-2.32569	0.246702	-1.56671	0.154299	0.999974
SIDT1	ENSG00000072858	-0.842229	-0.0880549	-1.56666	0.154311	0.999974
IL1RN	ENSG00000136689	1.39483	-0.17548	1.56522	0.154645	0.999974
NCOA6	ENSG00000198646	1.06086	-0.0322646	1.56485	0.154731	0.999974
PANK1	ENSG00000152782	-2.00333	0.205588	-1.56398	0.154934	0.999974
IQCE	ENSG00000106012	1.03296	-0.121979	1.56377	0.154981	0.999974
CYB561D2	ENSG00000114395	-1.45536	-0.0859197	-1.56322	0.15511	0.999974
PAM	ENSG00000145730	0.733385	-0.0140562	1.5631	0.155139	0.999974
SYNM	ENSG00000182253	2.80214	0.145308	1.56309	0.155141	0.999974
ZNF726	ENSG00000213967	-2.17575	0.33726	-1.563	0.155163	0.999974
PPP1R9A	ENSG00000158528	5.20398	1.01535	1.56283	0.155202	0.999974
HCCS	ENSG00000004961	0.678629	0.0886069	1.56282	0.155203	0.999974
C18orf32	ENSG00000177576	-0.790688	-0.075506	-1.56279	0.155212	0.999974
EIF2S3B	ENSG00000180574	-2.69478	0.160215	-1.56198	0.155401	0.999974
NDFIP2	ENSG00000102471	-1.24144	0.465259	-1.56163	0.155482	0.999974
RSAD2	ENSG00000134321	1.09051	0.0020906	1.56132	0.155554	0.999974
PPP2R3C	ENSG00000092020	-0.881843	0.0847181	-1.56125	0.15557	0.999974
SEC24C	ENSG00000176986	0.771791	0.00675787	1.56092	0.155648	0.999974
TBCE	ENSG00000284770	2.7522	0.453907	1.56027	0.1558	0.999974
DEGS2	ENSG00000168350	-2.01258	-0.394006	-1.56001	0.155861	0.999974
FBXW8	ENSG00000174989	-0.751222	-0.00623758	-1.56	0.155864	0.999974
ERG	ENSG00000157554	-2.74186	-0.26618	-1.55996	0.155873	0.999974
DTWD2	ENSG00000169570	1.70099	0.116472	1.55965	0.155946	0.999974
SIVA1	ENSG00000184990	-0.815893	-0.072688	-1.55908	0.15608	0.999974
DENR	ENSG00000139726	-1.05467	0.143938	-1.55906	0.156083	0.999974
NOTCH4	ENSG00000204301	1.48913	0.100241	1.55892	0.156116	0.999974
RRAS2	ENSG00000133818	-1.28347	0.196411	-1.55858	0.156197	0.999974
SSBP1	ENSG00000106028	-0.840123	0.0751834	-1.55851	0.156212	0.999974
LRRC39	ENSG00000122477	-2.49657	0.162879	-1.5579	0.156357	0.999974
BTNL8	ENSG00000113303	1.68806	-0.166395	1.55788	0.15636	0.999974
TOP2A	ENSG00000131747	-1.72213	0.161122	-1.55717	0.156527	0.999974
ARHGAP11B	ENSG00000285077	-4.8689	-0.283323	-1.55708	0.156548	0.999974
SS18L2	ENSG00000008324	-1.32251	0.112689	-1.55705	0.156555	0.999974
ZNF667	ENSG00000198046	-3.6295	-0.0695091	-1.55593	0.15682	0.999974
SLC25A27	ENSG00000153291	-4.55993	0.0570964	-1.55587	0.156834	0.999974
HGF	ENSG00000019991	-1.15428	0.0691845	-1.55568	0.156879	0.999974
CENPK	ENSG00000123219	-2.7975	-0.0464675	-1.55527	0.156975	0.999974
GLB1L	ENSG00000163521	1.57922	-0.00832818	1.55524	0.156983	0.999974
TMEM132D	ENSG00000151952	5.1693	0.29539	1.55516	0.157002	0.999974
RNH1	ENSG00000023191	1.02309	-0.107451	1.55487	0.157068	0.999974
GGCX	ENSG00000115486	-0.656388	-0.00243918	-1.55486	0.157071	0.999974
SYT15	ENSG00000204176	-4.1742	0.120336	-1.55484	0.157077	0.999974
CNTLN	ENSG00000044459	-0.855254	-0.0188206	-1.5547	0.157109	0.999974
TMEM221	ENSG00000188051	4.65761	0.48052	1.55451	0.157153	0.999974
TLR1	ENSG00000174125	1.38734	-0.0163174	1.55441	0.157177	0.999974
LYN	ENSG00000254087	1.26332	-0.0423935	1.55406	0.15726	0.999974
MMACHC	ENSG00000132763	0.872318	-0.0080152	1.55369	0.157349	0.999974
PHIP	ENSG00000146247	-1.6595	0.165725	-1.55242	0.157648	0.999974
LRRC43	ENSG00000158113	-3.22827	-0.308029	-1.55216	0.157709	0.999974
FANCL	ENSG00000115392	-1.11817	-0.0368355	-1.55215	0.157711	0.999974
MICALL2	ENSG00000164877	-1.48608	-0.234138	-1.55192	0.157767	0.999974
ATG9B	ENSG00000181652	0.900486	-0.0204449	1.55073	0.158049	0.999974
HHEX	ENSG00000152804	0.880154	0.0983812	1.55047	0.158109	0.999974
OMG	ENSG00000126861	-2.76025	-0.037271	-1.54982	0.158265	0.999974
ZNF668	ENSG00000167394	0.807116	-0.0635948	1.54972	0.158288	0.999974
CTU2	ENSG00000174177	0.98991	-0.0909351	1.5487	0.15853	0.999974
RAB40B	ENSG00000141542	1.00801	-0.0482678	1.54859	0.158556	0.999974
USP12	ENSG00000152484	-1.09173	0.136578	-1.54835	0.158613	0.999974
NDUFV3	ENSG00000160194	0.831229	-0.0223982	1.54823	0.158642	0.999974
STAB2	ENSG00000136011	4.89902	0.482212	1.5479	0.158722	0.999974
ZBTB21	ENSG00000173276	1.72429	0.222236	1.54762	0.158787	0.999974
ERGIC1	ENSG00000113719	1.2235	-0.0528514	1.54759	0.158795	0.999974
GIMAP2	ENSG00000106560	-1.4282	0.174052	-1.54753	0.158809	0.999974
VNN1	ENSG00000112299	1.61233	-0.111172	1.54718	0.158891	0.999974
ZNF527	ENSG00000189164	-1.30352	-0.09627	-1.54706	0.158922	0.999974
FMNL2	ENSG00000157827	2.22158	0.170597	1.54649	0.159056	0.999974
FGF13	ENSG00000129682	4.22796	-1.00279	1.5463	0.159102	0.999974
NOXRED1	ENSG00000165555	1.72693	0.110503	1.54573	0.159238	0.999974
ORM1	ENSG00000229314	2.39445	-0.35054	1.54521	0.159362	0.999974
H2BC17	ENSG00000274641	2.685	-0.117032	1.54504	0.159404	0.999974
SLC5A5	ENSG00000105641	1.73733	-0.191866	1.5448	0.15946	0.999974
SH3BGRL3	ENSG00000142669	0.960181	-0.00547601	1.54468	0.159489	0.999974
GGT1	ENSG00000100031	3.26317	-0.507365	1.5445	0.159533	0.999974
KCTD21	ENSG00000188997	1.23138	-0.129519	1.54423	0.159597	0.999974
RUVBL1	ENSG00000175792	0.769841	-0.0463125	1.54346	0.159781	0.999974
TMEM117	ENSG00000139173	2.57994	0.248519	1.54311	0.159865	0.999974
ZNF843	ENSG00000176723	-5.6621	-0.134757	-1.54286	0.159924	0.999974
HTR3B	ENSG00000149305	4.82111	0.735485	1.5427	0.159963	0.999974
ELK1	ENSG00000126767	0.715054	-0.0405442	1.54269	0.159967	0.999974
TMOD4	ENSG00000163157	-0.735214	0.0563828	-1.54229	0.160063	0.999974
CNTNAP3	ENSG00000106714	2.56247	-0.21295	1.54162	0.160224	0.999974
IFT74	ENSG00000096872	-1.52892	-0.0259043	-1.54094	0.160385	0.999974
PABPN1	ENSG00000100836	-0.958789	-0.0393041	-1.54054	0.160483	0.999974
MME	ENSG00000196549	1.71695	-0.249417	1.54031	0.160536	0.999974
TAFA1	ENSG00000183662	-1.89645	0.357391	-1.54007	0.160595	0.999974
TAF4B	ENSG00000141384	-1.48201	-0.0781062	-1.53905	0.160842	0.999974
ZNF793	ENSG00000188227	1.68957	0.208805	1.53888	0.160881	0.999974
ARF5	ENSG00000004059	0.77164	-0.0730528	1.53847	0.16098	0.999974
ANAPC11	ENSG00000141552	-0.866013	-0.0988484	-1.53762	0.161185	0.999974
BSCL2	ENSG00000168000	2.06315	0.0524816	1.53761	0.161188	0.999974
MPIG6B	ENSG00000204420	2.20578	-0.0222293	1.53704	0.161326	0.999974
AVEN	ENSG00000169857	-1.0061	0.295227	-1.53647	0.161464	0.999974
ZNF396	ENSG00000186496	2.70693	0.127731	1.53641	0.161478	0.999974
WBP11	ENSG00000084463	0.853492	-0.0409267	1.5359	0.161601	0.999974
GCNT1	ENSG00000187210	-0.956984	0.185818	-1.53521	0.161769	0.999974
PFKFB4	ENSG00000114268	1.63811	-0.150095	1.5345	0.161941	0.999974
LRMDA	ENSG00000148655	1.13185	-0.00496549	1.53433	0.161981	0.999974
MINAR1	ENSG00000169330	-2.65992	0.0559666	-1.53413	0.16203	0.999974
STARD3NL	ENSG00000010270	-1.1108	0.10624	-1.53395	0.162074	0.999974
FAM83G	ENSG00000188522	-0.944251	0.0180511	-1.53394	0.162076	0.999974
ZNF813	ENSG00000198346	-1.00674	0.0195547	-1.5332	0.162255	0.999974
FRMD4B	ENSG00000114541	0.829232	-0.0115301	1.53294	0.16232	0.999974
CHDH	ENSG00000016391	-3.28693	-0.462485	-1.53279	0.162355	0.999974
CAPN12	ENSG00000182472	-2.17074	0.123651	-1.5326	0.162402	0.999974
STK3	ENSG00000104375	1.38368	0.11089	1.53232	0.16247	0.999974
KCTD6	ENSG00000168301	-0.99735	-0.011893	-1.53191	0.16257	0.999974
CTSK	ENSG00000143387	-0.940515	-0.0273567	-1.5314	0.162694	0.999974
GPR18	ENSG00000125245	-1.2772	0.160406	-1.53012	0.163004	0.999974
ZNF506	ENSG00000081665	-0.78453	-0.0299619	-1.52883	0.163319	0.999974
RPF1	ENSG00000117133	-1.05218	0.204263	-1.52795	0.163536	0.999974
MVK	ENSG00000110921	-0.990526	-0.0797946	-1.52665	0.163852	0.999974
GAS2L1	ENSG00000185340	1.86122	-0.0107653	1.52665	0.163853	0.999974
H2AC11	ENSG00000196787	2.68362	0.187769	1.5261	0.163988	0.999974
RNF20	ENSG00000155827	1.1041	-0.0104831	1.52574	0.164076	0.999974
ADSL	ENSG00000239900	-1.0686	0.15534	-1.52449	0.164384	0.999974
GPR27	ENSG00000170837	2.04757	-0.131245	1.52422	0.164451	0.999974
HCFC2	ENSG00000111727	-1.46931	0.177443	-1.52407	0.164487	0.999974
TIFAB	ENSG00000255833	1.83691	-0.183106	1.52348	0.164632	0.999974
CABYR	ENSG00000154040	-3.29467	-0.469584	-1.5232	0.1647	0.999974
PLEKHM1	ENSG00000225190	1.06317	-0.137226	1.52314	0.164716	0.999974
HTRA3	ENSG00000170801	-6.45332	-0.0639885	-1.52265	0.164836	0.999974
STX16-NPEPL1	ENSG00000254995	0.962419	-0.0603026	1.52256	0.164857	0.999974
PIP4P2	ENSG00000155099	1.30415	0.0359039	1.52238	0.164903	0.999974
CDPF1	ENSG00000205643	0.703055	0.038323	1.52182	0.16504	0.999974
ATP6V0A2	ENSG00000185344	-0.858701	0.189848	-1.52156	0.165105	0.999974
AATK	ENSG00000181409	1.69077	-0.332223	1.52105	0.165231	0.999974
PER2	ENSG00000132326	0.842251	0.0243364	1.52102	0.165237	0.999974
GCSAML	ENSG00000169224	-3.83408	0.447718	-1.52076	0.165302	0.999974
ZUP1	ENSG00000153975	-1.31606	0.131579	-1.52034	0.165407	0.999974
SPDYE2	ENSG00000205238	1.43224	-0.000973738	1.52027	0.165423	0.999974
UBE2E2	ENSG00000182247	0.92334	0.0102255	1.52018	0.165445	0.999974
ERRFI1	ENSG00000116285	1.8741	0.178087	1.52016	0.165449	0.999974
NTAQ1	ENSG00000156795	-1.21533	0.0687891	-1.51999	0.165491	0.999974
CASP3	ENSG00000164305	-1.69856	0.308335	-1.51932	0.165659	0.999974
WLS	ENSG00000116729	1.3463	-0.268893	1.51887	0.16577	0.999974
SDC1	ENSG00000115884	2.78911	0.0168069	1.51847	0.165867	0.999974
NDUFS3	ENSG00000213619	-0.775804	-0.0246436	-1.51799	0.165987	0.999974
OCEL1	ENSG00000099330	0.954946	-0.0819393	1.51684	0.166272	0.999974
RNASEH2B	ENSG00000136104	-0.791941	0.0970211	-1.51638	0.166386	0.999974
TRAF7	ENSG00000131653	0.759765	-0.113823	1.51592	0.1665	0.999974
SEMA7A	ENSG00000138623	-1.10237	0.207026	-1.51512	0.166699	0.999974
TBL1X	ENSG00000101849	1.03936	-0.1296	1.51473	0.166796	0.999974
CCN3	ENSG00000136999	1.65094	-0.16961	1.51346	0.167113	0.999974
PI4K2A	ENSG00000155252	0.871409	-0.127359	1.51254	0.167344	0.999974
LARGE1	ENSG00000133424	0.9831	0.151295	1.51248	0.167358	0.999974
POTEE	ENSG00000188219	-3.90007	-0.0353464	-1.51218	0.167432	0.999974
CCL4L2	ENSG00000276070	0.750926	-0.00843965	1.51216	0.167438	0.999974
CRCP	ENSG00000241258	0.644108	0.0646593	1.51173	0.167545	0.999974
FEM1B	ENSG00000169018	-0.898624	0.0886284	-1.5116	0.167579	0.999974
TRAK2	ENSG00000115993	-0.814307	0.0135891	-1.51131	0.16765	0.999974
SIAE	ENSG00000110013	0.891035	-0.111709	1.51025	0.167916	0.999974
TRIM17	ENSG00000162931	1.95683	0.161805	1.51023	0.167921	0.999974
TYSND1	ENSG00000156521	-0.860227	-0.000231201	-1.51016	0.167938	0.999974
METTL6	ENSG00000206562	-1.2254	0.100967	-1.50994	0.167992	0.999974
RGS5	ENSG00000143248	3.83983	-0.511158	1.50985	0.168015	0.999974
DNAJC17	ENSG00000104129	0.768709	0.0665475	1.50938	0.168134	0.999974
SPATA6	ENSG00000132122	1.9486	-0.00920264	1.50903	0.168221	0.999974
MANSC1	ENSG00000111261	1.97439	-0.138546	1.50818	0.168435	0.999974
TRIM24	ENSG00000122779	0.832592	0.052547	1.50809	0.168457	0.999974
DPF2	ENSG00000133884	0.859768	-0.0782481	1.50787	0.168511	0.999974
CACNA1D	ENSG00000157388	4.69072	0.267375	1.5075	0.168604	0.999974
ABHD4	ENSG00000100439	1.18054	-0.0894922	1.50733	0.168648	0.999974
NLRP12	ENSG00000142405	1.30853	-0.229245	1.50732	0.16865	0.999974
F2RL1	ENSG00000164251	1.30796	0.0598764	1.50647	0.168864	0.999974
PSMA4	ENSG00000041357	-1.07363	0.262882	-1.50629	0.168909	0.999974
JPH3	ENSG00000154118	4.48511	0.832439	1.50561	0.169082	0.999974
CHIC2	ENSG00000109220	1.12175	0.0195287	1.50515	0.169197	0.999974
IFI6	ENSG00000126709	0.964474	0.0337342	1.50507	0.169218	0.999974
SERPINB8	ENSG00000166401	0.632716	-0.0392032	1.50498	0.16924	0.999974
PDCD10	ENSG00000114209	-2.15144	0.180419	-1.50494	0.169249	0.999974
RGMB	ENSG00000174136	1.5923	0.157398	1.50403	0.169479	0.999974
SLC35E4	ENSG00000100036	1.63826	-0.102251	1.50399	0.16949	0.999974
LIPN	ENSG00000204020	1.71724	0.120395	1.50376	0.169548	0.999974
KIF9	ENSG00000088727	-1.35097	-0.331282	-1.50367	0.16957	0.999974
IGFLR1	ENSG00000126246	0.922733	-0.0345743	1.50366	0.169572	0.999974
NUDT8	ENSG00000167799	-1.99139	-0.126635	-1.50334	0.169655	0.999974
CD200	ENSG00000091972	-1.609	-0.01539	-1.50333	0.169655	0.999974
IFIT1	ENSG00000185745	1.27739	0.0352582	1.50329	0.169667	0.999974
UBE2D3	ENSG00000109332	0.735876	0.0491471	1.50327	0.169673	0.999974
ABCB6	ENSG00000115657	-1.83165	-0.10995	-1.50326	0.169674	0.999974
FOXN3	ENSG00000053254	0.713025	0.0512456	1.50324	0.169678	0.999974
MAP3K20	ENSG00000091436	0.716314	-0.027288	1.50295	0.169752	0.999974
ETFB	ENSG00000105379	-0.702916	-0.021359	-1.5028	0.169791	0.999974
CLDN12	ENSG00000157224	-4.08765	0.440931	-1.50278	0.169795	0.999974
ADRB2	ENSG00000169252	-1.42761	0.24235	-1.50233	0.169909	0.999974
ESF1	ENSG00000089048	-1.97904	0.0899748	-1.50214	0.169957	0.999974
SLC14A2	ENSG00000132874	1.44655	-0.436078	1.5021	0.169968	0.999974
ATG5	ENSG00000057663	-1.28735	0.171924	-1.50163	0.170087	0.999974
C6orf120	ENSG00000185127	1.05243	0.138971	1.50142	0.170139	0.999974
PALD1	ENSG00000107719	1.19721	0.21718	1.50132	0.170164	0.999974
NOTCH2NLC	ENSG00000286219	-2.74121	0.409093	-1.50087	0.170279	0.999974
ACBD7	ENSG00000176244	-6.50378	-0.589556	-1.50048	0.170377	0.999974
KIRREL3	ENSG00000149571	3.25263	0.576163	1.50029	0.170426	0.999974
CXCR2	ENSG00000180871	1.79185	-0.153362	1.5	0.1705	0.999974
WWC1	ENSG00000113645	1.77193	0.256317	1.49941	0.17065	0.999974
MRPL15	ENSG00000137547	-0.897218	0.0835145	-1.49938	0.170657	0.999974
CAMKMT	ENSG00000143919	-1.09945	-0.134682	-1.49932	0.170673	0.999974
ISCA1	ENSG00000135070	-0.967314	0.0962058	-1.49907	0.170735	0.999974
ZNF343	ENSG00000088876	-0.894803	-0.0297833	-1.49867	0.170839	0.999974
S1PR5	ENSG00000180739	0.859347	-0.0656863	1.4986	0.170855	0.999974
PRNP	ENSG00000171867	0.889048	0.112589	1.49819	0.170959	0.999974
TAGLN2	ENSG00000158710	1.31919	-0.07159	1.49766	0.171096	0.999974
BANP	ENSG00000172530	0.90376	-0.067241	1.49739	0.171162	0.999974
MSR1	ENSG00000038945	1.4068	0.0680891	1.49717	0.171219	0.999974
RAB3A	ENSG00000105649	1.72095	0.0190064	1.49704	0.171251	0.999974
ACAT1	ENSG00000075239	-1.0609	0.166299	-1.49704	0.171251	0.999974
ZNF584	ENSG00000171574	-1.16885	0.124563	-1.49697	0.171271	0.999974
SLC35E3	ENSG00000175782	0.720949	0.0907035	1.49692	0.171282	0.999974
CTIF	ENSG00000134030	0.944095	0.0836999	1.49537	0.171677	0.999974
FAM71F2	ENSG00000205085	1.32412	-0.172784	1.49515	0.171733	0.999974
NINL	ENSG00000101004	-1.20363	-0.139235	-1.49499	0.171775	0.999974
ROMO1	ENSG00000125995	-1.26745	0.0345511	-1.49463	0.171868	0.999974
AP1S3	ENSG00000152056	1.28322	-0.0251461	1.49396	0.172039	0.999974
CEP97	ENSG00000182504	-0.812052	0.211695	-1.49343	0.172175	0.999974
SPRYD7	ENSG00000123178	-1.55056	0.048003	-1.49301	0.172283	0.999974
TMEM128	ENSG00000132406	-1.46245	0.0473411	-1.49273	0.172353	0.999974
SERF2	ENSG00000140264	-1.61054	0.0257687	-1.49273	0.172355	0.999974
PSMC6	ENSG00000100519	-1.59318	0.228544	-1.49263	0.172378	0.999974
NCBP3	ENSG00000074356	0.734127	-0.00271738	1.49214	0.172505	0.999974
BAIAP2	ENSG00000175866	1.2381	-0.024566	1.49213	0.172507	0.999974
BEAN1	ENSG00000166546	2.8065	0.0229776	1.49193	0.172558	0.999974
TSN	ENSG00000211460	-0.852868	0.132387	-1.49166	0.172628	0.999974
FOS	ENSG00000170345	1.5668	-0.180489	1.49162	0.17264	0.999974
MARCHF10	ENSG00000173838	-5.03468	-0.157844	-1.49076	0.17286	0.999974
RILPL2	ENSG00000150977	0.836853	0.0367826	1.49066	0.172885	0.999974
PEAK3	ENSG00000188305	2.10739	-0.173165	1.49055	0.172914	0.999974
MIGA1	ENSG00000180488	-1.33386	0.235748	-1.49039	0.172955	0.999974
CRYM	ENSG00000103316	5.37301	0.059371	1.48933	0.173227	0.999974
ARHGAP31	ENSG00000031081	1.22433	-0.162861	1.48933	0.173228	0.999974
MBLAC2	ENSG00000176055	-1.66845	0.0662204	-1.48926	0.173245	0.999974
RAPGEF3	ENSG00000079337	-1.21041	-0.0371175	-1.48864	0.173404	0.999974
PAK2	ENSG00000180370	0.98286	0.0199839	1.48863	0.173407	0.999974
DNAAF1	ENSG00000154099	-1.9514	0.0150728	-1.48818	0.173523	0.999974
NCOA7	ENSG00000111912	-0.844709	-0.00532556	-1.48806	0.173554	0.999974
IQCN	ENSG00000130518	0.959966	-0.0915672	1.48803	0.173561	0.999974
UGT2B17	ENSG00000197888	-2.21314	0.0830643	-1.48677	0.173887	0.999974
KCNE3	ENSG00000175538	1.03203	-0.0546145	1.48663	0.173923	0.999974
MCM8	ENSG00000125885	-1.4591	0.0398114	-1.48662	0.173927	0.999974
MS4A14	ENSG00000166928	1.35099	0.0444342	1.48641	0.17398	0.999974
CCNJL	ENSG00000135083	1.90534	-0.18246	1.48637	0.17399	0.999974
CCDC184	ENSG00000177875	3.15829	-0.207656	1.48635	0.173994	0.999974
PRMT1	ENSG00000126457	0.685143	-0.0326449	1.48614	0.17405	0.999974
CMC1	ENSG00000187118	-1.41929	0.193898	-1.48595	0.174099	0.999974
ACSS2	ENSG00000131069	1.19306	-0.121265	1.48587	0.17412	0.999974
RASGRP3	ENSG00000152689	-0.979865	0.114409	-1.48567	0.174172	0.999974
ITGB1BP1	ENSG00000119185	-0.656742	0.103746	-1.48549	0.174219	0.999974
SCFD2	ENSG00000184178	0.901853	-0.0529542	1.48535	0.174254	0.999974
MFSD4B	ENSG00000173214	-0.921744	-0.0893899	-1.48503	0.174337	0.999974
TMPPE	ENSG00000188167	1.30347	-0.016124	1.48489	0.174373	0.999974
LCLAT1	ENSG00000172954	1.12941	0.116102	1.48455	0.17446	0.999974
NUTF2	ENSG00000102898	0.671075	-0.00776504	1.48455	0.174463	0.999974
ARL6IP1	ENSG00000170540	-0.846258	0.0999914	-1.48386	0.174641	0.999974
MRPS23	ENSG00000181610	-0.765845	0.129162	-1.48345	0.174746	0.999974
EFCAB8	ENSG00000215529	-1.38444	-0.0303484	-1.48328	0.174792	0.999974
UHMK1	ENSG00000152332	-1.24887	0.173942	-1.48327	0.174792	0.999974
FBXO38	ENSG00000145868	0.71243	0.00768581	1.48326	0.174795	0.999974
PGBD5	ENSG00000177614	-2.80951	-0.125361	-1.48298	0.174869	0.999974
GPR75	ENSG00000119737	-2.65848	-0.232911	-1.48292	0.174884	0.999974
GSTZ1	ENSG00000100577	1.09897	-0.0305453	1.48235	0.175032	0.999974
TCEAL3	ENSG00000196507	1.06017	-0.0337284	1.48176	0.175184	0.999974
SNX4	ENSG00000114520	-1.7747	0.277257	-1.48175	0.175188	0.999974
CENPS	ENSG00000175279	-3.54522	0.245464	-1.48171	0.175199	0.999974
SRP19	ENSG00000153037	-1.19952	0.0616786	-1.48147	0.175261	0.999974
SYCE2	ENSG00000161860	-2.54603	0.370038	-1.48115	0.175344	0.999974
SHLD3	ENSG00000253251	-2.77406	0.145976	-1.48072	0.175455	0.999974
MAFB	ENSG00000204103	1.30847	0.0407904	1.48032	0.17556	0.999974
RNF169	ENSG00000166439	1.21109	0.144321	1.47992	0.175665	0.999974
LIF	ENSG00000128342	2.94569	0.457469	1.47966	0.175731	0.999974
ERF	ENSG00000105722	1.00301	-0.163102	1.47929	0.175829	0.999974
C2CD3	ENSG00000168014	0.613767	-0.0290059	1.47915	0.175866	0.999974
CD302	ENSG00000241399	1.29253	0.0526306	1.47888	0.175937	0.999974
ITPR1	ENSG00000150995	-0.913624	-0.0185107	-1.47872	0.175977	0.999974
WDR74	ENSG00000133316	0.707462	-0.0133845	1.47839	0.176065	0.999974
XCL1	ENSG00000143184	-2.24918	-0.084438	-1.47829	0.176089	0.999974
ZNF225	ENSG00000256294	1.06825	0.129523	1.47799	0.176169	0.999974
DPYSL2	ENSG00000092964	1.45175	-0.0646663	1.4767	0.176504	0.999974
GET4	ENSG00000239857	2.40307	0.12637	1.47663	0.176523	0.999974
LNX2	ENSG00000139517	-0.958071	0.00291151	-1.47652	0.176554	0.999974
MS4A6A	ENSG00000110077	0.711189	0.0935719	1.47621	0.176634	0.999974
IGFBP6	ENSG00000167779	-2.25709	0.170172	-1.47605	0.176676	0.999974
CHP1	ENSG00000187446	0.866847	0.00269764	1.47591	0.176713	0.999974
SMIM7	ENSG00000214046	-1.0202	0.0247409	-1.47582	0.176736	0.999974
KIAA0513	ENSG00000135709	1.10788	-0.152307	1.47555	0.176806	0.999974
RSPH4A	ENSG00000111834	-2.5876	-0.109304	-1.47533	0.176863	0.999974
ARHGEF35	ENSG00000213214	-1.59959	0.224497	-1.47516	0.176908	0.999974
SERGEF	ENSG00000129158	-0.93549	-0.0468909	-1.4749	0.176976	0.999974
DECR2	ENSG00000242612	1.07281	-0.189162	1.47469	0.177032	0.999974
SLC1A4	ENSG00000115902	-0.876933	-0.0934544	-1.47456	0.177066	0.999974
FAM161B	ENSG00000156050	0.693269	0.0215786	1.47454	0.17707	0.999974
FRRS1	ENSG00000156869	-1.33555	0.695578	-1.47446	0.177092	0.999974
MCOLN2	ENSG00000153898	-0.894789	0.101984	-1.47409	0.177189	0.999974
TUFT1	ENSG00000143367	1.5503	0.0891089	1.47398	0.177219	0.999974
HSCB	ENSG00000100209	-1.54052	0.0555135	-1.47322	0.177419	0.999974
ITPRIPL2	ENSG00000205730	1.17018	0.022087	1.4722	0.177687	0.999974
IRF1	ENSG00000125347	1.03448	-0.100955	1.4718	0.177791	0.999974
CFL2	ENSG00000165410	-1.5712	0.100667	-1.47136	0.177908	0.999974
FAM166B	ENSG00000215187	4.56558	-0.513768	1.47106	0.177988	0.999974
CATSPER1	ENSG00000175294	1.47877	-0.0888029	1.47101	0.178001	0.999974
HPS5	ENSG00000110756	-0.762876	0.0774539	-1.47044	0.178149	0.999974
IL12A	ENSG00000168811	4.15044	0.528772	1.46988	0.178297	0.999974
PHC2	ENSG00000134686	1.61105	-0.0873096	1.46969	0.178348	0.999974
BPNT2	ENSG00000104331	-0.912215	0.0669813	-1.46964	0.178361	0.999974
CGREF1	ENSG00000138028	3.17026	0.385942	1.46953	0.178391	0.999974
CGRRF1	ENSG00000100532	-1.84315	0.0987028	-1.46937	0.178434	0.999974
GRIN3B	ENSG00000116032	-1.28695	-0.426037	-1.46933	0.178443	0.999974
H4-16	ENSG00000197837	-3.12687	-0.116556	-1.46932	0.178447	0.999974
R3HDM2	ENSG00000179912	0.759531	-0.010757	1.46924	0.178467	0.999974
CDK5R1	ENSG00000176749	0.904579	-0.141919	1.46914	0.178493	0.999974
C19orf38	ENSG00000214212	1.075	-0.114986	1.46891	0.178554	0.999974
SIK1B	ENSG00000275993	1.94753	0.211143	1.46881	0.178582	0.999974
ZNF764	ENSG00000169951	0.72132	-0.0542038	1.46825	0.178729	0.999974
MPP3	ENSG00000161647	1.70582	-0.184795	1.46785	0.178834	0.999974
SCIMP	ENSG00000161929	0.937511	0.0228541	1.46762	0.178897	0.999974
PLBD1	ENSG00000121316	0.959756	-0.0540244	1.46756	0.178913	0.999974
CALCRL	ENSG00000064989	3.39567	-0.356285	1.467	0.179061	0.999974
GFRA2	ENSG00000168546	1.45105	-0.000918849	1.46629	0.179248	0.999974
SGO2	ENSG00000163535	-1.74009	0.543103	-1.46625	0.17926	0.999974
ARL5A	ENSG00000162980	-1.55993	0.106616	-1.466	0.179326	0.999974
SYTL3	ENSG00000164674	0.787407	-0.0236128	1.46593	0.179343	0.999974
FCGR2A	ENSG00000143226	1.8288	-0.148413	1.46583	0.179371	0.999974
GTF2IRD1	ENSG00000006704	3.65598	-0.179796	1.46552	0.179452	0.999974
MAFA	ENSG00000182759	-4.56676	0.188664	-1.46541	0.179482	0.999974
ZNF440	ENSG00000171295	-0.855237	0.0645711	-1.46537	0.179493	0.999974
ARF1	ENSG00000143761	0.785111	-0.0617719	1.46537	0.179493	0.999974
ZNF785	ENSG00000197162	-0.778597	-0.00151629	-1.46536	0.179496	0.999974
C8G	ENSG00000176919	-1.16879	-0.0183838	-1.46534	0.179502	0.999974
ADK	ENSG00000156110	-0.772135	0.0197261	-1.46522	0.179534	0.999974
JAG1	ENSG00000101384	2.16253	0.137266	1.46465	0.179685	0.999974
NRBF2	ENSG00000148572	1.43649	0.0456763	1.46428	0.179784	0.999974
ETV2	ENSG00000105672	-2.33743	0.112396	-1.46394	0.179874	0.999974
BASP1	ENSG00000176788	1.95374	-0.214108	1.46357	0.179971	0.999974
NEFM	ENSG00000104722	2.84637	0.101362	1.4635	0.179991	0.999974
BUD31	ENSG00000106245	0.72672	0.0160509	1.46281	0.180173	0.999974
COX18	ENSG00000163626	-0.856017	0.0228611	-1.46239	0.180286	0.999974
TPPP3	ENSG00000159713	0.711213	0.0505896	1.46168	0.180474	0.999974
COPRS	ENSG00000172301	0.782987	0.0739827	1.46128	0.180582	0.999974
TRIM73	ENSG00000178809	2.57933	-0.54442	1.46091	0.180681	0.999974
UQCRQ	ENSG00000164405	-1.60084	0.205358	-1.46075	0.180725	0.999974
ERBB3	ENSG00000065361	4.5855	-0.283835	1.46065	0.180752	0.999974
EIF4ENIF1	ENSG00000184708	0.695519	-0.0651326	1.46059	0.180767	0.999974
CLU	ENSG00000120885	2.02987	-0.082512	1.4603	0.180844	0.999974
RBM22	ENSG00000086589	0.669285	0.0223525	1.46012	0.180893	0.999974
HNRNPLL	ENSG00000143889	-0.722752	0.122748	-1.46005	0.180912	0.999974
ZNF441	ENSG00000197044	-2.30482	0.18491	-1.45983	0.180969	0.999974
CD48	ENSG00000117091	-0.934533	0.143611	-1.45981	0.180976	0.999974
CCDC28A	ENSG00000024862	0.77778	0.0618301	1.45948	0.181064	0.999974
MAPKAPK3	ENSG00000114738	0.840441	-0.0318497	1.45929	0.181113	0.999974
DENND1B	ENSG00000213047	-1.84153	0.315798	-1.4592	0.181139	0.999974
ZMIZ1	ENSG00000108175	1.17908	-0.165636	1.45894	0.181209	0.999974
FAM169A	ENSG00000198780	-2.10597	0.390314	-1.4588	0.181246	0.999974
ADCK5	ENSG00000173137	-0.651322	-0.109818	-1.45803	0.181453	0.999974
AKAP5	ENSG00000179841	-1.36996	-0.430587	-1.45731	0.181644	0.999974
RNF43	ENSG00000108375	-1.53561	-0.099108	-1.45711	0.1817	0.999974
UNKL	ENSG00000059145	0.644243	-0.0368521	1.45643	0.181882	0.999974
SLC51A	ENSG00000163959	1.15538	-0.113221	1.45634	0.181905	0.999974
TCN1	ENSG00000134827	-2.38687	0.214861	-1.45622	0.181938	0.999974
GTSE1	ENSG00000075218	1.54976	0.163489	1.45617	0.181951	0.999974
THOC7	ENSG00000163634	-0.983295	0.15256	-1.45617	0.181952	0.999974
CFP	ENSG00000126759	1.53457	-0.15169	1.45569	0.18208	0.999974
DTNA	ENSG00000134769	3.69098	-0.180949	1.45566	0.182088	0.999974
FAM120C	ENSG00000184083	-1.03401	-0.22724	-1.45559	0.182108	0.999974
ANKEF1	ENSG00000132623	1.48452	-0.00632729	1.4547	0.182347	0.999974
BEX4	ENSG00000102409	0.878393	0.152574	1.45465	0.182361	0.999974
KCNE1B	ENSG00000276289	-2.58646	-0.443147	-1.45418	0.182487	0.999974
TMEM199	ENSG00000244045	0.611129	0.0224991	1.45416	0.182494	0.999974
RARS2	ENSG00000146282	-0.811728	0.164277	-1.45414	0.182497	0.999974
TAF1B	ENSG00000115750	-1.00032	0.0714447	-1.45389	0.182565	0.999974
RIN2	ENSG00000132669	0.969833	-0.0210956	1.45387	0.18257	0.999974
SLC7A8	ENSG00000092068	-1.17862	-0.0389745	-1.4535	0.18267	0.999974
ZNF66	ENSG00000160229	2.01828	-0.00539003	1.45309	0.182781	0.999974
ZNF140	ENSG00000196387	-1.1184	0.0738001	-1.45303	0.182798	0.999974
STAU1	ENSG00000124214	0.716285	0.00150732	1.45245	0.182953	0.999974
ORMDL3	ENSG00000172057	-0.666122	-0.0507343	-1.45208	0.183054	0.999974
RAC3	ENSG00000169750	-1.6294	0.13676	-1.45202	0.183071	0.999974
SPRED2	ENSG00000198369	1.18038	-0.145602	1.45149	0.183213	0.999974
SLC31A2	ENSG00000136867	2.5673	0.0988523	1.45131	0.183261	0.999974
RSPRY1	ENSG00000159579	0.995114	0.170892	1.45064	0.183445	0.999974
RTCA	ENSG00000137996	-0.714914	0.0981721	-1.45057	0.183463	0.999974
ATF2	ENSG00000115966	-1.15994	0.0699362	-1.45003	0.183609	0.999974
MOCS1	ENSG00000124615	-2.75556	-0.251471	-1.44883	0.183933	0.999974
IFNGR2	ENSG00000159128	1.08809	-0.1099	1.44861	0.183993	0.999974
ZNF302	ENSG00000089335	-1.91419	0.0629464	-1.44838	0.184056	0.999974
APBA2	ENSG00000034053	0.889942	-0.0244496	1.44838	0.184057	0.999974
C7orf50	ENSG00000146540	0.994918	-0.0800447	1.44824	0.184094	0.999974
MYL6B	ENSG00000196465	-1.0155	-0.0144155	-1.44791	0.184183	0.999974
ESCO2	ENSG00000171320	4.57031	0.77417	1.44762	0.184262	0.999974
TTC9	ENSG00000133985	0.605809	0.0706092	1.44708	0.184411	0.999974
CLN3	ENSG00000188603	-0.59809	0.0266502	-1.44708	0.184411	0.999974
LETM2	ENSG00000165046	1.35936	-0.0998267	1.44679	0.184489	0.999974
ASB3	ENSG00000115239	1.0369	0.122342	1.44647	0.184575	0.999974
NAV1	ENSG00000134369	1.47722	-0.0249631	1.44585	0.184746	0.999974
GLUL	ENSG00000135821	1.3278	-0.123226	1.44572	0.184779	0.999974
TMEM86B	ENSG00000180089	-1.83754	-0.20109	-1.44529	0.184897	0.999974
GTPBP10	ENSG00000105793	-1.2604	0.190945	-1.44511	0.184947	0.999974
SNRNP27	ENSG00000124380	0.746828	0.0878052	1.44456	0.185096	0.999974
ARHGDIB	ENSG00000111348	0.808406	0.0374293	1.4437	0.185331	0.999974
TULP3	ENSG00000078246	-0.709595	0.110644	-1.44351	0.185384	0.999974
MORN3	ENSG00000139714	0.95882	-0.111223	1.44342	0.185409	0.999974
TMPRSS3	ENSG00000160183	-0.848096	-0.164468	-1.44294	0.185538	0.999974
GLRX3	ENSG00000108010	-1.032	0.0805871	-1.4427	0.185604	0.999974
CDKAL1	ENSG00000145996	0.908142	0.126105	1.44226	0.185724	0.999974
COA5	ENSG00000183513	-0.848087	0.0311121	-1.44171	0.185876	0.999974
ALG14	ENSG00000172339	-1.8879	0.112814	-1.43985	0.186385	0.999974
PCNP	ENSG00000081154	-1.31089	0.194582	-1.43977	0.186408	0.999974
HCST	ENSG00000126264	-2.29333	-0.192229	-1.43937	0.186516	0.999974
COQ10B	ENSG00000115520	-0.877402	0.184486	-1.43872	0.186697	0.999974
ABHD10	ENSG00000144827	-1.22347	0.186888	-1.4376	0.187004	0.999974
CTSH	ENSG00000103811	0.719864	-0.0401858	1.43683	0.187217	0.999974
TIMM13	ENSG00000099800	-0.89576	-0.0400745	-1.43659	0.187283	0.999974
LILRB2	ENSG00000131042	1.27362	-0.167653	1.43618	0.187396	0.999974
XPC	ENSG00000154767	0.899803	-0.136396	1.43563	0.187549	0.999974
PIK3R4	ENSG00000196455	0.724286	0.0158652	1.43557	0.187564	0.999974
ZFHX3	ENSG00000140836	1.22199	-0.00785944	1.43472	0.187799	0.999974
TOPORS	ENSG00000197579	1.17419	0.0820413	1.4347	0.187805	0.999974
MTUS1	ENSG00000129422	1.2959	0.129137	1.43465	0.18782	0.999974
DERA	ENSG00000023697	-0.772661	0.0172774	-1.43461	0.187831	0.999974
GPR19	ENSG00000183150	-1.28927	0.195434	-1.43425	0.18793	0.999974
SPATA2	ENSG00000158480	0.889992	-0.177844	1.43413	0.187962	0.999974
USP49	ENSG00000164663	-1.0032	0.0689452	-1.4341	0.18797	0.999974
SPINT2	ENSG00000167642	0.75721	-0.0966705	1.434	0.187999	0.999974
KMO	ENSG00000117009	-1.10501	0.117877	-1.43307	0.188256	0.999974
NXT2	ENSG00000101888	-1.65632	0.143043	-1.4328	0.18833	0.999974
TPK1	ENSG00000196511	0.830137	0.109341	1.43279	0.188334	0.999974
SLC16A10	ENSG00000112394	-3.93358	-0.361905	-1.43268	0.188363	0.999974
DBF4	ENSG00000006634	-1.12089	0.155404	-1.43254	0.188402	0.999974
ENKUR	ENSG00000151023	2.88431	0.292967	1.43248	0.188418	0.999974
TRIM16	ENSG00000221926	-1.09394	0.0684759	-1.4324	0.188442	0.999974
PIANP	ENSG00000139200	0.961257	-0.111767	1.43217	0.188504	0.999974
UBN2	ENSG00000157741	0.755572	0.101291	1.43217	0.188506	0.999974
COTL1	ENSG00000103187	1.01401	-0.0296889	1.43144	0.188709	0.999974
FBXL17	ENSG00000145743	0.830461	0.150466	1.43131	0.188744	0.999974
CEP76	ENSG00000101624	-1.24199	0.182467	-1.431	0.188829	0.999974
MTCH2	ENSG00000109919	-0.640671	-0.0418361	-1.43094	0.188846	0.999974
PASK	ENSG00000115687	-0.7428	-0.0418894	-1.43031	0.189022	0.999974
DNAJC7	ENSG00000168259	0.789542	0.0913388	1.43011	0.189077	0.999974
TIMP3	ENSG00000100234	4.63609	0.587696	1.42988	0.189141	0.999974
ENPP3	ENSG00000154269	-2.20199	0.501422	-1.42979	0.189165	0.999974
CBX8	ENSG00000141570	0.953168	-0.206894	1.42956	0.189229	0.999974
ASPH	ENSG00000198363	0.969587	0.0980726	1.42926	0.189314	0.999974
LRRC32	ENSG00000137507	-2.16627	-0.36146	-1.42909	0.189361	0.999974
APOLD1	ENSG00000178878	0.688602	0.30569	1.429	0.189387	0.999974
TDRD6	ENSG00000180113	-2.05853	-0.17739	-1.4287	0.18947	0.999974
CCT5	ENSG00000150753	0.781973	0.0400829	1.42851	0.189523	0.999974
NHSL2	ENSG00000204131	1.22772	-0.0922244	1.42825	0.189595	0.999974
NEDD8	ENSG00000129559	-1.13306	-0.0214183	-1.42809	0.189641	0.999974
ZSCAN22	ENSG00000182318	0.684246	0.0639281	1.42787	0.1897	0.999974
ZNF561	ENSG00000171469	0.789097	0.0957139	1.42745	0.189819	0.999974
SMAD3	ENSG00000166949	-0.691438	-0.0223191	-1.42697	0.189952	0.999974
PCSK6	ENSG00000140479	2.11344	0.191727	1.4262	0.190166	0.999974
RHOB	ENSG00000143878	1.58303	0.12342	1.42565	0.190321	0.999974
FAM110B	ENSG00000169122	1.36826	0.205968	1.42557	0.190342	0.999974
TTBK2	ENSG00000128881	-0.910145	0.11477	-1.42556	0.190345	0.999974
TMCC2	ENSG00000133069	-1.25129	-0.232639	-1.42537	0.190399	0.999974
CAPN7	ENSG00000131375	-1.08293	0.0449278	-1.42513	0.190466	0.999974
CEP295NL	ENSG00000178404	1.64451	-0.308868	1.42483	0.19055	0.999974
CREBBP	ENSG00000005339	1.11423	-0.163864	1.42475	0.190573	0.999974
KLHDC10	ENSG00000128607	-0.660467	0.0250577	-1.42449	0.190646	0.999974
HDAC9	ENSG00000048052	1.29703	0.123603	1.42397	0.190791	0.999974
FRS2	ENSG00000166225	1.1167	0.162403	1.42376	0.190849	0.999974
MFAP1	ENSG00000140259	1.01865	-0.0202578	1.42355	0.190909	0.999974
NFYC	ENSG00000066136	0.827398	-0.0271544	1.42325	0.190993	0.999974
SHOC1	ENSG00000165181	1.43513	0.0402815	1.42284	0.191107	0.999974
DNASE1L1	ENSG00000013563	0.997309	-0.0286053	1.42279	0.191121	0.999974
BLOC1S6	ENSG00000104164	-1.09228	0.0838494	-1.42253	0.191196	0.999974
MTHFD2L	ENSG00000163738	-1.52025	0.0418363	-1.4225	0.191204	0.999974
DHX40	ENSG00000108406	0.945571	-0.0293098	1.42227	0.191269	0.999974
GOLGA8H	ENSG00000261794	-2.50902	-0.613296	-1.42204	0.191332	0.999974
SRSF1	ENSG00000136450	-0.857442	0.116961	-1.42177	0.191408	0.999974
USP54	ENSG00000166348	-0.880145	0.183734	-1.4212	0.19157	0.999974
SH3PXD2B	ENSG00000174705	6.21813	0.814721	1.42093	0.191645	0.999974
PBX2	ENSG00000204304	1.03193	-0.0495094	1.42061	0.191734	0.999974
GLT1D1	ENSG00000151948	1.46949	-0.14899	1.42057	0.191747	0.999974
LRRC20	ENSG00000172731	-0.847228	-0.0524096	-1.4204	0.191794	0.999974
NDRG1	ENSG00000104419	0.711413	-0.100171	1.4202	0.191851	0.999974
MTARC2	ENSG00000117791	1.87455	0.124121	1.42012	0.191871	0.999974
CMTM4	ENSG00000183723	0.781876	0.0563808	1.41993	0.191925	0.999974
RAB24	ENSG00000169228	1.36005	-0.169823	1.41943	0.192066	0.999974
UQCRHL	ENSG00000233954	1.6528	0.197224	1.41916	0.192145	0.999974
NOL9	ENSG00000162408	0.853627	-0.0391013	1.41901	0.192186	0.999974
OSTF1	ENSG00000134996	0.917467	0.044043	1.41898	0.192194	0.999974
TBC1D24	ENSG00000162065	-0.757525	0.146076	-1.41884	0.192235	0.999974
PNMA8B	ENSG00000204851	5.59262	0.346892	1.41847	0.192337	0.999974
KRTCAP2	ENSG00000163463	-0.710722	0.0624873	-1.41846	0.192339	0.999974
VSIG1	ENSG00000101842	0.871067	0.0252872	1.41821	0.192411	0.999974
PITPNA	ENSG00000174238	0.924872	-0.092786	1.41812	0.192437	0.999974
TBC1D14	ENSG00000132405	1.00187	0.0186601	1.41793	0.192491	0.999974
TMC5	ENSG00000103534	-1.67384	-0.142593	-1.4178	0.192526	0.999974
THAP2	ENSG00000173451	1.24967	0.106048	1.41753	0.192604	0.999974
CRYZ	ENSG00000116791	-1.53387	0.271738	-1.41727	0.192677	0.999974
RFPL2	ENSG00000128253	2.12543	0.194333	1.41705	0.19274	0.999974
SRR	ENSG00000167720	-1.00219	-0.0519775	-1.41703	0.192744	0.999974
PHTF2	ENSG00000006576	-1.72095	0.150968	-1.41676	0.192821	0.999974
CNN3	ENSG00000117519	4.26929	0.588242	1.41673	0.192829	0.999974
HAAO	ENSG00000162882	1.03533	-0.172265	1.41668	0.192844	0.999974
MTG1	ENSG00000148824	-1.11885	-0.206528	-1.41667	0.192848	0.999974
SIGLEC1	ENSG00000088827	1.84812	-0.06206	1.41616	0.19299	0.999974
LRRIQ3	ENSG00000162620	-6.14805	0.583912	-1.41613	0.192999	0.999974
TFDP1	ENSG00000198176	-0.742474	0.0149383	-1.4159	0.193063	0.999974
KIF5A	ENSG00000155980	-1.42446	0.0219905	-1.41553	0.19317	0.999974
STOX1	ENSG00000165730	-1.43637	0.293053	-1.41543	0.193198	0.999974
ZNF718	ENSG00000250312	1.25775	0.236158	1.41419	0.19355	0.999974
SLC43A2	ENSG00000167703	1.48106	-0.264404	1.41403	0.193595	0.999974
RAB26	ENSG00000167964	4.97516	0.611957	1.41372	0.193683	0.999974
GGACT	ENSG00000134864	1.24375	-0.182779	1.41344	0.193762	0.999974
ZCCHC24	ENSG00000165424	0.944123	-0.151319	1.41334	0.193791	0.999974
KLF13	ENSG00000169926	0.638213	-0.0477883	1.4123	0.194085	0.999974
MRPS25	ENSG00000131368	-0.91105	0.0199581	-1.41205	0.194159	0.999974
STAP2	ENSG00000178078	-0.978725	0.186462	-1.41195	0.194187	0.999974
CFAP161	ENSG00000156206	4.13364	-0.00380653	1.41178	0.194234	0.999974
GPBP1L1	ENSG00000159592	0.676111	-0.00748524	1.41149	0.194316	0.999974
PRICKLE2	ENSG00000163637	-1.72943	0.195622	-1.41141	0.19434	0.999974
EEPD1	ENSG00000122547	1.52837	-0.196333	1.41137	0.194351	0.999974
LTF	ENSG00000012223	-4.32338	-0.4857	-1.41131	0.194368	0.999974
PECAM1	ENSG00000261371	1.1884	-0.17172	1.41103	0.194447	0.999974
MPPE1	ENSG00000154889	0.974101	-0.0587843	1.40999	0.194745	0.999974
TMEM71	ENSG00000165071	0.99174	-0.0259392	1.40995	0.194755	0.999974
PLK1	ENSG00000166851	-1.42061	-0.0811694	-1.40982	0.194793	0.999974
ZNF839	ENSG00000022976	0.736336	-0.0106047	1.40969	0.19483	0.999974
EIF3CL	ENSG00000205609	1.62499	-0.593641	1.40963	0.194847	0.999974
ASTL	ENSG00000188886	-1.95905	-0.66276	-1.40911	0.194996	0.999974
PGF	ENSG00000119630	0.976729	-0.0291411	1.40823	0.195247	0.999974
H3-3B	ENSG00000132475	0.902314	-0.0280281	1.40819	0.195259	0.999974
MAN1A2	ENSG00000198162	-1.07788	0.0541653	-1.40817	0.195263	0.999974
NUDCD1	ENSG00000120526	-1.58307	0.207295	-1.40805	0.195299	0.999974
ARL16	ENSG00000214087	-0.862796	-0.05475	-1.40783	0.195363	0.999974
ENDOD1	ENSG00000149218	1.13962	-0.0623821	1.4075	0.195456	0.999974
ZNF747	ENSG00000169955	1.21056	0.170141	1.40737	0.195494	0.999974
CD320	ENSG00000167775	-1.0327	-0.061597	-1.40725	0.195528	0.999974
RAB5B	ENSG00000111540	0.707317	-0.0139719	1.4071	0.195571	0.999974
MICOS13	ENSG00000174917	-1.11445	0.0322515	-1.40689	0.19563	0.999974
UQCR11	ENSG00000127540	-1.35802	0.0248607	-1.40688	0.195633	0.999974
CYREN	ENSG00000122783	1.39391	0.0116627	1.40683	0.195648	0.999974
IRS2	ENSG00000185950	1.1224	-0.0767635	1.40682	0.195651	0.999974
HS6ST1	ENSG00000136720	0.838525	-0.0316695	1.40583	0.195933	0.999974
C17orf80	ENSG00000141219	-0.844994	0.00864241	-1.40531	0.196084	0.999974
CHEK1	ENSG00000149554	-1.40428	0.187514	-1.4047	0.196258	0.999974
ZNF852	ENSG00000178917	1.10635	0.054524	1.40466	0.196269	0.999974
KDELR2	ENSG00000136240	-0.551235	0.0402059	-1.40458	0.196293	0.999974
NPL	ENSG00000135838	1.07897	-0.128342	1.40405	0.196445	0.999974
NEDD9	ENSG00000111859	1.08137	0.017778	1.40399	0.196462	0.999974
DPM1	ENSG00000000419	-1.36387	0.201292	-1.4037	0.196547	0.999974
ZNF555	ENSG00000186300	-0.9982	0.082313	-1.40327	0.19667	0.999974
MT1X	ENSG00000187193	1.41532	0.0179178	1.40324	0.196677	0.999974
PHF12	ENSG00000109118	0.879485	-0.113756	1.40303	0.196738	0.999974
DCAF13	ENSG00000164934	-1.18405	0.114568	-1.40297	0.196756	0.999974
LCN12	ENSG00000184925	-2.99372	0.11245	-1.40262	0.196858	0.999974
ZNF516	ENSG00000101493	1.16489	-0.0488355	1.40205	0.197023	0.999974
PYROXD1	ENSG00000121350	-1.49213	0.0403101	-1.40184	0.197082	0.999974
FAM76A	ENSG00000009780	-0.777672	0.0734422	-1.40165	0.197137	0.999974
DENND5A	ENSG00000184014	1.04561	-0.118877	1.40094	0.197342	0.999974
FUCA2	ENSG00000001036	-0.535126	0.0445546	-1.40059	0.197444	0.999974
NCK2	ENSG00000071051	0.690997	-0.03255	1.39945	0.197771	0.999974
RAB39B	ENSG00000155961	1.07858	0.12324	1.39945	0.197772	0.999974
GFPT2	ENSG00000131459	-1.75049	0.204012	-1.39922	0.197838	0.999974
IL6R	ENSG00000160712	1.16906	-0.136265	1.39866	0.197999	0.999974
KIZ	ENSG00000088970	0.559396	0.0843955	1.39773	0.198271	0.999974
TOGARAM1	ENSG00000198718	-1.41671	-0.0239906	-1.39757	0.198316	0.999974
GALK2	ENSG00000156958	0.860017	0.0703633	1.39743	0.198358	0.999974
SLC26A1	ENSG00000145217	1.26105	0.102715	1.39736	0.198376	0.999974
ZRANB2	ENSG00000132485	-1.50144	0.178778	-1.39731	0.198392	0.999974
GCHFR	ENSG00000137880	-1.07987	0.406873	-1.39728	0.198399	0.999974
OR52K1	ENSG00000196778	-3.44346	-0.219818	-1.39694	0.198498	0.999974
ARPC5	ENSG00000162704	0.937182	0.0802577	1.39672	0.198562	0.999974
ABCB4	ENSG00000005471	-1.50746	-0.151143	-1.39617	0.198723	0.999974
SUV39H1	ENSG00000101945	0.668936	0.000842856	1.39605	0.198758	0.999974
GUCY2C	ENSG00000070019	3.52363	0.884275	1.39598	0.198777	0.999974
DNM1	ENSG00000106976	1.26465	-0.0930673	1.39594	0.19879	0.999974
MAML3	ENSG00000196782	1.35709	-0.0278914	1.39563	0.198879	0.999974
ARMCX5	ENSG00000125962	-0.976086	-0.00384007	-1.39563	0.198879	0.999974
TNFRSF4	ENSG00000186827	-1.34191	-0.159196	-1.39538	0.198951	0.999974
CCDC127	ENSG00000164366	-0.641161	-0.0415994	-1.39501	0.199061	0.999974
PLK2	ENSG00000145632	-1.63069	0.233332	-1.39489	0.199094	0.999974
IFT20	ENSG00000109083	-1.09308	-0.018865	-1.39433	0.199256	0.999974
SPC25	ENSG00000152253	-5.61766	0.337975	-1.39424	0.199283	0.999974
SLC15A3	ENSG00000110446	1.43131	-0.245659	1.39308	0.19962	0.999974
UBAC1	ENSG00000130560	0.59641	-0.006035	1.39242	0.199814	0.999974
WDR35	ENSG00000118965	-0.81657	0.128088	-1.39213	0.199897	0.999974
PNMT	ENSG00000141744	-4.04835	0.790217	-1.3921	0.199907	0.999974
ERCC4	ENSG00000175595	-0.999954	0.102169	-1.39202	0.19993	0.999974
VWA7	ENSG00000204396	0.915864	-0.215274	1.392	0.199937	0.999974
ICAM1	ENSG00000090339	1.15695	-0.320582	1.39183	0.199985	0.999974
TEX22	ENSG00000226174	1.81176	0.0664581	1.3918	0.199995	0.999974
CWC15	ENSG00000150316	-1.00078	0.131483	-1.39156	0.200065	0.999974
C2orf49	ENSG00000135974	-0.951698	0.12756	-1.39139	0.200115	0.999974
EPB41L5	ENSG00000115109	-0.90504	0.133212	-1.39081	0.200283	0.999974
FEN1	ENSG00000168496	-0.747212	0.0336838	-1.39075	0.200302	0.999974
ZNF774	ENSG00000196391	-2.14225	0.347252	-1.39073	0.200307	0.999974
GPT2	ENSG00000166123	-1.04354	-0.019619	-1.39016	0.200474	0.999974
CDC25C	ENSG00000158402	-6.14082	0.414535	-1.38968	0.200614	0.999974
KLHDC8A	ENSG00000162873	1.33417	-0.39885	1.38926	0.200738	0.999974
ARHGAP10	ENSG00000071205	-0.943515	-0.03107	-1.38918	0.200761	0.999974
TLDC2	ENSG00000101342	-1.24591	0.121559	-1.38918	0.200762	0.999974
PPP1R15A	ENSG00000087074	1.27967	-0.18947	1.38912	0.20078	0.999974
WDR31	ENSG00000148225	2.42862	0.278749	1.38911	0.200781	0.999974
SGK3	ENSG00000104205	-1.05966	0.0528511	-1.38883	0.200863	0.999974
HAUS4	ENSG00000092036	1.02211	0.00431304	1.38874	0.200889	0.999974
DNA2	ENSG00000138346	-1.63873	0.275992	-1.38871	0.200897	0.999974
IMPA2	ENSG00000141401	1.35489	-0.150973	1.38865	0.200917	0.999974
FDXR	ENSG00000161513	0.94379	-0.094798	1.38842	0.200983	0.999974
TYROBP	ENSG00000011600	1.14122	-0.0660217	1.38829	0.201022	0.999974
DENND2C	ENSG00000175984	-1.59666	0.403133	-1.38737	0.20129	0.999974
GFM1	ENSG00000168827	0.83931	0.0116015	1.3869	0.201429	0.999974
LXN	ENSG00000079257	1.54937	0.0316595	1.38652	0.201542	0.999974
HAVCR2	ENSG00000135077	0.715646	-0.0334188	1.38633	0.201598	0.999974
HYAL1	ENSG00000114378	1.40984	-0.137197	1.38612	0.20166	0.999974
SENP3	ENSG00000161956	-0.843735	-0.162397	-1.38584	0.20174	0.999974
ERAP1	ENSG00000164307	-0.716657	-0.00393558	-1.38561	0.201808	0.999974
RCAN1	ENSG00000159200	-1.11869	0.0769237	-1.38559	0.201816	0.999974
BEST1	ENSG00000167995	1.42922	-0.213081	1.38555	0.201827	0.999974
ATL2	ENSG00000119787	-1.19129	0.138892	-1.38532	0.201894	0.999974
TRIM61	ENSG00000183439	1.94649	-0.171786	1.38528	0.201907	0.999974
MGME1	ENSG00000125871	-0.682778	0.0226797	-1.38525	0.201914	0.999974
TLE3	ENSG00000140332	1.56445	-0.262415	1.38496	0.202	0.999974
TRDC	ENSG00000211829	-0.950546	0.178424	-1.38486	0.202029	0.999974
ITPK1	ENSG00000100605	1.28694	-0.0550374	1.38475	0.202063	0.999974
ASGR2	ENSG00000161944	1.01174	-0.158917	1.38466	0.202087	0.999974
INTS10	ENSG00000104613	-0.565341	0.0552767	-1.38466	0.202089	0.999974
DUSP3	ENSG00000108861	0.744448	-0.0566975	1.38466	0.202089	0.999974
ANXA2	ENSG00000182718	0.785754	0.00651175	1.38437	0.202174	0.999974
MED26	ENSG00000105085	0.753114	-0.138804	1.38436	0.202178	0.999974
EIF1	ENSG00000173812	0.654086	-0.0940956	1.38421	0.20222	0.999974
SULT1B1	ENSG00000173597	1.09802	-0.0251846	1.38419	0.202229	0.999974
CNTNAP1	ENSG00000108797	0.790042	-0.069336	1.38417	0.202232	0.999974
H3C10	ENSG00000278828	2.27245	0.118728	1.38403	0.202275	0.999974
NR4A2	ENSG00000153234	2.2989	-0.106998	1.38371	0.202368	0.999974
TMEM62	ENSG00000137842	-1.08815	-0.0352282	-1.38351	0.202427	0.999974
DBI	ENSG00000155368	-1.88695	0.173348	-1.38339	0.202462	0.999974
AKNA	ENSG00000106948	0.78669	-0.130843	1.38311	0.202547	0.999974
GKAP1	ENSG00000165113	-1.41188	0.392628	-1.38293	0.202599	0.999974
DUSP13	ENSG00000079393	3.2732	0.0089728	1.38283	0.202628	0.999974
INCA1	ENSG00000196388	0.871344	-0.065321	1.38271	0.202665	0.999974
CTTN	ENSG00000085733	2.12673	0.131553	1.38269	0.202671	0.999974
TMEM14B	ENSG00000137210	-1.12712	0.150292	-1.38245	0.20274	0.999974
CCDC28B	ENSG00000160050	-0.977835	0.00104795	-1.38233	0.202776	0.999974
EXOSC3	ENSG00000107371	-1.0279	0.0484696	-1.38218	0.20282	0.999974
DSEL	ENSG00000171451	5.33583	0.911704	1.38044	0.203337	0.999974
GPRASP2	ENSG00000158301	-1.94826	0.245911	-1.38039	0.203351	0.999974
EHD2	ENSG00000024422	4.34036	0.866401	1.37959	0.203586	0.999974
CACNA1C	ENSG00000151067	-1.32496	0.250373	-1.37949	0.203618	0.999974
UPK3A	ENSG00000100373	1.89142	-0.186643	1.37893	0.203783	0.999974
SMURF2	ENSG00000108854	1.06701	0.138667	1.3789	0.203791	0.999974
SNORC	ENSG00000182600	-1.50311	0.0405251	-1.37851	0.203908	0.999974
CNNM2	ENSG00000148842	0.855484	0.0662296	1.37839	0.203942	0.999974
AK6	ENSG00000085231	-1.73473	0.333965	-1.37832	0.203964	0.999974
NANS	ENSG00000095380	0.661778	0.0472628	1.37832	0.203964	0.999974
FBXL20	ENSG00000108306	0.814869	-0.0298745	1.3777	0.204149	0.999974
TBL1XR1	ENSG00000177565	-0.948632	0.0530344	-1.3776	0.204178	0.999974
RER1	ENSG00000157916	-0.601776	-0.0069292	-1.37717	0.204307	0.999974
SIPA1L2	ENSG00000116991	1.74181	0.0499957	1.37705	0.204341	0.999974
FLYWCH2	ENSG00000162076	0.691466	-0.03621	1.37682	0.204409	0.999974
UMODL1	ENSG00000177398	1.80107	0.194646	1.37662	0.204469	0.999974
OR2B11	ENSG00000177535	-1.0911	-0.159736	-1.37625	0.204581	0.999974
CBFB	ENSG00000067955	-1.1211	0.148592	-1.37622	0.204589	0.999974
IMPG2	ENSG00000081148	4.83411	1.01082	1.37607	0.204634	0.999974
GPRC5D	ENSG00000111291	-3.44608	0.284301	-1.37554	0.20479	0.999974
PLAT	ENSG00000104368	1.56619	-0.297125	1.37514	0.20491	0.999974
ADHFE1	ENSG00000147576	0.869095	0.138816	1.37489	0.204984	0.999974
SLC9A3	ENSG00000066230	-3.92152	0.280146	-1.37463	0.205062	0.999974
STOM	ENSG00000148175	-0.665949	0.10334	-1.37454	0.20509	0.999974
TK2	ENSG00000166548	0.749977	-0.0611671	1.37433	0.205154	0.999974
MGAM	ENSG00000257335	1.81811	-0.275368	1.37398	0.205255	0.999974
MINDY1	ENSG00000143409	1.42555	-0.122075	1.37382	0.205304	0.999974
FAM24B	ENSG00000213185	-1.61949	0.0386237	-1.37342	0.205423	0.999974
NRIP2	ENSG00000053702	-0.807733	-0.0486593	-1.37341	0.205426	0.999974
ULK2	ENSG00000083290	0.766408	0.0125472	1.3734	0.20543	0.999974
EGFL8	ENSG00000241404	1.71783	-0.25275	1.37328	0.205465	0.999974
PRLR	ENSG00000113494	1.58954	0.0107248	1.37274	0.205628	0.999974
PEX11B	ENSG00000131779	-0.538894	0.0807955	-1.37272	0.205633	0.999974
SLC25A5	ENSG00000005022	-0.561927	0.0366872	-1.37209	0.205821	0.999974
LRCH3	ENSG00000186001	0.59231	0.00397381	1.37182	0.205903	0.999974
EIF5AL1	ENSG00000253626	-1.98007	-0.037366	-1.37164	0.205957	0.999974
HES1	ENSG00000114315	1.24565	0.174063	1.37163	0.20596	0.999974
CLEC10A	ENSG00000132514	0.802698	0.00349544	1.37125	0.206073	0.999974
ABCE1	ENSG00000164163	-1.26271	0.103398	-1.37104	0.206138	0.999974
KIFBP	ENSG00000198954	-0.691903	0.0479755	-1.37067	0.206247	0.999974
MARCHF6	ENSG00000145495	-0.745366	0.0637691	-1.37055	0.206283	0.999974
NPDC1	ENSG00000107281	-1.16118	-0.180816	-1.37046	0.206309	0.999974
EPS15L1	ENSG00000127527	1.03293	-0.103559	1.37014	0.206406	0.999974
SPIB	ENSG00000269404	-0.956099	0.068945	-1.37013	0.206409	0.999974
TTC19	ENSG00000011295	-0.75854	0.153267	-1.36995	0.206464	0.999974
SPTLC3	ENSG00000172296	4.16518	-0.161828	1.36927	0.206668	0.999974
SLC12A8	ENSG00000221955	-2.71729	-0.167609	-1.36925	0.206672	0.999974
MRTO4	ENSG00000053372	0.630358	-0.0243673	1.36917	0.206698	0.999974
MAP2K1	ENSG00000169032	0.558785	-0.0278845	1.36836	0.20694	0.999974
ATP10D	ENSG00000145246	-0.712976	0.153908	-1.36828	0.206966	0.999974
HACD3	ENSG00000074696	-0.953535	0.0150678	-1.36801	0.207047	0.999974
PLAGL1	ENSG00000118495	0.961386	-0.0247074	1.36757	0.207178	0.999974
ADGRD1	ENSG00000111452	1.23183	-0.179848	1.36737	0.207238	0.999974
CSMD1	ENSG00000183117	-3.22859	-0.331312	-1.36701	0.207348	0.999974
PDE2A	ENSG00000186642	1.67006	0.0154567	1.36667	0.20745	0.999974
ANKLE1	ENSG00000160117	-0.68643	0.0491047	-1.36658	0.207477	0.999974
MTX2	ENSG00000128654	-1.15179	0.197834	-1.36618	0.207596	0.999974
SHPRH	ENSG00000146414	1.73642	0.185164	1.36616	0.207604	0.999974
KLRF1	ENSG00000150045	-1.64878	0.322509	-1.3658	0.207713	0.999974
HSH2D	ENSG00000196684	0.968466	-0.178086	1.36527	0.207873	0.999974
DYM	ENSG00000141627	0.669941	0.057726	1.36514	0.207911	0.999974
COPS5	ENSG00000121022	-0.822165	0.115531	-1.36441	0.208131	0.999974
RASSF3	ENSG00000153179	0.893095	0.0430148	1.36441	0.208132	0.999974
FARP1	ENSG00000152767	-1.38957	-0.116199	-1.36392	0.208279	0.999974
SEPTIN3	ENSG00000100167	-3.40911	0.18193	-1.3638	0.208317	0.999974
BIN3	ENSG00000147439	0.940624	0.00748718	1.36354	0.208395	0.999974
CEP63	ENSG00000182923	0.961185	-0.00972899	1.3634	0.208437	0.999974
ERCC3	ENSG00000163161	-0.56555	-0.0104713	-1.36321	0.208496	0.999974
OLIG2	ENSG00000205927	-1.9144	0.630183	-1.36299	0.20856	0.999974
CASK	ENSG00000147044	-0.975798	-0.0620934	-1.36297	0.208567	0.999974
FBXO40	ENSG00000163833	-1.31165	-0.545415	-1.36284	0.208608	0.999974
NFE2L3	ENSG00000050344	-1.26629	0.0520135	-1.3621	0.20883	0.999974
LCN2	ENSG00000148346	-3.43656	-0.270014	-1.36205	0.208846	0.999974
RTTN	ENSG00000176225	-0.82222	-0.110083	-1.36155	0.208998	0.999974
YTHDC1	ENSG00000083896	0.646779	0.00977692	1.36145	0.209029	0.999974
PLEKHA1	ENSG00000107679	-1.19533	0.103411	-1.36105	0.209149	0.999974
STAM	ENSG00000136738	0.574579	0.0309328	1.36079	0.209229	0.999974
IPPK	ENSG00000127080	-1.08812	-0.271536	-1.36077	0.209233	0.999974
SPRYD4	ENSG00000176422	-0.761677	-0.004274	-1.3607	0.209256	0.999974
PSMC2	ENSG00000161057	-0.672681	0.0530629	-1.36065	0.209271	0.999974
TM2D3	ENSG00000184277	-0.646762	0.0145183	-1.36013	0.209429	0.999974
NT5M	ENSG00000205309	1.34179	-0.14658	1.36009	0.20944	0.999974
DLL1	ENSG00000198719	-1.72011	0.23902	-1.36006	0.209451	0.999974
ZNF768	ENSG00000169957	0.843822	0.00671449	1.35976	0.209542	0.999974
PARVB	ENSG00000188677	0.781893	-0.114112	1.35916	0.209722	0.999974
ALG9	ENSG00000086848	0.954729	0.117657	1.35873	0.209855	0.999974
MEF2D	ENSG00000116604	0.718426	-0.105753	1.3586	0.209893	0.999974
DUOX1	ENSG00000137857	1.30832	-0.240299	1.35841	0.20995	0.999974
SNX15	ENSG00000110025	-1.77531	0.0532088	-1.35823	0.210007	0.999974
PPM1D	ENSG00000170836	0.935084	0.0411777	1.35787	0.210117	0.999974
ZBTB12	ENSG00000204366	-1.35661	0.0674992	-1.35779	0.21014	0.999974
NFAM1	ENSG00000235568	1.40075	-0.191507	1.35759	0.210203	0.999974
KL	ENSG00000133116	-5.18251	0.222231	-1.35752	0.210222	0.999974
PHETA2	ENSG00000177096	-0.869828	-0.0532579	-1.357	0.210382	0.999974
CSTF1	ENSG00000101138	0.618915	-0.021417	1.35627	0.210605	0.999974
ARHGAP18	ENSG00000146376	0.924685	0.0825227	1.35604	0.210675	0.999974
ARMH2	ENSG00000260286	-3.4611	-0.303818	-1.35581	0.210746	0.999974
KLF2	ENSG00000127528	0.999596	-0.16059	1.35572	0.210772	0.999974
VCAN	ENSG00000038427	0.706805	-0.163506	1.35526	0.210912	0.999974
SLC25A44	ENSG00000160785	1.02804	-0.0604335	1.35525	0.210915	0.999974
DMAC1	ENSG00000137038	-0.996737	0.215754	-1.35524	0.21092	0.999974
MPV17	ENSG00000115204	0.699675	-0.061868	1.35516	0.210945	0.999974
H2AC8	ENSG00000277075	2.83059	0.489607	1.35513	0.210953	0.999974
NELFE	ENSG00000204356	0.614856	-0.0572518	1.35505	0.210977	0.999974
PI4K2B	ENSG00000038210	-1.34915	0.16721	-1.35483	0.211043	0.999974
AHCY	ENSG00000101444	0.539524	0.0297423	1.35479	0.211057	0.999974
RAB1B	ENSG00000174903	0.850475	-0.0356878	1.35393	0.211319	0.999974
GDF11	ENSG00000135414	-0.781549	0.0563042	-1.35379	0.211362	0.999974
TMEM97	ENSG00000109084	0.980885	0.0739461	1.35375	0.211375	0.999974
TMEM245	ENSG00000106771	-0.944037	0.158909	-1.3537	0.211391	0.999974
ZNF594	ENSG00000180626	-1.83128	0.0913913	-1.35355	0.211436	0.999974
TNF	ENSG00000232810	-0.564769	0.0968056	-1.35337	0.211492	0.999974
EPS8L1	ENSG00000131037	-1.38535	0.156862	-1.35328	0.211519	0.999974
PRRG4	ENSG00000135378	1.35836	0.0542936	1.35296	0.211615	0.999974
LGALS1	ENSG00000100097	0.829166	-0.0433969	1.35282	0.211661	0.999974
RLN1	ENSG00000107018	4.50289	1.11382	1.35275	0.211681	0.999974
IL1RAP	ENSG00000196083	1.26418	0.121419	1.35195	0.211926	0.999974
CDT1	ENSG00000167513	-1.60802	0.0243565	-1.35188	0.211947	0.999974
SV2A	ENSG00000159164	-1.00419	0.0117207	-1.35146	0.212076	0.999974
HEXIM2	ENSG00000168517	1.56498	-0.030077	1.35115	0.212172	0.999974
MFGE8	ENSG00000140545	-0.668418	-0.116638	-1.35111	0.212185	0.999974
ACER3	ENSG00000078124	0.937332	0.0595784	1.35101	0.212214	0.999974
CRYL1	ENSG00000165475	0.694054	0.01404	1.35089	0.212251	0.999974
MYO3B	ENSG00000071909	-1.41025	0.253125	-1.3503	0.212433	0.999974
TCF19	ENSG00000137310	-0.633723	-0.0188224	-1.35025	0.212448	0.999974
BCKDK	ENSG00000103507	1.01928	-0.15193	1.35013	0.212487	0.999974
ERLIN2	ENSG00000147475	0.861551	0.0751668	1.34997	0.212534	0.999974
ENKD1	ENSG00000124074	1.0119	-0.159416	1.34989	0.212558	0.999974
FYTTD1	ENSG00000122068	-0.773663	0.0683333	-1.34975	0.212604	0.999974
LILRA2	ENSG00000239998	1.30779	-0.148394	1.34952	0.212673	0.999974
RANGRF	ENSG00000108961	1.411	-0.21314	1.34947	0.212688	0.999974
SNX29	ENSG00000048471	0.752098	-0.16128	1.34941	0.212708	0.999974
FKBP1B	ENSG00000119782	-2.0797	-0.364634	-1.34901	0.21283	0.999974
KMT5C	ENSG00000133247	0.841822	-0.093559	1.34868	0.212932	0.999974
KCNH8	ENSG00000183960	1.65838	0.344433	1.34854	0.212975	0.999974
PICK1	ENSG00000100151	0.659988	-0.114301	1.34837	0.213027	0.999974
DIAPH3	ENSG00000139734	-2.94006	-0.703329	-1.34818	0.213088	0.999974
THNSL2	ENSG00000144115	-2.55652	-0.467041	-1.34771	0.213231	0.999974
CACNG6	ENSG00000130433	-2.22048	0.843575	-1.34723	0.213381	0.999974
TEKT3	ENSG00000125409	-4.25163	0.176031	-1.34702	0.213444	0.999974
IFITM2	ENSG00000185201	1.68889	-0.0617144	1.34676	0.213525	0.999974
DAPK1	ENSG00000196730	0.871978	-0.101855	1.34665	0.21356	0.999974
NECAB2	ENSG00000103154	1.46149	-0.328645	1.34652	0.213599	0.999974
EEF1D	ENSG00000104529	-0.633856	-0.0558291	-1.34642	0.21363	0.999974
HELZ2	ENSG00000130589	1.03858	-0.161561	1.34595	0.213775	0.999974
ALDOA	ENSG00000149925	2.14385	-0.46298	1.3458	0.213822	0.999974
MDH2	ENSG00000146701	0.620784	-0.0837144	1.34564	0.21387	0.999974
ANKS1A	ENSG00000064999	0.714132	-0.0366493	1.34558	0.21389	0.999974
SH3TC2	ENSG00000169247	2.12516	0.170691	1.34557	0.213892	0.999974
EPB41L3	ENSG00000082397	1.33011	0.205517	1.34545	0.213929	0.999974
ACTR3C	ENSG00000106526	1.97957	0.617306	1.34469	0.214166	0.999974
REPIN1	ENSG00000214022	0.641876	-0.124012	1.34443	0.214246	0.999974
TMEM127	ENSG00000135956	1.03611	-0.113819	1.34441	0.21425	0.999974
VSIG10	ENSG00000176834	-1.43391	-0.178631	-1.34438	0.214262	0.999974
TMEM63B	ENSG00000137216	0.810849	-0.0444287	1.34425	0.214302	0.999974
MRPL22	ENSG00000082515	-1.47636	0.0298619	-1.34387	0.21442	0.999974
MYO18A	ENSG00000196535	0.812439	-0.0988593	1.34384	0.21443	0.999974
CLEC12A	ENSG00000172322	-1.09009	0.139598	-1.34382	0.214436	0.999974
CCR7	ENSG00000126353	-0.890498	-0.165983	-1.34367	0.214482	0.999974
ZCCHC2	ENSG00000141664	0.810859	-0.00534698	1.34323	0.214619	0.999974
TIMP2	ENSG00000035862	1.165	-0.119269	1.34306	0.214671	0.999974
AMY2B	ENSG00000240038	-0.998829	0.189445	-1.34304	0.214677	0.999974
CYYR1	ENSG00000166265	-3.93506	-0.521652	-1.34269	0.214784	0.999974
DAAM2	ENSG00000146122	2.57925	0.246818	1.34247	0.214853	0.999974
ENPP2	ENSG00000136960	-1.44193	-0.3082	-1.3423	0.214907	0.999974
RTN3	ENSG00000133318	1.05919	-0.088123	1.34229	0.214908	0.999974
TMEM165	ENSG00000134851	-0.561299	0.0701507	-1.34185	0.215046	0.999974
APOE	ENSG00000130203	-3.48795	-0.813915	-1.34172	0.215087	0.999974
IDH1	ENSG00000138413	-0.696216	0.17449	-1.34123	0.215239	0.999974
FANCC	ENSG00000158169	-0.842088	0.0935629	-1.34108	0.215286	0.999974
CD24	ENSG00000272398	-1.65934	0.271011	-1.34102	0.215303	0.999974
RASGRP4	ENSG00000171777	1.49148	-0.167801	1.34077	0.215381	0.999974
IFI30	ENSG00000216490	1.38144	0.162829	1.34057	0.215446	0.999974
TRMT112	ENSG00000173113	-0.601985	0.0328834	-1.34029	0.21553	0.999974
RAMACL	ENSG00000235272	-2.75174	0.202539	-1.34024	0.215546	0.999974
ACOT4	ENSG00000177465	1.04319	-0.00270592	1.34016	0.215572	0.999974
TRMT1L	ENSG00000121486	0.825818	0.147503	1.33968	0.21572	0.999974
MAPRE3	ENSG00000084764	1.01185	-0.0821269	1.33963	0.215738	0.999974
B3GALNT1	ENSG00000169255	-2.2174	0.0265389	-1.33944	0.215795	0.999974
SIL1	ENSG00000120725	0.923022	-0.142358	1.33896	0.215946	0.999974
LATS2	ENSG00000150457	1.20515	0.0245397	1.33887	0.215973	0.999974
AFF2	ENSG00000155966	-0.978822	-0.0637947	-1.3388	0.215996	0.999974
N4BP3	ENSG00000145911	0.806032	0.0137332	1.33861	0.216055	0.999974
PLCXD1	ENSG00000182378	-0.742257	-0.0925027	-1.33796	0.216257	0.999974
CYP3A5	ENSG00000106258	-1.36902	0.072753	-1.33793	0.216268	0.999974
DDX55	ENSG00000111364	0.705345	0.143621	1.33781	0.216306	0.999974
CYLD	ENSG00000083799	-0.732226	0.0559064	-1.33778	0.216315	0.999974
PILRA	ENSG00000085514	1.22108	-0.186774	1.33714	0.216513	0.999974
CFAP92	ENSG00000114656	1.34226	-0.284952	1.33597	0.216879	0.999974
ANK1	ENSG00000029534	-1.03878	-0.397967	-1.33541	0.217057	0.999974
GYPE	ENSG00000197465	-1.39767	-0.40065	-1.33422	0.217429	0.999974
VASH1	ENSG00000071246	0.680093	-0.0756281	1.33396	0.21751	0.999974
CPA5	ENSG00000158525	3.47856	0.667072	1.3337	0.217593	0.999974
CYB5B	ENSG00000103018	-0.686165	0.0934918	-1.33366	0.217606	0.999974
C5AR2	ENSG00000134830	1.24351	-0.208426	1.33342	0.217679	0.999974
SYK	ENSG00000165025	1.1155	-0.0940989	1.33307	0.21779	0.999974
EIF3G	ENSG00000130811	0.56177	-0.0291119	1.33282	0.217868	0.999974
CCL4	ENSG00000275302	1.09909	0.0101223	1.33282	0.217868	0.999974
MGST3	ENSG00000143198	-0.727928	0.103525	-1.33272	0.217899	0.999974
DAZAP2	ENSG00000183283	0.641965	-0.00112907	1.33267	0.217914	0.999974
IFI44L	ENSG00000137959	1.22966	0.162049	1.33261	0.217933	0.999974
MAN2B1	ENSG00000104774	0.761018	-0.150826	1.33163	0.218242	0.999974
SSR2	ENSG00000163479	-0.844979	0.00765201	-1.33084	0.218491	0.999974
KIT	ENSG00000157404	1.80448	0.473736	1.33075	0.218518	0.999974
PSMG3	ENSG00000157778	-0.799127	-0.0035076	-1.33074	0.218523	0.999974
SFMBT1	ENSG00000163935	-0.777049	0.0643275	-1.33073	0.218524	0.999974
PIKFYVE	ENSG00000115020	-0.98301	0.112779	-1.33071	0.218533	0.999974
NBR1	ENSG00000188554	0.740353	-0.00918608	1.33053	0.218589	0.999974
PLAU	ENSG00000122861	2.1526	0.0877492	1.33016	0.218706	0.999974
CHI3L2	ENSG00000064886	-0.832978	0.0011183	-1.33013	0.218715	0.999974
USP33	ENSG00000077254	-0.737682	0.0993198	-1.33011	0.218721	0.999974
ACSS1	ENSG00000154930	-0.564294	0.0105991	-1.32887	0.219112	0.999974
PHF7	ENSG00000010318	0.809247	0.00722905	1.32875	0.21915	0.999974
NEU1	ENSG00000204386	0.766212	-0.0524305	1.32861	0.219193	0.999974
FAM210A	ENSG00000177150	-0.764982	0.217967	-1.32825	0.219308	0.999974
TATDN1	ENSG00000147687	-1.5687	0.20559	-1.32807	0.219367	0.999974
PNRC1	ENSG00000146278	0.615803	0.0828372	1.32803	0.219378	0.999974
IGF1R	ENSG00000140443	0.891134	-0.130939	1.32795	0.219404	0.999974
KDM2B	ENSG00000089094	0.587921	0.0167077	1.32783	0.219441	0.999974
NPIPB11	ENSG00000254206	-1.43612	0.0626506	-1.32776	0.219463	0.999974
SSH1	ENSG00000084112	0.657698	-0.0587367	1.32775	0.219467	0.999974
NEURL1B	ENSG00000214357	2.77677	0.241681	1.32753	0.219536	0.999974
MMP8	ENSG00000118113	-3.85075	-0.250129	-1.32743	0.219567	0.999974
CLEC11A	ENSG00000105472	1.11997	-0.157502	1.32708	0.219679	0.999974
PRELID3B	ENSG00000101166	0.889633	0.124888	1.32654	0.219849	0.999974
SCAPER	ENSG00000140386	0.681419	0.0553727	1.32635	0.219911	0.999974
SLC25A14	ENSG00000102078	-0.728702	0.159349	-1.32633	0.219916	0.999974
LAPTM5	ENSG00000162511	0.750752	-0.09426	1.32606	0.220002	0.999974
SULF2	ENSG00000196562	1.3386	-0.192908	1.32594	0.220039	0.999974
SPOCK1	ENSG00000152377	1.85956	-0.269451	1.32594	0.22004	0.999974
THG1L	ENSG00000113272	0.608756	-0.0551442	1.32577	0.220094	0.999974
TAPBPL	ENSG00000139192	0.776089	-0.0292774	1.32544	0.220198	0.999974
PTTG1IP	ENSG00000183255	0.661227	-0.027638	1.32529	0.220246	0.999974
BEND2	ENSG00000177324	2.83828	0.249218	1.32526	0.220255	0.999974
PRB3	ENSG00000197870	-5.66856	-0.103811	-1.32476	0.220413	0.999974
CARMIL1	ENSG00000079691	0.943545	0.0775432	1.32466	0.220446	0.999974
IL2RA	ENSG00000134460	-0.806937	0.187574	-1.32447	0.220506	0.999974
MITF	ENSG00000187098	-1.57561	-0.153937	-1.32365	0.220768	0.999974
ACP1	ENSG00000143727	-0.70242	0.00249583	-1.32303	0.220963	0.999974
PTGS1	ENSG00000095303	1.24447	-0.0310386	1.32301	0.220969	0.999974
LZTS1	ENSG00000061337	-1.11807	0.128619	-1.32271	0.221066	0.999974
CCZ1B	ENSG00000146574	-0.649915	0.0546824	-1.32248	0.22114	0.999974
MASTL	ENSG00000120539	0.983998	-0.0535818	1.32226	0.221209	0.999974
KREMEN1	ENSG00000183762	2.16202	-0.358885	1.3222	0.221228	0.999974
ST3GAL5	ENSG00000115525	-0.731575	0.0856206	-1.32178	0.22136	0.999974
GPR183	ENSG00000169508	-0.793251	0.0889715	-1.3217	0.221388	0.999974
MRPS11	ENSG00000181991	0.761221	0.0597518	1.32154	0.221437	0.999974
GUCY1A1	ENSG00000164116	-1.18712	-0.340887	-1.32104	0.221596	0.999974
ATP5F1C	ENSG00000165629	-1.0931	0.198379	-1.32082	0.221667	0.999974
IPO13	ENSG00000117408	0.575618	-0.0380919	1.32081	0.221671	0.999974
SDC3	ENSG00000162512	1.89197	-0.0542522	1.32036	0.221814	0.999974
IRF2	ENSG00000168310	0.777496	0.0557096	1.31986	0.221975	0.999974
CFAP57	ENSG00000243710	-3.86907	-0.191943	-1.31941	0.222118	0.999974
ZNF646	ENSG00000167395	0.790407	-0.0984181	1.31935	0.222136	0.999974
ANP32E	ENSG00000143401	-1.18293	0.122202	-1.31893	0.222272	0.999974
BEND4	ENSG00000188848	1.08946	0.337741	1.31886	0.222294	0.999974
ZNF610	ENSG00000167554	-1.49931	0.18934	-1.31859	0.22238	0.999974
BTBD6	ENSG00000184887	-0.703343	-0.0503321	-1.31845	0.222423	0.999974
GPR25	ENSG00000170128	1.17903	-0.291413	1.31845	0.222425	0.999974
ARHGEF10L	ENSG00000074964	1.34639	-0.170584	1.31793	0.22259	0.999974
ACOX1	ENSG00000161533	1.21098	-0.104512	1.31776	0.222647	0.999974
TMEM267	ENSG00000151881	-2.19589	0.326794	-1.31727	0.222804	0.999974
CHPT1	ENSG00000111666	-1.01971	0.0562139	-1.31684	0.22294	0.999974
GTPBP6	ENSG00000178605	0.708852	-0.0381435	1.3168	0.222953	0.999974
UBL3	ENSG00000122042	-1.04733	0.11293	-1.31673	0.222974	0.999974
H2BC21	ENSG00000184678	1.48909	0.0182908	1.31667	0.222994	0.999974
BATF	ENSG00000156127	-0.90692	0.014253	-1.31649	0.223052	0.999974
IER3IP1	ENSG00000134049	-1.26236	0.309301	-1.31625	0.22313	0.999974
CCT2	ENSG00000166226	-0.992372	0.107598	-1.31597	0.223217	0.999974
RFX2	ENSG00000087903	1.89209	-0.254991	1.31592	0.223236	0.999974
DLG5	ENSG00000151208	0.962162	0.0362812	1.31538	0.223408	0.999974
CYFIP1	ENSG00000273749	1.02564	-0.118817	1.31494	0.223549	0.999974
KAT14	ENSG00000149474	0.599573	0.0276919	1.31486	0.223574	0.999974
CPT1A	ENSG00000110090	0.950641	-0.215724	1.3148	0.223593	0.999974
SPATA6L	ENSG00000106686	2.97851	0.187027	1.31469	0.223629	0.999974
HBEGF	ENSG00000113070	1.72574	0.144644	1.31396	0.223865	0.999974
ZNF385A	ENSG00000161642	1.24828	-0.187559	1.3139	0.223883	0.999974
SLC4A3	ENSG00000114923	2.14826	-0.156251	1.31389	0.223886	0.999974
SOD2	ENSG00000112096	1.28642	-0.12381	1.31386	0.223897	0.999974
NEK10	ENSG00000163491	-2.66847	-0.314181	-1.31366	0.223962	0.999974
RARA	ENSG00000131759	1.34683	-0.172855	1.31364	0.223969	0.999974
PTP4A3	ENSG00000184489	0.920515	-0.155211	1.31352	0.224005	0.999974
UVSSA	ENSG00000163945	0.653052	-0.0684464	1.31307	0.224151	0.999974
ZRANB3	ENSG00000121988	-1.26766	0.0794926	-1.31267	0.22428	0.999974
SPACA6	ENSG00000182310	-1.4907	-0.197287	-1.31243	0.224357	0.999974
ASIP	ENSG00000101440	4.56743	0.594911	1.31232	0.224391	0.999974
CYSRT1	ENSG00000197191	3.11081	-0.579695	1.3122	0.224431	0.999974
NARS2	ENSG00000137513	-1.01165	-0.120853	-1.31213	0.224452	0.999974
SELENOM	ENSG00000198832	0.844607	-0.100233	1.31186	0.22454	0.999974
MAFG	ENSG00000197063	-0.988802	-0.0277759	-1.31165	0.224608	0.999974
PLAUR	ENSG00000011422	1.31364	-0.223854	1.31163	0.224616	0.999974
LDHA	ENSG00000134333	0.541173	-0.00842923	1.31151	0.224653	0.999974
SKA1	ENSG00000154839	-2.05979	0.321422	-1.31115	0.224771	0.999974
KIAA0895	ENSG00000164542	2.84396	-0.164683	1.31028	0.225051	0.999974
C4orf33	ENSG00000151470	0.900099	0.127626	1.30983	0.225196	0.999974
TIMM17A	ENSG00000134375	-0.73054	0.126673	-1.30978	0.225211	0.999974
MOB3A	ENSG00000172081	1.27359	-0.152207	1.30976	0.22522	0.999974
LAMTOR1	ENSG00000149357	0.673654	-0.0714477	1.30931	0.225365	0.999974
MBD2	ENSG00000134046	0.572406	0.13859	1.30922	0.225394	0.999974
BRI3	ENSG00000164713	1.11523	-0.0841785	1.30868	0.225567	0.999974
ZFP36	ENSG00000128016	0.943232	-0.0617114	1.30797	0.225799	0.999974
ZNF614	ENSG00000142556	-1.3083	0.11286	-1.30774	0.225873	0.999974
PAN2	ENSG00000135473	0.656547	0.0528269	1.3077	0.225886	0.999974
CENPC	ENSG00000145241	0.935528	0.132182	1.3077	0.225887	0.999974
GTF2IRD2B	ENSG00000174428	0.8649	-0.0199318	1.30758	0.225923	0.999974
SEC11A	ENSG00000140612	-0.720352	0.118244	-1.30714	0.226067	0.999974
PKIG	ENSG00000168734	0.602772	0.039894	1.30669	0.226213	0.999974
ZNF467	ENSG00000181444	1.4267	-0.199758	1.30643	0.226297	0.999974
FTSJ3	ENSG00000108592	0.67154	0.00259661	1.30617	0.226382	0.999974
SUZ12	ENSG00000178691	-1.18229	0.0992758	-1.30597	0.226449	0.999974
PPFIA1	ENSG00000131626	0.625201	-0.0368014	1.30559	0.22657	0.999974
RRH	ENSG00000180245	-7.4093	-0.6077	-1.30517	0.226706	0.999974
ARMC2	ENSG00000118690	1.00072	0.0571987	1.30509	0.226733	0.999974
CHN1	ENSG00000128656	-1.38684	0.131268	-1.30505	0.226746	0.999974
AMN1	ENSG00000151743	2.15527	0.20826	1.3049	0.226795	0.999974
ALPL	ENSG00000162551	2.37543	-0.426492	1.30465	0.226877	0.999974
METTL7B	ENSG00000170439	3.48928	0.798871	1.30418	0.22703	0.999974
CFAP97D2	ENSG00000283361	1.2226	-0.103119	1.30389	0.227125	0.999974
ZNF563	ENSG00000188868	-1.6895	0.342001	-1.30377	0.227161	0.999974
NDUFB5	ENSG00000136521	-0.676701	0.182454	-1.30368	0.227191	0.999974
IGSF6	ENSG00000140749	1.3701	-0.0534442	1.30351	0.227247	0.999974
ESS2	ENSG00000100056	0.687743	-0.142258	1.30348	0.227257	0.999974
CAPZA2	ENSG00000198898	-1.54273	0.18371	-1.3033	0.227314	0.999974
ELAPOR2	ENSG00000164659	-1.24009	-0.0610113	-1.30291	0.227442	0.999974
GPRC5C	ENSG00000170412	-2.58262	0.418802	-1.3027	0.22751	0.999974
SYAP1	ENSG00000169895	0.882517	0.043635	1.30268	0.227519	0.999974
TTYH3	ENSG00000136295	1.12557	-0.0904587	1.30267	0.22752	0.999974
TMC4	ENSG00000167608	1.01119	-0.424492	1.3026	0.227542	0.999974
ALKBH3	ENSG00000166199	-0.710353	0.0403589	-1.30247	0.227585	0.999974
LRRC8A	ENSG00000136802	0.540041	-0.129473	1.3021	0.227707	0.999974
ATP11A	ENSG00000068650	0.781804	-0.0629337	1.30107	0.228044	0.999974
AUTS2	ENSG00000158321	-0.75225	0.0958561	-1.3008	0.228133	0.999974
UFSP2	ENSG00000109775	0.859137	0.0687955	1.30075	0.228148	0.999974
PREX1	ENSG00000124126	1.04545	-0.10727	1.30053	0.228221	0.999974
STX6	ENSG00000135823	0.883159	0.000448298	1.30018	0.228333	0.999974
NFKBIL1	ENSG00000204498	-0.733378	0.018263	-1.29988	0.228434	0.999974
EVC2	ENSG00000173040	0.899658	0.259748	1.29943	0.228578	0.999974
TNFRSF12A	ENSG00000006327	1.44578	0.0753899	1.29936	0.228602	0.999974
TMEM156	ENSG00000121895	-0.730472	0.231182	-1.29917	0.228666	0.999974
WNT7A	ENSG00000154764	-1.10558	-0.147956	-1.29909	0.228692	0.999974
ADAL	ENSG00000168803	-0.804038	-0.111128	-1.29877	0.228794	0.999974
HEXA	ENSG00000213614	-0.81866	-0.100795	-1.29859	0.228853	0.999974
SLC26A2	ENSG00000155850	-0.925656	0.0975881	-1.29859	0.228854	0.999974
ACSM3	ENSG00000005187	-0.96284	-0.0203127	-1.2983	0.228951	0.999974
SVBP	ENSG00000177868	-0.797801	0.128986	-1.29815	0.228999	0.999974
NCS1	ENSG00000107130	2.87738	0.207414	1.29809	0.229017	0.999974
ST6GALNAC2	ENSG00000070731	1.406	-0.204254	1.29761	0.229176	0.999974
NMB	ENSG00000197696	1.17471	-0.112437	1.29684	0.22943	0.999974
AQP11	ENSG00000178301	-1.97759	-0.15378	-1.29651	0.229537	0.999974
PTMA	ENSG00000187514	0.683488	0.0651252	1.2965	0.229542	0.999974
ZBTB8OS	ENSG00000176261	-0.805736	0.0638786	-1.29637	0.229584	0.999974
NR4A1	ENSG00000123358	1.18332	-0.0808952	1.29596	0.229719	0.999974
CD93	ENSG00000125810	0.896541	-0.15014	1.29591	0.229735	0.999974
SLC15A2	ENSG00000163406	-1.04558	0.184063	-1.29579	0.229775	0.999974
TNS3	ENSG00000136205	1.22366	-0.111601	1.29561	0.229832	0.999974
QRICH2	ENSG00000129646	-1.08096	0.148471	-1.29475	0.230116	0.999974
S1PR2	ENSG00000267534	0.778891	-0.00800916	1.29461	0.23016	0.999974
PPIH	ENSG00000171960	-0.668938	-0.0297702	-1.29417	0.230308	0.999974
GATAD2A	ENSG00000167491	0.826087	-0.103412	1.29411	0.230327	0.999974
APOBEC3B	ENSG00000179750	1.78331	0.156858	1.29382	0.230422	0.999974
TBCB	ENSG00000105254	-0.535495	-0.0244739	-1.29375	0.230446	0.999974
DNAH1	ENSG00000114841	0.593335	-0.105342	1.29371	0.230459	0.999974
HEMK1	ENSG00000114735	-0.716243	-0.0467734	-1.29326	0.230607	0.999974
AQP9	ENSG00000103569	1.57546	-0.170811	1.29287	0.230735	0.999974
ZNF329	ENSG00000181894	1.15167	0.113349	1.29206	0.231004	0.999974
SLC12A6	ENSG00000140199	1.08023	-0.0581923	1.2917	0.231122	0.999974
LRRC27	ENSG00000148814	0.855505	0.0762127	1.29137	0.23123	0.999974
TNKS2	ENSG00000107854	-0.735587	0.08094	-1.29094	0.231371	0.999974
NTRK1	ENSG00000198400	-2.92576	0.8245	-1.29069	0.231455	0.999974
ASMTL	ENSG00000169093	0.672266	-0.0201539	1.29064	0.231472	0.999974
TALDO1	ENSG00000177156	1.20636	-0.182776	1.2901	0.231652	0.999974
HNRNPA1	ENSG00000135486	0.621944	0.0868276	1.28999	0.231688	0.999974
SDE2	ENSG00000143751	0.75731	0.0765843	1.28985	0.231733	0.999974
MPZ	ENSG00000158887	1.22576	0.0394713	1.28974	0.23177	0.999974
WAPL	ENSG00000062650	-0.671756	0.0498312	-1.28963	0.231806	0.999974
KLHL32	ENSG00000186231	-1.5413	-0.220037	-1.2895	0.231849	0.999974
KCTD7	ENSG00000243335	-0.761938	0.0362502	-1.2891	0.231982	0.999974
HMCES	ENSG00000183624	-0.611094	0.0466912	-1.28909	0.231984	0.999974
ZNF525	ENSG00000203326	-1.46087	0.0799611	-1.28907	0.231992	0.999974
KIR3DL2	ENSG00000240403	1.16084	-0.0474829	1.28902	0.23201	0.999974
IFITM3	ENSG00000142089	1.81224	-0.0105927	1.28859	0.23215	0.999974
XRCC4	ENSG00000152422	-1.75679	0.117882	-1.28814	0.232299	0.999974
CTU1	ENSG00000142544	0.746022	-0.0675676	1.28809	0.232318	0.999974
UBN1	ENSG00000118900	1.19308	-0.200467	1.28802	0.23234	0.999974
DOK3	ENSG00000146094	1.70198	-0.277229	1.28801	0.232343	0.999974
APBB2	ENSG00000163697	1.97869	0.0709598	1.28788	0.232387	0.999974
GM2A	ENSG00000196743	0.671014	-0.0425327	1.28774	0.232434	0.999974
TBCD	ENSG00000141556	0.626875	-0.104073	1.2877	0.232446	0.999974
CCDC116	ENSG00000161180	2.46839	-0.353295	1.28736	0.232558	0.999974
POLR2K	ENSG00000147669	-2.17454	0.24809	-1.28732	0.232574	0.999974
IRAK3	ENSG00000090376	0.724173	0.0472083	1.28728	0.232585	0.999974
CLC	ENSG00000105205	-3.0762	0.908491	-1.28659	0.232815	0.999974
ZNF841	ENSG00000197608	-0.901645	0.039199	-1.28657	0.232823	0.999974
CSF2RA	ENSG00000198223	1.15896	-0.143389	1.28656	0.232824	0.999974
MAP3K9	ENSG00000006432	-0.677597	-0.0499514	-1.28643	0.23287	0.999974
ERICH1	ENSG00000104714	0.591747	0.0574667	1.28619	0.232949	0.999974
LRRC34	ENSG00000171757	1.65135	0.304077	1.28615	0.232961	0.999974
IL13RA1	ENSG00000131724	1.08598	0.12987	1.28608	0.232984	0.999974
BRIP1	ENSG00000136492	1.55009	0.220202	1.28601	0.233008	0.999974
TRAP1	ENSG00000126602	0.718282	-0.0718246	1.28591	0.233043	0.999974
P3H2	ENSG00000090530	4.32981	0.643939	1.28577	0.233089	0.999974
ACADS	ENSG00000122971	-0.661121	-0.172112	-1.28544	0.233199	0.999974
MRPL52	ENSG00000172590	-0.568917	0.00423689	-1.28491	0.233376	0.999974
ZNF285	ENSG00000267508	-1.30105	-0.198021	-1.28465	0.233462	0.999974
ANXA1	ENSG00000135046	-1.33436	0.201558	-1.2842	0.233611	0.999974
TPBG	ENSG00000146242	-3.96518	-0.0413733	-1.28412	0.233638	0.999974
SPDYC	ENSG00000204710	6.93107	0.116376	1.28369	0.233781	0.999974
FAM3D	ENSG00000198643	5.49599	-0.39508	1.28294	0.234033	0.999974
ZSWIM5	ENSG00000162415	0.950409	-0.189269	1.28229	0.23425	0.999974
CCZ1	ENSG00000122674	-0.588222	0.0750287	-1.2822	0.23428	0.999974
HPSE	ENSG00000173083	0.98177	0.031683	1.28199	0.234347	0.999974
IRF4	ENSG00000137265	0.582386	0.0907206	1.28197	0.234355	0.999974
SPINK2	ENSG00000128040	-2.81369	0.228114	-1.28186	0.234392	0.999974
PIP5K1B	ENSG00000107242	-1.27322	-0.037885	-1.28165	0.234462	0.999974
STK17A	ENSG00000164543	-0.800013	0.121649	-1.28143	0.234536	0.999974
RBX1	ENSG00000100387	-1.17119	0.19847	-1.28139	0.23455	0.999974
CCR9	ENSG00000173585	2.07837	0.660933	1.28129	0.234583	0.999974
ZC3HC1	ENSG00000091732	-0.823208	-0.0238893	-1.28108	0.234654	0.999974
DOCK5	ENSG00000147459	1.25422	-0.116138	1.28097	0.234688	0.999974
PCYOX1L	ENSG00000145882	0.574282	-0.0482684	1.28077	0.234756	0.999974
BTG3	ENSG00000154640	-1.58348	0.0249677	-1.28001	0.235011	0.999974
IFT172	ENSG00000138002	0.997871	-0.0547813	1.27964	0.235137	0.999974
NDUFB10	ENSG00000140990	0.577977	0.0173404	1.27952	0.235174	0.999974
MKNK1	ENSG00000079277	0.79568	-0.0153248	1.27908	0.235325	0.999974
MIS12	ENSG00000167842	-0.907566	0.135686	-1.27895	0.235368	0.999974
HMGB3	ENSG00000029993	1.5741	0.30285	1.27861	0.23548	0.999974
IMP3	ENSG00000177971	-0.856592	0.0202912	-1.27745	0.23587	0.999974
ZNF680	ENSG00000173041	2.70218	0.74317	1.27728	0.235926	0.999974
LRRFIP1	ENSG00000124831	0.864494	0.0496377	1.27666	0.236135	0.999974
PZP	ENSG00000126838	-1.39802	0.137323	-1.27664	0.236143	0.999974
TRIAP1	ENSG00000170855	-1.73219	0.146868	-1.27658	0.236164	0.999974
TOMM70	ENSG00000154174	-0.643134	0.0454201	-1.27644	0.236211	0.999974
SLC17A9	ENSG00000101194	-0.765022	-0.0658624	-1.27592	0.236384	0.999974
G2E3	ENSG00000092140	-1.15556	0.211207	-1.27509	0.236664	0.999974
ZNF837	ENSG00000152475	-1.57795	-0.326806	-1.27507	0.236672	0.999974
TMEM208	ENSG00000168701	-0.807719	0.0372523	-1.27491	0.236724	0.999974
ALDH3B1	ENSG00000006534	1.18883	-0.0894879	1.27486	0.236743	0.999974
PARP16	ENSG00000138617	-0.60055	0.00638238	-1.27473	0.236788	0.999974
LRRK1	ENSG00000154237	0.925085	-0.0795773	1.27453	0.236854	0.999974
CHD5	ENSG00000116254	-3.10639	-0.230147	-1.27442	0.23689	0.999974
TPM3	ENSG00000143549	0.613152	0.0373472	1.27437	0.236908	0.999974
GAREM2	ENSG00000157833	0.916755	-0.0830239	1.27422	0.236959	0.999974
MACROD1	ENSG00000133315	-0.76755	-0.215051	-1.27357	0.237178	0.999974
ATG2A	ENSG00000110046	1.07161	-0.296441	1.27342	0.237229	0.999974
POU6F1	ENSG00000184271	0.727836	-0.026451	1.2731	0.237336	0.999974
HYAL2	ENSG00000068001	0.799596	-0.0417353	1.27302	0.237364	0.999974
TSPAN33	ENSG00000158457	0.742755	-0.106094	1.27289	0.237409	0.999974
FKBP4	ENSG00000004478	0.651577	0.0275384	1.27234	0.237592	0.999974
SLC2A4	ENSG00000181856	-3.0224	-0.303495	-1.272	0.237707	0.999974
OAS3	ENSG00000111331	1.18549	0.00701975	1.272	0.237709	0.999974
RNF111	ENSG00000157450	0.796935	0.0725372	1.27124	0.237964	0.999974
MAGED2	ENSG00000102316	0.586795	-0.0069986	1.27112	0.238005	0.999974
DGKH	ENSG00000102780	-1.50899	0.32553	-1.271	0.238049	0.999974
CD80	ENSG00000121594	-2.26769	0.428672	-1.2708	0.238115	0.999974
RNF40	ENSG00000103549	0.861382	-0.134516	1.27077	0.238125	0.999974
FAM53C	ENSG00000120709	0.961348	-0.125881	1.27073	0.238139	0.999974
HEBP1	ENSG00000013583	0.724292	-0.0560567	1.27064	0.238169	0.999974
CRLF1	ENSG00000006016	-4.70404	-0.270445	-1.27063	0.238172	0.999974
HDAC4	ENSG00000068024	0.718867	-0.00921553	1.27051	0.238213	0.999974
LRRC25	ENSG00000175489	1.2421	-0.140668	1.27047	0.238226	0.999974
HNRNPA3	ENSG00000170144	-0.587957	0.0770595	-1.27018	0.238324	0.999974
CNIH2	ENSG00000174871	-1.20374	-0.288828	-1.27012	0.238347	0.999974
VASH2	ENSG00000143494	-1.18793	0.0559236	-1.2699	0.238422	0.999974
RFX8	ENSG00000196460	-3.75396	-1.32475	-1.2698	0.238453	0.999974
LTBP1	ENSG00000049323	1.58178	0.0610086	1.26962	0.238516	0.999974
DNAH6	ENSG00000115423	-2.39743	-0.422381	-1.26937	0.238598	0.999974
B4GALT3	ENSG00000158850	-0.570945	-0.0417574	-1.26932	0.238618	0.999974
STXBP4	ENSG00000166263	-1.318	-0.0352264	-1.2693	0.238623	0.999974
DCTPP1	ENSG00000179958	-0.797562	0.0319604	-1.26914	0.238679	0.999974
DERL1	ENSG00000136986	-0.550212	0.0362308	-1.2684	0.238929	0.999974
CATIP	ENSG00000158428	1.46949	0.0650469	1.26802	0.239058	0.999974
AGL	ENSG00000162688	-1.25874	0.149817	-1.26799	0.23907	0.999974
C11orf71	ENSG00000180425	0.952911	0.137527	1.2679	0.239099	0.999974
CD63	ENSG00000135404	-0.861002	0.00903012	-1.26787	0.239109	0.999974
PPIA	ENSG00000196262	-0.720036	0.0821236	-1.26756	0.239215	0.999974
PPP4R2	ENSG00000163605	-1.22197	0.155217	-1.2675	0.239234	0.999974
ACVRL1	ENSG00000139567	-1.58018	-0.0645661	-1.26747	0.239245	0.999974
TMEM150B	ENSG00000180061	1.0213	-0.0841871	1.26733	0.239291	0.999974
KLHL34	ENSG00000185915	2.5995	-0.198839	1.26724	0.239325	0.999974
DDX43	ENSG00000080007	1.76158	0.732455	1.26685	0.239458	0.999974
RUFY1	ENSG00000176783	0.660854	0.0382501	1.2665	0.239575	0.999974
GPR88	ENSG00000181656	2.6481	-0.323561	1.26649	0.239579	0.999974
CCR1	ENSG00000163823	0.943445	-0.150542	1.26648	0.239582	0.999974
POLR2H	ENSG00000163882	-0.643852	0.0340592	-1.26622	0.239671	0.999974
CIB1	ENSG00000185043	-0.587529	-0.0186141	-1.26619	0.239682	0.999974
IQCB1	ENSG00000173226	-0.84046	0.123786	-1.26604	0.239731	0.999974
MPZL2	ENSG00000149573	0.90026	-0.0510685	1.26566	0.23986	0.999974
C11orf65	ENSG00000166323	3.95676	0.62274	1.26546	0.23993	0.999974
TMEM41B	ENSG00000166471	-1.15327	0.0218318	-1.26542	0.239945	0.999974
PACRGL	ENSG00000163138	-1.15946	0.0765435	-1.26495	0.240104	0.999974
DNALI1	ENSG00000163879	-2.77099	0.181262	-1.2648	0.240155	0.999974
LGALS9	ENSG00000168961	1.01588	-0.0636706	1.26459	0.240226	0.999974
ITGA2	ENSG00000164171	-1.87773	0.0532382	-1.26343	0.240624	0.999974
DGAT2	ENSG00000062282	1.57509	-0.248839	1.2633	0.240668	0.999974
KCNAB3	ENSG00000170049	-0.884045	-0.02452	-1.26321	0.240698	0.999974
PGRMC2	ENSG00000164040	-0.595826	0.139878	-1.26273	0.240862	0.999974
ABHD6	ENSG00000163686	0.771233	-0.0353887	1.26269	0.240875	0.999974
ELF4	ENSG00000102034	0.770841	-0.0294946	1.26268	0.240879	0.999974
ENTPD5	ENSG00000187097	0.653921	0.136669	1.26242	0.240969	0.999974
MTF2	ENSG00000143033	-1.02028	0.167538	-1.26223	0.241032	0.999974
ALKBH1	ENSG00000100601	0.535026	-0.0748574	1.26205	0.241093	0.999974
TOLLIP	ENSG00000078902	0.784984	-0.0931025	1.26199	0.241116	0.999974
SLC16A7	ENSG00000118596	-1.22821	0.263364	-1.26185	0.241165	0.999974
KAT8	ENSG00000103510	0.684598	-0.0713095	1.26148	0.24129	0.999974
H3C6	ENSG00000274750	-1.20519	0.353183	-1.26122	0.241379	0.999974
GPR15	ENSG00000154165	-1.06367	0.0125488	-1.26079	0.241527	0.999974
ALOX5	ENSG00000012779	1.32697	-0.216	1.26073	0.241546	0.999974
ZSWIM1	ENSG00000168612	0.776292	-0.00683756	1.26065	0.241574	0.999974
MGAT4A	ENSG00000071073	-0.828892	0.114859	-1.26063	0.241583	0.999974
SETD4	ENSG00000185917	-0.542992	-0.0494275	-1.2606	0.241591	0.999974
COX6A1	ENSG00000111775	-1.4304	0.0267788	-1.2602	0.241727	0.999974
KANK2	ENSG00000197256	1.46732	-0.301506	1.26014	0.241748	0.999974
DNMBP	ENSG00000107554	0.998367	-0.0864075	1.25992	0.241826	0.999974
NPIPB13	ENSG00000198064	-2.9854	-0.505392	-1.25968	0.241907	0.999974
PTGR2	ENSG00000140043	2.07255	-0.0706245	1.25927	0.242048	0.999974
CYTH3	ENSG00000008256	0.548263	0.103705	1.25908	0.242115	0.999974
GNPNAT1	ENSG00000100522	-1.27527	0.0618439	-1.25886	0.242188	0.999974
BEX1	ENSG00000133169	-2.71868	-0.470452	-1.25874	0.24223	0.999974
SOD1	ENSG00000142168	-0.700947	0.129021	-1.25864	0.242264	0.999974
SRBD1	ENSG00000068784	1.10894	0.180434	1.25863	0.242269	0.999974
ZNF195	ENSG00000005801	-1.14285	0.100662	-1.25834	0.242368	0.999974
MCM2	ENSG00000073111	-0.935554	-0.127715	-1.2583	0.242383	0.999974
PAF1	ENSG00000006712	1.02725	-0.111585	1.25812	0.242444	0.999974
ZNF384	ENSG00000126746	0.645552	-0.0545489	1.25796	0.242497	0.999974
SNIP1	ENSG00000163877	0.616196	-0.0223732	1.25779	0.242558	0.999974
EPHB3	ENSG00000182580	1.59308	-0.492643	1.25729	0.242729	0.999974
MCM4	ENSG00000104738	-0.87489	0.106806	-1.25724	0.242746	0.999974
MTMR12	ENSG00000150712	0.581261	-0.0207673	1.25721	0.242757	0.999974
TPRG1L	ENSG00000158109	0.588537	-0.0258485	1.2567	0.242931	0.999974
H2BC11	ENSG00000124635	2.38025	0.105164	1.25635	0.243051	0.999974
ARRB1	ENSG00000137486	0.70586	-0.0177259	1.2554	0.24338	0.999974
VGLL4	ENSG00000144560	0.781914	0.0772612	1.25523	0.243438	0.999974
MTMR11	ENSG00000014914	0.99971	-0.00978431	1.25511	0.24348	0.999974
NXT1	ENSG00000132661	0.68463	-0.0668576	1.25502	0.24351	0.999974
JHY	ENSG00000109944	-0.675624	-0.00521654	-1.25465	0.243638	0.999974
WBP1L	ENSG00000166272	0.641558	0.020562	1.25455	0.243675	0.999974
CNPY4	ENSG00000166997	-0.785002	0.120876	-1.2545	0.243692	0.999974
TPST1	ENSG00000169902	2.04615	0.213561	1.25395	0.24388	0.999974
F5	ENSG00000198734	1.37653	-0.313456	1.25336	0.244085	0.999974
MFSD13A	ENSG00000138111	0.798064	-0.106345	1.25325	0.244124	0.999974
TRERF1	ENSG00000124496	0.578347	0.0468346	1.25323	0.244129	0.999974
RALA	ENSG00000006451	-0.737174	0.0454115	-1.25293	0.244234	0.999974
MVB12B	ENSG00000196814	0.656937	0.0030991	1.25284	0.244265	0.999974
AFMID	ENSG00000183077	1.0936	-0.116185	1.25257	0.244359	0.999974
FGFR1	ENSG00000077782	-0.706695	-0.0459616	-1.25248	0.24439	0.999974
SLCO5A1	ENSG00000137571	-4.98923	-0.313841	-1.25193	0.244579	0.999974
UPF3B	ENSG00000125351	1.13492	0.0302262	1.25167	0.244669	0.999974
NIBAN1	ENSG00000135842	1.4421	-0.179828	1.25163	0.244685	0.999974
CACFD1	ENSG00000160325	-0.7969	0.0509744	-1.25135	0.24478	0.999974
KCNA3	ENSG00000177272	0.696332	-0.0295281	1.25125	0.244815	0.999974
MFAP4	ENSG00000166482	-1.6714	0.262897	-1.25061	0.245037	0.999974
BCAP29	ENSG00000075790	-1.56397	0.139285	-1.25059	0.245047	0.999974
GLIPR2	ENSG00000122694	0.835479	-0.0268623	1.25044	0.245097	0.999974
ZDHHC2	ENSG00000104219	-0.921169	-0.0279924	-1.25026	0.24516	0.999974
CCDC150	ENSG00000144395	-5.66113	0.74844	-1.2502	0.245179	0.999974
NDEL1	ENSG00000166579	1.0166	-0.102234	1.2497	0.245355	0.999974
ARHGAP33	ENSG00000004777	-1.19858	-0.0976346	-1.24969	0.245358	0.999974
TREML1	ENSG00000161911	2.14391	0.00788072	1.24929	0.245495	0.999974
SCRN2	ENSG00000141295	-1.0906	-0.0966066	-1.24898	0.245603	0.999974
H2BC7	ENSG00000277224	2.61862	0.261466	1.2486	0.245737	0.999974
UTRN	ENSG00000152818	-0.590353	0.0653527	-1.24849	0.245776	0.999974
NHS	ENSG00000188158	2.0495	0.0631265	1.24833	0.245829	0.999974
TMUB2	ENSG00000168591	0.759103	-0.0921661	1.24782	0.246008	0.999974
MRPS18C	ENSG00000163319	1.61954	0.27874	1.24767	0.24606	0.999974
MYH10	ENSG00000133026	1.06189	-0.244839	1.24763	0.246074	0.999974
OR2B6	ENSG00000124657	-1.52663	-0.579563	-1.24694	0.246314	0.999974
MYO15A	ENSG00000091536	-1.2551	0.106136	-1.24684	0.246349	0.999974
TSPOAP1	ENSG00000005379	-0.795769	-0.0259802	-1.2456	0.246783	0.999974
ARID5A	ENSG00000196843	0.857479	-0.0924422	1.24536	0.246866	0.999974
FTCDNL1	ENSG00000226124	-1.1512	0.183654	-1.24533	0.246877	0.999974
ANTKMT	ENSG00000103254	-0.931331	-0.199432	-1.24508	0.246963	0.999974
UGT8	ENSG00000174607	1.44398	-0.0719795	1.2449	0.247027	0.999974
GRK5	ENSG00000198873	0.561211	0.0094918	1.24448	0.247172	0.999974
VWA5A	ENSG00000110002	-0.734907	-0.0709629	-1.24448	0.247174	0.999974
ANKRD6	ENSG00000135299	-1.17161	-0.00935992	-1.24417	0.247281	0.999974
AQP7	ENSG00000165269	3.884	0.266136	1.24402	0.247332	0.999974
SFR1	ENSG00000156384	-0.965393	0.0302782	-1.24371	0.247443	0.999974
RFFL	ENSG00000092871	0.605961	0.00684997	1.24359	0.247485	0.999974
ZNF691	ENSG00000164011	-0.610692	0.00222401	-1.24343	0.247541	0.999974
FAM124B	ENSG00000124019	1.07425	0.469746	1.24315	0.247638	0.999974
NID1	ENSG00000116962	1.3683	-0.0443957	1.24315	0.247639	0.999974
C11orf21	ENSG00000110665	-0.597319	-0.0110567	-1.243	0.247692	0.999974
MLKL	ENSG00000168404	0.798508	-0.0460153	1.24273	0.247786	0.999974
HERC5	ENSG00000138646	0.886407	-0.0464344	1.24269	0.247801	0.999974
TLE6	ENSG00000104953	1.76169	0.291973	1.24249	0.247871	0.999974
CSKMT	ENSG00000214756	-0.934486	-0.164477	-1.2424	0.247902	0.999974
RFNG	ENSG00000169733	-0.875006	-0.111055	-1.24201	0.248038	0.999974
RNF19A	ENSG00000034677	-1.07792	0.0832656	-1.24113	0.248346	0.999974
ZNF438	ENSG00000183621	1.1885	-0.0365862	1.24101	0.248387	0.999974
PPA1	ENSG00000180817	-0.753221	0.0659263	-1.24073	0.248487	0.999974
ING2	ENSG00000168556	-0.687725	0.172722	-1.24056	0.248545	0.999974
C2orf16	ENSG00000221843	1.71311	0.15568	1.24013	0.248698	0.999974
TRAPPC2L	ENSG00000167515	-0.471571	-0.0725489	-1.23979	0.248815	0.999974
LAP3	ENSG00000002549	0.801961	0.0191406	1.23943	0.248944	0.999974
AGFG1	ENSG00000173744	0.592262	0.100587	1.23939	0.248958	0.999974
CDC37	ENSG00000105401	0.59932	-0.0684349	1.23931	0.248984	0.999974
SUDS3	ENSG00000111707	-0.573273	-0.0285078	-1.23866	0.249213	0.999974
LENG1	ENSG00000105617	0.566674	-0.0882371	1.23858	0.249243	0.999974
FANCI	ENSG00000140525	-0.745637	0.150143	-1.23805	0.24943	0.999974
CD38	ENSG00000004468	-0.725418	0.149639	-1.23792	0.249474	0.999974
FN3K	ENSG00000167363	-1.32715	-0.241085	-1.23736	0.249671	0.999974
DNM1L	ENSG00000087470	-0.754185	0.0369483	-1.23724	0.249714	0.999974
SVIL	ENSG00000197321	1.19398	-0.121472	1.23722	0.249722	0.999974
FGD6	ENSG00000180263	-0.962865	0.0774803	-1.23706	0.249779	0.999974
MAD2L1BP	ENSG00000124688	-0.547733	0.0230683	-1.2369	0.249833	0.999974
RHOXF1	ENSG00000101883	-3.03211	0.126419	-1.23657	0.249951	0.999974
MCUR1	ENSG00000050393	-0.658244	0.0527726	-1.23574	0.250244	0.999974
TSEN34	ENSG00000170892	1.11126	-0.140461	1.23532	0.25039	0.999974
MMRN2	ENSG00000173269	2.8915	0.60844	1.23524	0.25042	0.999974
NOP53	ENSG00000105373	0.564397	-0.020426	1.23509	0.250474	0.999974
FAM186B	ENSG00000135436	-3.95575	-0.371751	-1.23478	0.250582	0.999974
EMD	ENSG00000102119	0.753727	-0.143833	1.23468	0.250619	0.999974
DUSP6	ENSG00000139318	0.854207	0.138358	1.2344	0.250717	0.999974
DISP2	ENSG00000140323	-1.4805	-0.182217	-1.23429	0.250754	0.999974
ATP5ME	ENSG00000169020	-1.14873	0.406081	-1.23366	0.250978	0.999974
TPT1	ENSG00000133112	-1.65468	0.180548	-1.2334	0.251069	0.999974
TRAPPC11	ENSG00000168538	0.658726	-0.00325196	1.23333	0.251096	0.999974
TSSK4	ENSG00000139908	1.15552	0.0403012	1.23283	0.251273	0.999974
PAK1	ENSG00000149269	1.03558	-0.0801278	1.23279	0.251287	0.999974
TNFRSF10C	ENSG00000173535	1.53864	-0.203829	1.23272	0.251311	0.999974
ERO1B	ENSG00000086619	-1.1805	0.156266	-1.23264	0.251341	0.999974
PGM5	ENSG00000154330	1.39586	0.0197424	1.23224	0.25148	0.999974
ARHGEF40	ENSG00000165801	1.24068	-0.164607	1.23218	0.251504	0.999974
DNAJB4	ENSG00000162616	-1.51257	0.158563	-1.23212	0.251525	0.999974
ZMYM2	ENSG00000121741	-0.957691	0.069767	-1.23204	0.251551	0.999974
COX8A	ENSG00000176340	-1.65431	-0.0743222	-1.2316	0.251711	0.999974
CHRNE	ENSG00000108556	0.89984	-0.190858	1.23147	0.251753	0.999974
CDC37L1	ENSG00000106993	-1.24445	0.0652125	-1.23124	0.251837	0.999974
GEMIN2	ENSG00000092208	-1.94674	0.318692	-1.23087	0.251967	0.999974
INTS6	ENSG00000102786	-0.725499	0.0729401	-1.23069	0.252034	0.999974
RAN	ENSG00000132341	-0.576995	0.0884634	-1.23042	0.252127	0.999974
NOC3L	ENSG00000173145	-1.2471	0.0285601	-1.23039	0.252138	0.999974
ZNF830	ENSG00000198783	0.615983	0.121404	1.23032	0.252162	0.999974
CUEDC1	ENSG00000180891	0.969041	-0.0837737	1.22986	0.252328	0.999974
ATP9B	ENSG00000166377	0.55481	-0.0698633	1.22969	0.252387	0.999974
FRMD8	ENSG00000126391	0.631305	-0.0456609	1.22961	0.252415	0.999974
SCAF8	ENSG00000213079	0.62682	-0.0239033	1.22945	0.252474	0.999974
INSR	ENSG00000171105	1.0221	-0.0944841	1.22925	0.252544	0.999974
C11orf54	ENSG00000182919	-0.959873	0.0251779	-1.22919	0.252566	0.999974
CBWD1	ENSG00000172785	-1.11198	0.226749	-1.22915	0.252581	0.999974
BAG2	ENSG00000112208	-1.19199	-0.00266822	-1.22887	0.25268	0.999974
SLC31A1	ENSG00000136868	0.732472	0.0685004	1.22848	0.252818	0.999974
GPNMB	ENSG00000136235	1.12371	-0.0322501	1.22846	0.252827	0.999974
WNT1	ENSG00000125084	-0.914728	-0.259821	-1.22799	0.252993	0.999974
ENOSF1	ENSG00000132199	-0.905633	0.0543753	-1.22793	0.253015	0.999974
BIRC2	ENSG00000110330	-1.11595	0.180698	-1.22788	0.253031	0.999974
GPBAR1	ENSG00000179921	1.04743	-0.045131	1.22779	0.253064	0.999974
ZNF484	ENSG00000127081	-1.66613	0.169961	-1.22768	0.253101	0.999974
TUBB2A	ENSG00000137267	-1.67481	0.00151697	-1.22712	0.253304	0.999974
GADD45G	ENSG00000130222	1.4947	-0.0250333	1.22636	0.253573	0.999974
NR1H2	ENSG00000131408	0.753039	-0.105588	1.22608	0.253675	0.999974
PSD2	ENSG00000146005	4.06576	0.0861197	1.22605	0.253685	0.999974
TRIM23	ENSG00000113595	1.70602	0.201661	1.22604	0.253689	0.999974
MYBPH	ENSG00000133055	-2.12908	-0.345411	-1.22598	0.253711	0.999974
ANKRD50	ENSG00000151458	1.03372	-0.042404	1.22595	0.25372	0.999974
AOC2	ENSG00000131480	1.37384	-0.275157	1.22592	0.253731	0.999974
RNASE3	ENSG00000169397	-2.50525	0.0709122	-1.22585	0.253755	0.999974
BECN1	ENSG00000126581	0.526862	-0.0310881	1.2258	0.253775	0.999974
SNRNP70	ENSG00000104852	-0.669393	-0.0591588	-1.22539	0.25392	0.999974
NUTM2B	ENSG00000188199	-4.67095	0.134687	-1.22537	0.253927	0.999974
SMARCD3	ENSG00000082014	0.865587	-0.0237332	1.22535	0.253935	0.999974
SAE1	ENSG00000142230	-0.507752	0.0846404	-1.2252	0.253988	0.999974
GPR180	ENSG00000152749	-1.34653	0.101873	-1.22513	0.254013	0.999974
TXNDC9	ENSG00000115514	-1.38311	0.0872244	-1.22498	0.254068	0.999974
MARS2	ENSG00000247626	1.19105	-0.1251	1.22479	0.254135	0.999974
ATG10	ENSG00000152348	-0.885779	-0.153247	-1.22453	0.254227	0.999974
MRPL45	ENSG00000278845	0.585298	0.0210596	1.22433	0.254298	0.999974
MRPS34	ENSG00000074071	-0.86804	-0.0380751	-1.22359	0.254564	0.999974
ELF2	ENSG00000109381	0.845238	0.0135796	1.22342	0.254624	0.999974
XKR8	ENSG00000158156	0.986362	-0.134025	1.22328	0.254674	0.999974
ALPK1	ENSG00000073331	1.41273	-0.196786	1.22313	0.254728	0.999974
SIGLEC14	ENSG00000254415	1.16411	-0.112704	1.22294	0.254796	0.999974
GTF3C4	ENSG00000125484	0.804871	-0.00502194	1.22268	0.25489	0.999974
TEK	ENSG00000120156	-4.56215	0.408744	-1.22254	0.25494	0.999974
FAT2	ENSG00000086570	2.2508	-0.207023	1.22239	0.254995	0.999974
H2AC20	ENSG00000184260	-1.46182	-0.233865	-1.22233	0.255017	0.999974
SCARF1	ENSG00000074660	1.34843	-0.211869	1.22204	0.255122	0.999974
PPM1L	ENSG00000163590	-0.905837	-0.0963618	-1.22199	0.255139	0.999974
SLC35D2	ENSG00000130958	-0.912624	0.118425	-1.22196	0.25515	0.999974
UBE2R2	ENSG00000107341	0.87184	-0.0201188	1.22184	0.25519	0.999974
SYT2	ENSG00000143858	1.4198	-0.284289	1.22184	0.255194	0.999974
PAQR7	ENSG00000182749	1.01725	-0.06518	1.22178	0.255212	0.999974
SYP	ENSG00000102003	1.43864	0.0195364	1.22137	0.255361	0.999974
FBXO33	ENSG00000165355	-0.966706	0.142143	-1.22133	0.255377	0.999974
FASTKD1	ENSG00000138399	-1.08719	0.215201	-1.22123	0.255412	0.999974
MTCL1	ENSG00000168502	4.83062	0.399812	1.22088	0.255538	0.999974
NUDT16	ENSG00000198585	0.70018	0.0266225	1.22077	0.255576	0.999974
FAM135A	ENSG00000082269	-1.23121	0.0809332	-1.22042	0.255701	0.999974
LRRC59	ENSG00000108829	0.65121	-0.003234	1.22039	0.255713	0.999974
ARMC3	ENSG00000165309	-2.52609	0.499666	-1.22018	0.25579	0.999974
MCRIP2	ENSG00000172366	-0.813984	-0.00693801	-1.21885	0.256266	0.999974
PA2G4	ENSG00000170515	-0.628835	-0.0219838	-1.21882	0.256278	0.999974
DCXR	ENSG00000169738	0.598203	-0.0473403	1.21875	0.256304	0.999974
CSRNP1	ENSG00000144655	1.07712	-0.182497	1.21856	0.25637	0.999974
ATP6V1G1	ENSG00000136888	-1.06796	0.174862	-1.21855	0.256375	0.999974
SMARCE1	ENSG00000073584	-1.91428	0.0548924	-1.21839	0.256432	0.999974
PKIB	ENSG00000135549	3.90191	0.142886	1.21834	0.256451	0.999974
LMAN1	ENSG00000074695	-0.952778	0.130468	-1.21779	0.25665	0.999974
SNX8	ENSG00000106266	0.738055	-0.0539852	1.21716	0.256874	0.999974
HIP1	ENSG00000127946	1.2571	-0.153219	1.2171	0.256898	0.999974
WAC	ENSG00000095787	0.601891	0.102156	1.21704	0.25692	0.999974
ACHE	ENSG00000087085	-2.65403	-0.664419	-1.21678	0.257013	0.999974
METTL4	ENSG00000101574	-0.834196	0.186461	-1.21613	0.257249	0.999974
CEACAM4	ENSG00000105352	1.32975	-0.171453	1.21589	0.257336	0.999974
NPTXR	ENSG00000221890	-1.08139	-0.19329	-1.21588	0.257339	0.999974
RAPGEF6	ENSG00000158987	-0.849219	-0.0146409	-1.2158	0.257366	0.999974
C20orf204	ENSG00000196421	1.05465	-0.12741	1.21577	0.25738	0.999974
HSPA1B	ENSG00000204388	0.964823	-0.103391	1.21575	0.257385	0.999974
HIGD1A	ENSG00000181061	-1.2004	0.339467	-1.21533	0.257536	0.999974
MED16	ENSG00000175221	0.899122	-0.198436	1.21506	0.257637	0.999974
TBC1D8B	ENSG00000133138	-2.05556	-0.250183	-1.21505	0.257638	0.999974
LOX	ENSG00000113083	-6.04516	0.62033	-1.21489	0.257696	0.999974
SHISA8	ENSG00000234965	-1.46355	-0.24018	-1.21469	0.25777	0.999974
RNF135	ENSG00000181481	0.576891	-0.0655179	1.21451	0.257834	0.999974
DLGAP5	ENSG00000126787	-2.93249	0.0774396	-1.21407	0.257994	0.999974
MAN2A1	ENSG00000112893	-0.794283	0.0969134	-1.21406	0.257998	0.999974
FOXM1	ENSG00000111206	-1.1328	-0.00619086	-1.21379	0.258095	0.999974
ANKRD34A	ENSG00000272031	0.701218	0.102852	1.21373	0.258115	0.999974
CAPRIN2	ENSG00000110888	-0.810278	0.0202771	-1.21364	0.258148	0.999974
IL32	ENSG00000008517	-0.818389	-0.00883428	-1.21364	0.258149	0.999974
FZD2	ENSG00000180340	0.800485	-0.196287	1.21348	0.258207	0.999974
NPHP1	ENSG00000144061	-2.36913	-0.124061	-1.21341	0.258234	0.999974
RACK1	ENSG00000204628	0.488661	-0.0235227	1.21317	0.258319	0.999974
NOMO2	ENSG00000185164	0.944902	-0.136615	1.21273	0.258478	0.999974
ACOT7	ENSG00000097021	-0.719651	0.00735495	-1.21229	0.258639	0.999974
SH2D4A	ENSG00000104611	2.66354	0.268516	1.21227	0.258645	0.999974
ZNF32	ENSG00000169740	-1.13019	0.0362647	-1.21213	0.258696	0.999974
CLEC4C	ENSG00000198178	2.48115	0.451633	1.21207	0.258718	0.999974
ZSWIM6	ENSG00000130449	0.658683	-0.038581	1.21199	0.258746	0.999974
TAFA2	ENSG00000198673	1.6149	0.20295	1.21161	0.258886	0.999974
ACSL6	ENSG00000164398	-1.03582	0.179537	-1.21155	0.258908	0.999974
ZNF823	ENSG00000197933	-1.24926	0.460558	-1.21122	0.259027	0.999974
KBTBD8	ENSG00000163376	-1.94081	0.191069	-1.21114	0.259055	0.999974
LOXL1	ENSG00000129038	-1.86781	-0.328778	-1.21107	0.259081	0.999974
COX14	ENSG00000178449	-0.949375	-0.0204271	-1.21104	0.259093	0.999974
RASAL2	ENSG00000075391	2.24633	-0.506774	1.21082	0.259171	0.999974
KCNQ1	ENSG00000053918	0.684255	-0.177635	1.21028	0.259369	0.999974
ATXN7L2	ENSG00000162650	-0.85748	-0.116902	-1.21018	0.259404	0.999974
SPRYD3	ENSG00000167778	0.737829	-0.0827281	1.20998	0.259479	0.999974
DYNC2H1	ENSG00000187240	-1.33403	0.0275113	-1.20995	0.259489	0.999974
P2RY1	ENSG00000169860	-0.924517	0.567049	-1.20986	0.25952	0.999974
NKIRAS2	ENSG00000168256	0.6674	-0.0395426	1.20979	0.259546	0.999974
STK32B	ENSG00000152953	2.74785	0.0546592	1.20959	0.25962	0.999974
CCDC107	ENSG00000159884	0.949636	-0.0147843	1.20943	0.259677	0.999974
PAK6	ENSG00000137843	-1.17154	-0.0766575	-1.20942	0.259681	0.999974
ABCB1	ENSG00000085563	-0.957073	0.00475041	-1.20916	0.259776	0.999974
MACROH2A1	ENSG00000113648	0.59694	0.060643	1.20898	0.259843	0.999974
JAKMIP2	ENSG00000176049	-0.991605	0.0873942	-1.20891	0.259866	0.999974
CDYL2	ENSG00000166446	-0.827775	0.00280362	-1.20876	0.259921	0.999974
FPR1	ENSG00000171051	1.39556	-0.204349	1.2087	0.259944	0.999974
GNB1	ENSG00000078369	0.627617	-0.06642	1.20844	0.260038	0.999974
MPP5	ENSG00000072415	-0.896787	0.148387	-1.2084	0.260052	0.999974
S100A11	ENSG00000163191	1.16339	-0.0396541	1.20833	0.26008	0.999974
WDR86	ENSG00000187260	-0.942101	-0.0103806	-1.20828	0.260097	0.999974
SF3B6	ENSG00000115128	-0.948641	0.125933	-1.20792	0.260228	0.999974
FAM76B	ENSG00000077458	-1.44915	0.33943	-1.20789	0.260239	0.999974
CD19	ENSG00000177455	-0.663302	-0.0705989	-1.20781	0.260267	0.999974
FZD6	ENSG00000164930	1.40303	0.0585241	1.20765	0.260328	0.999974
ATE1	ENSG00000107669	-0.782607	0.0157546	-1.20749	0.260386	0.999974
MYL9	ENSG00000101335	1.91528	-0.169054	1.20731	0.260451	0.999974
TBC1D2	ENSG00000095383	0.997794	-0.191167	1.20671	0.260668	0.999974
CBX4	ENSG00000141582	0.593421	-0.090955	1.20658	0.260717	0.999974
SIGLEC12	ENSG00000254521	-3.57331	0.0592052	-1.20627	0.260832	0.999974
SLC25A6	ENSG00000169100	0.572443	-0.0554732	1.20616	0.26087	0.999974
CYB5D2	ENSG00000167740	0.5457	-0.0771565	1.20616	0.260872	0.999974
TET1	ENSG00000138336	-1.43317	-0.0725537	-1.20613	0.260882	0.999974
FGD4	ENSG00000139132	1.04778	0.188059	1.20606	0.260906	0.999974
ZNF558	ENSG00000167785	-1.00129	-0.0387768	-1.20582	0.260996	0.999974
SRPK2	ENSG00000135250	0.650928	-0.0245547	1.20557	0.261088	0.999974
SLC7A7	ENSG00000155465	0.673782	0.047185	1.20516	0.261236	0.999974
GAS7	ENSG00000007237	0.933208	-0.00281422	1.2047	0.261405	0.999974
TCEA3	ENSG00000204219	-0.700772	0.061048	-1.20462	0.261433	0.999974
BRPF1	ENSG00000156983	0.599074	-0.0703566	1.2045	0.261476	0.999974
SUMF1	ENSG00000144455	0.498563	-0.0746578	1.20422	0.261579	0.999974
FKBP1A	ENSG00000088832	0.636363	0.0150862	1.2037	0.261772	0.999974
PRDM4	ENSG00000110851	-0.552673	0.0390929	-1.20361	0.261803	0.999974
TMED5	ENSG00000117500	-0.934043	0.259707	-1.20324	0.261939	0.999974
ZNF469	ENSG00000225614	-0.771633	-0.259776	-1.20307	0.262003	0.999974
H4C5	ENSG00000276966	2.54593	-0.158729	1.20249	0.262213	0.999974
MSRB3	ENSG00000174099	1.25557	-0.0984263	1.20226	0.262298	0.999974
DYNLT4	ENSG00000188396	3.12659	0.311375	1.20223	0.262312	0.999974
P4HTM	ENSG00000178467	-0.647716	-0.0729872	-1.20221	0.262317	0.999974
NDUFA1	ENSG00000125356	-0.880394	0.115427	-1.20218	0.262329	0.999974
APC2	ENSG00000115266	-0.62014	-0.0436705	-1.20208	0.262366	0.999974
SEMA3G	ENSG00000010319	-1.39457	-0.0796249	-1.20192	0.262424	0.999974
FAM178B	ENSG00000168754	-2.38532	-0.318369	-1.20188	0.262438	0.999974
FICD	ENSG00000198855	-1.06153	-0.0892215	-1.20174	0.262491	0.999974
FKBPL	ENSG00000204315	-1.06894	-0.0925854	-1.20131	0.262649	0.999974
SLMAP	ENSG00000163681	1.04154	0.189499	1.20091	0.262796	0.999974
HENMT1	ENSG00000162639	-0.840755	0.0997374	-1.20066	0.262886	0.999974
ZNF592	ENSG00000166716	0.755054	-0.075162	1.20047	0.262957	0.999974
PLAG1	ENSG00000181690	5.26509	0.294897	1.20026	0.263032	0.999974
ITGB3	ENSG00000259207	1.46203	-0.145975	1.19964	0.263264	0.999974
RAD23B	ENSG00000119318	0.637976	0.0426049	1.19919	0.263427	0.999974
CD109	ENSG00000156535	4.70741	0.728267	1.1985	0.263682	0.999974
TIMM10	ENSG00000134809	0.882975	0.132962	1.19829	0.263761	0.999974
ZNF234	ENSG00000263002	-0.731266	0.0740371	-1.19744	0.264075	0.999974
ORC1	ENSG00000085840	-1.20976	-0.116896	-1.1972	0.264162	0.999974
KDSR	ENSG00000119537	-0.660451	0.0266262	-1.19704	0.264223	0.999974
BAG4	ENSG00000156735	1.23965	0.173854	1.1963	0.264495	0.999974
TMEM255B	ENSG00000184497	1.21242	0.0220297	1.19614	0.264555	0.999974
ADAM19	ENSG00000135074	0.768899	-0.0106926	1.19582	0.264672	0.999974
CRYGS	ENSG00000213139	-0.791158	-0.0112677	-1.19571	0.264714	0.999974
LGI2	ENSG00000153012	3.29543	-0.537927	1.19461	0.265119	0.999974
SSH2	ENSG00000141298	0.916786	-0.0883452	1.19422	0.265265	0.999974
PXDNL	ENSG00000147485	2.90607	0.0569529	1.19415	0.265289	0.999974
ZNF574	ENSG00000105732	0.850154	-0.153797	1.19409	0.265311	0.999974
CYP27A1	ENSG00000135929	0.951714	-0.276361	1.19401	0.265341	0.999974
IP6K1	ENSG00000176095	0.797164	-0.138083	1.19346	0.265548	0.999974
HOXB9	ENSG00000170689	-1.87772	-0.00486853	-1.19323	0.26563	0.999974
VPS51	ENSG00000149823	0.576701	-0.0857782	1.19317	0.265654	0.999974
LITAF	ENSG00000189067	1.05353	-0.0880356	1.19285	0.265771	0.999974
ZSCAN18	ENSG00000121413	0.535988	-0.0850209	1.1927	0.265827	0.999974
TATDN2	ENSG00000157014	-0.649862	-0.123805	-1.19267	0.265839	0.999974
ZNF2	ENSG00000275111	0.871462	-0.00300165	1.1925	0.265901	0.999974
FOXD2	ENSG00000186564	1.30982	-0.327034	1.19226	0.265991	0.999974
MON1B	ENSG00000103111	0.541265	-0.0772144	1.19223	0.266004	0.999974
CCNB2	ENSG00000157456	-1.42328	0.186514	-1.19211	0.266046	0.999974
SOCS3	ENSG00000184557	1.21002	-0.231829	1.19208	0.266059	0.999974
P2RY11	ENSG00000244165	-0.80325	-0.139477	-1.19205	0.26607	0.999974
BIRC3	ENSG00000023445	-1.0426	0.00272253	-1.19192	0.266119	0.999974
TTI2	ENSG00000129696	0.680547	0.042084	1.19179	0.266168	0.999974
NUBPL	ENSG00000151413	1.39426	0.150209	1.19166	0.266216	0.999974
PIGT	ENSG00000124155	0.647064	-0.0597025	1.19148	0.266283	0.999974
BRAP	ENSG00000089234	0.609817	-0.0592497	1.19125	0.266366	0.999974
FAM193A	ENSG00000125386	0.789266	-0.0304509	1.19048	0.266652	0.999974
UBAC2	ENSG00000134882	-0.497825	-0.0356492	-1.19029	0.266725	0.999974
COL4A1	ENSG00000187498	5.79031	0.476053	1.1901	0.266795	0.999974
CLHC1	ENSG00000162994	1.61777	0.483311	1.18973	0.266933	0.999974
ZNF143	ENSG00000166478	0.762776	-0.0266954	1.18962	0.266971	0.999974
TLE4	ENSG00000106829	0.838633	-0.0550195	1.1895	0.267017	0.999974
PRKACB	ENSG00000142875	-1.23492	0.153901	-1.18947	0.26703	0.999974
ZNF790	ENSG00000197863	-1.43148	0.215337	-1.18946	0.267032	0.999974
GFOD1	ENSG00000145990	-0.811467	0.256646	-1.18944	0.267041	0.999974
KCTD3	ENSG00000136636	-1.12973	0.108212	-1.18937	0.267067	0.999974
DNAJC6	ENSG00000116675	-1.60836	0.132021	-1.18921	0.267127	0.999974
SCRN3	ENSG00000144306	-0.915587	-0.0454808	-1.18899	0.267208	0.999974
CCDC154	ENSG00000197599	1.61272	-0.282898	1.18895	0.267224	0.999974
TMEM176A	ENSG00000002933	0.881916	-0.050359	1.18894	0.267226	0.999974
CAPN10	ENSG00000142330	-0.673321	-0.0728728	-1.18876	0.267295	0.999974
EZR	ENSG00000092820	0.709172	-0.0243327	1.18826	0.267481	0.999974
CUBN	ENSG00000107611	0.913567	0.122654	1.1881	0.267538	0.999974
PTGS2	ENSG00000073756	1.4476	-0.0207753	1.18808	0.267545	0.999974
ZNF100	ENSG00000197020	-1.15312	0.10469	-1.18795	0.267597	0.999974
ACSS3	ENSG00000111058	1.69156	-0.215664	1.18766	0.267703	0.999974
CLEC5A	ENSG00000258227	-0.615121	0.275165	-1.18753	0.267751	0.999974
HIBCH	ENSG00000198130	-0.603068	0.178514	-1.18751	0.267758	0.999974
CYBRD1	ENSG00000071967	0.968173	-0.0322449	1.18749	0.267767	0.999974
ALOX5AP	ENSG00000132965	1.18897	-0.0732842	1.18737	0.26781	0.999974
NUMA1	ENSG00000137497	0.722156	-0.153064	1.18737	0.267811	0.999974
ZNF547	ENSG00000152433	-1.90911	-0.275998	-1.18735	0.267819	0.999974
ZGLP1	ENSG00000220201	-1.26663	0.0802482	-1.18729	0.267844	0.999974
KYAT1	ENSG00000171097	3.44246	0.860201	1.18729	0.267844	0.999974
SDR39U1	ENSG00000100445	0.835697	-0.0261279	1.18678	0.268034	0.999974
CCDC157	ENSG00000187860	1.01272	-0.0643772	1.18654	0.26812	0.999974
PSMB4	ENSG00000159377	-0.669272	-0.00689115	-1.18615	0.268267	0.999974
PPP6R3	ENSG00000110075	-0.720281	0.0723207	-1.18596	0.26834	0.999974
RGCC	ENSG00000102760	-0.589879	-0.0630596	-1.18571	0.268431	0.999974
RSKR	ENSG00000167524	0.839553	-0.130926	1.18562	0.268466	0.999974
PDHX	ENSG00000110435	-0.833016	0.0455999	-1.18534	0.268571	0.999974
ZNF669	ENSG00000188295	-0.706544	0.0213018	-1.18529	0.26859	0.999974
DESI2	ENSG00000121644	-0.852639	0.158527	-1.18513	0.268648	0.999974
TEX264	ENSG00000164081	-0.664461	-0.023627	-1.18502	0.268691	0.999974
ELMOD2	ENSG00000179387	-1.07066	0.106645	-1.18476	0.268789	0.999974
GK3P	ENSG00000229894	5.09997	0.475667	1.18421	0.268995	0.999974
OSGIN1	ENSG00000140961	1.2722	-0.213431	1.18339	0.269301	0.999974
SLC23A3	ENSG00000213901	-2.14342	0.525231	-1.18331	0.269331	0.999974
CRBN	ENSG00000113851	-1.04321	0.0579282	-1.18308	0.269417	0.999974
EEF1A2	ENSG00000101210	-1.35413	0.329358	-1.18305	0.26943	0.999974
VIPAS39	ENSG00000151445	0.460135	0.00579498	1.18304	0.269434	0.999974
AIRE	ENSG00000160224	-1.07779	0.174104	-1.18302	0.269441	0.999974
CHST11	ENSG00000171310	0.797661	-0.0818666	1.18286	0.269501	0.999974
MRPL32	ENSG00000106591	-1.24028	0.0906581	-1.18272	0.269553	0.999974
C17orf100	ENSG00000256806	0.769906	-0.334876	1.18215	0.269768	0.999974
CLUAP1	ENSG00000103351	-0.621356	0.0240377	-1.18201	0.269818	0.999974
SPATA25	ENSG00000149634	2.35826	-0.0300744	1.1818	0.269898	0.999974
EIPR1	ENSG00000032389	-0.571228	-0.095261	-1.18127	0.270099	0.999974
ESD	ENSG00000139684	-0.601532	0.05762	-1.18105	0.270179	0.999974
AKIP1	ENSG00000166452	-0.769088	0.118954	-1.18092	0.270229	0.999974
DDX3Y	ENSG00000067048	-1.33105	0.269631	-1.18084	0.27026	0.999974
DTD1	ENSG00000125821	-0.699682	0.0677168	-1.18077	0.270287	0.999974
FAM177B	ENSG00000197520	-1.36281	-0.0616751	-1.18057	0.270362	0.999974
PTCH1	ENSG00000185920	0.680711	0.0510655	1.18054	0.270372	0.999974
PABPC3	ENSG00000151846	-1.62172	-0.118404	-1.18051	0.270382	0.999974
IRF2BPL	ENSG00000119669	1.02603	-0.0938527	1.18048	0.270396	0.999974
BORA	ENSG00000136122	0.975624	0.187871	1.17979	0.270654	0.999974
CHADL	ENSG00000100399	1.73556	0.336633	1.17973	0.270679	0.999974
TRIM5	ENSG00000132256	0.810098	0.0551629	1.17948	0.270773	0.999974
SNX27	ENSG00000143376	0.824361	-0.0560671	1.17924	0.270864	0.999974
NFIX	ENSG00000008441	-1.38666	-0.280891	-1.17913	0.270905	0.999974
TVP23B	ENSG00000171928	-1.13487	0.0287723	-1.17905	0.270933	0.999974
TIMM21	ENSG00000075336	-0.874001	0.0528921	-1.17852	0.271133	0.999974
ACTN1	ENSG00000072110	1.38524	-0.217076	1.1785	0.271143	0.999974
B3GNTL1	ENSG00000175711	0.961297	-0.199616	1.17812	0.271285	0.999974
AP3M2	ENSG00000070718	-0.641692	-0.0329486	-1.17807	0.271303	0.999974
BBOF1	ENSG00000119636	0.750241	0.0352352	1.17794	0.271351	0.999974
AKAP11	ENSG00000023516	-1.02769	0.0330236	-1.17794	0.271352	0.999974
TLR8	ENSG00000101916	0.998944	-0.0150948	1.17732	0.271585	0.999974
EFCAB2	ENSG00000203666	1.05874	-0.0515774	1.1773	0.271595	0.999974
MS4A2	ENSG00000149534	-2.51826	0.700944	-1.17676	0.271799	0.999974
MRPL43	ENSG00000055950	-0.706917	-0.0144513	-1.17654	0.27188	0.999974
SLC35A1	ENSG00000164414	-1.14408	0.169209	-1.17651	0.271891	0.999974
PRICKLE3	ENSG00000012211	0.807531	-0.105263	1.17641	0.271928	0.999974
SLC24A4	ENSG00000140090	0.830394	-0.100318	1.17608	0.272055	0.999974
ZDHHC5	ENSG00000156599	0.681527	-0.111834	1.17574	0.272184	0.999974
VNN3	ENSG00000093134	1.2041	-0.15489	1.1757	0.272198	0.999974
ZNF620	ENSG00000177842	-1.75426	-0.0466925	-1.17553	0.272263	0.999974
DNAJC18	ENSG00000170464	-0.742228	0.0723845	-1.17549	0.272279	0.999974
CLIC2	ENSG00000155962	-1.57516	-0.026242	-1.17534	0.272336	0.999974
RALGDS	ENSG00000160271	-0.595544	-0.00824716	-1.17513	0.272413	0.999974
SMIM23	ENSG00000185662	-3.02725	0.269751	-1.17452	0.272647	0.999974
ATF7-NPFF	ENSG00000267281	-1.40046	0.0593747	-1.17402	0.272836	0.999974
TMEM154	ENSG00000170006	0.929423	-0.00518271	1.17379	0.272923	0.999974
RBM14-RBM4	ENSG00000248643	-1.45652	0.0327445	-1.17373	0.272947	0.999974
PROCA1	ENSG00000167525	-0.871296	-0.120598	-1.17355	0.273014	0.999974
C12orf73	ENSG00000204954	-1.34861	0.104155	-1.17332	0.2731	0.999974
DZIP1L	ENSG00000158163	-2.38648	-0.391332	-1.1733	0.273108	0.999974
PSEN1	ENSG00000080815	0.803442	-0.0177988	1.17314	0.273168	0.999974
IGFBP7	ENSG00000163453	0.635689	0.00976204	1.1729	0.27326	0.999974
SLC17A7	ENSG00000104888	-3.98791	0.806648	-1.17286	0.273277	0.999974
PRKRIP1	ENSG00000128563	-0.477747	-0.0395146	-1.17267	0.273347	0.999974
HMGXB3	ENSG00000113716	-0.478739	-0.108026	-1.17265	0.273353	0.999974
PLB1	ENSG00000163803	0.84819	-0.234904	1.17265	0.273354	0.999974
HS3ST1	ENSG00000002587	-1.04052	0.107976	-1.17245	0.27343	0.999974
SGMS2	ENSG00000164023	1.5791	0.124503	1.17242	0.273442	0.999974
MUS81	ENSG00000172732	-0.52074	-0.0485114	-1.17191	0.273637	0.999974
ZNF77	ENSG00000175691	0.928659	0.163875	1.17093	0.274006	0.999974
RBM27	ENSG00000091009	-0.742773	0.0956008	-1.17091	0.274016	0.999974
MTX1	ENSG00000173171	0.868444	-0.105008	1.17063	0.274121	0.999974
TMED8	ENSG00000100580	-0.840783	0.202886	-1.17011	0.274321	0.999974
ZNF507	ENSG00000168813	-1.10879	0.191084	-1.16974	0.274462	0.999974
ZCWPW1	ENSG00000078487	0.568501	-0.115659	1.16964	0.274498	0.999974
SLC16A3	ENSG00000141526	1.16323	-0.270463	1.16944	0.274574	0.999974
NDOR1	ENSG00000188566	0.84452	-0.149987	1.16934	0.274615	0.999974
ANLN	ENSG00000011426	2.63353	0.0840044	1.16922	0.274661	0.999974
XRCC3	ENSG00000126215	-0.754983	-0.0990887	-1.169	0.274742	0.999974
IRAK1BP1	ENSG00000146243	-1.53168	0.326261	-1.16896	0.27476	0.999974
PADI2	ENSG00000117115	1.65843	-0.242718	1.16872	0.274851	0.999974
C1QB	ENSG00000173369	1.82236	0.275389	1.16871	0.274852	0.999974
SLAMF8	ENSG00000158714	-1.81941	-0.0360931	-1.16866	0.274873	0.999974
MKNK2	ENSG00000099875	0.775085	-0.110577	1.16856	0.27491	0.999974
NT5C2	ENSG00000076685	0.817574	0.0709804	1.16839	0.274975	0.999974
C12orf65	ENSG00000130921	0.857425	-0.00561381	1.16835	0.27499	0.999974
TMTC3	ENSG00000139324	-1.17859	0.231487	-1.16829	0.275014	0.999974
TMEM163	ENSG00000152128	-1.26675	-0.373881	-1.16817	0.275058	0.999974
CRAT	ENSG00000095321	0.850277	-0.195328	1.16816	0.275065	0.999974
CLDND2	ENSG00000160318	-1.1699	-0.0646361	-1.16791	0.275158	0.999974
WASHC1	ENSG00000181404	-0.668183	-0.107057	-1.16781	0.275197	0.999974
HMGCL	ENSG00000117305	-0.551046	-0.0526066	-1.16777	0.275213	0.999974
LMBR1	ENSG00000105983	-0.697756	0.0401204	-1.16743	0.275344	0.999974
GALE	ENSG00000117308	0.84144	-0.121219	1.16682	0.275575	0.999974
CSNK2A3	ENSG00000254598	2.85509	0.778262	1.16675	0.275604	0.999974
ERCC6	ENSG00000225830	0.796396	0.069576	1.16667	0.275634	0.999974
TAMM41	ENSG00000144559	-0.628195	0.106047	-1.16652	0.27569	0.999974
GTF2E2	ENSG00000197265	-0.670165	0.0324958	-1.16598	0.275898	0.999974
NDUFA9	ENSG00000139180	-0.702995	0.0996019	-1.16594	0.275913	0.999974
ISG20L2	ENSG00000143319	0.520524	0.00825832	1.16592	0.275918	0.999974
SERPINB2	ENSG00000197632	1.89816	0.268945	1.16587	0.27594	0.999974
CASP9	ENSG00000132906	0.786298	-0.188316	1.16578	0.275973	0.999974
PDPR	ENSG00000090857	-0.587903	-0.0764294	-1.1656	0.276043	0.999974
RGPD3	ENSG00000153165	-3.07909	-0.164258	-1.16559	0.276048	0.999974
NAA40	ENSG00000110583	-0.523594	0.0297285	-1.16552	0.276073	0.999974
C9orf78	ENSG00000136819	-0.7235	0.0356978	-1.16545	0.2761	0.999974
SH3TC1	ENSG00000125089	0.726855	-0.100817	1.1654	0.276118	0.999974
PUSL1	ENSG00000169972	0.666423	-0.220227	1.16537	0.276131	0.999974
TMIGD2	ENSG00000167664	-0.901391	0.0474296	-1.16533	0.276144	0.999974
TMEM92	ENSG00000167105	2.48068	-0.251827	1.16506	0.27625	0.999974
PELI2	ENSG00000139946	0.979827	-0.0206489	1.16499	0.276277	0.999974
SELENOK	ENSG00000113811	-0.951181	0.162385	-1.16466	0.276402	0.999974
ALAD	ENSG00000148218	0.487796	0.0380631	1.16465	0.276407	0.999974
AEBP1	ENSG00000106624	-0.938363	-0.11283	-1.1644	0.276501	0.999974
PDE1B	ENSG00000123360	-0.732333	-0.129237	-1.16425	0.27656	0.999974
TMED7	ENSG00000134970	-0.92536	0.274672	-1.1642	0.27658	0.999974
ACSL1	ENSG00000151726	1.67911	-0.172904	1.16413	0.276607	0.999974
SELPLG	ENSG00000110876	0.977658	-0.0945054	1.16408	0.276623	0.999974
LRRC56	ENSG00000161328	0.729198	-0.2174	1.16405	0.276635	0.999974
RNF7	ENSG00000114125	-0.779085	0.164248	-1.16399	0.276658	0.999974
ZDHHC11	ENSG00000188818	-1.47684	-0.014215	-1.16391	0.276688	0.999974
MCMDC2	ENSG00000178460	-2.26692	0.332916	-1.16388	0.276703	0.999974
KCNMB1	ENSG00000145936	0.862367	-0.0572066	1.16379	0.276735	0.999974
SLC30A6	ENSG00000152683	-0.753941	0.0127529	-1.16367	0.276782	0.999974
RUVBL2	ENSG00000183207	0.547618	-0.0575417	1.16362	0.2768	0.999974
ADGRE3	ENSG00000131355	1.27808	-0.140528	1.16358	0.276816	0.999974
RAB3GAP2	ENSG00000118873	-0.728566	0.135533	-1.16354	0.276832	0.999974
OSBPL1A	ENSG00000141447	1.19121	0.0571506	1.16343	0.276873	0.999974
ATF6	ENSG00000118217	0.67667	0.00954575	1.16339	0.276889	0.999974
SIRT5	ENSG00000124523	-0.59977	0.0267161	-1.16338	0.276893	0.999974
ZNF219	ENSG00000165804	0.87495	-0.140765	1.16332	0.276917	0.999974
KIF3A	ENSG00000131437	1.41229	0.309468	1.16325	0.276944	0.999974
ZNF782	ENSG00000196597	0.857522	0.0713388	1.16321	0.276957	0.999974
CCNQ	ENSG00000262919	0.595051	0.0561643	1.16313	0.276987	0.999974
RAF1	ENSG00000132155	0.821268	-0.0563684	1.16274	0.277137	0.999974
ARHGAP25	ENSG00000163219	0.799963	-0.0535684	1.16264	0.277178	0.999974
PTPMT1	ENSG00000110536	2.45381	0.0563943	1.16261	0.277186	0.999974
HECTD2	ENSG00000165338	-1.99495	-0.13548	-1.16244	0.277254	0.999974
ADM	ENSG00000148926	1.50839	-0.261932	1.16209	0.277387	0.999974
NUDT1	ENSG00000106268	0.601952	0.0127549	1.16201	0.27742	0.999974
CCDC90B	ENSG00000137500	-0.788913	0.0745864	-1.1612	0.277729	0.999974
FZD3	ENSG00000104290	-1.41408	0.260614	-1.16081	0.277878	0.999974
ASF1B	ENSG00000105011	1.01583	-0.0133847	1.16075	0.277903	0.999974
NAMPT	ENSG00000105835	1.50407	-0.0515782	1.16066	0.277938	0.999974
KDM6B	ENSG00000132510	1.353	-0.214609	1.16056	0.277977	0.999974
CD55	ENSG00000196352	1.07982	-0.0231849	1.16045	0.278019	0.999974
MRPS24	ENSG00000062582	4.16453	-0.0926841	1.16045	0.27802	0.999974
ANKRD16	ENSG00000134461	-0.607297	-0.0883689	-1.16014	0.278139	0.999974
EHF	ENSG00000135373	3.3826	0.548163	1.1601	0.278154	0.999974
XKR7	ENSG00000260903	-1.92734	-0.471877	-1.16001	0.278189	0.999974
CTSF	ENSG00000174080	-0.701582	-0.0449311	-1.15995	0.278213	0.999974
SPINDOC	ENSG00000168005	-0.62767	0.0315266	-1.15992	0.278223	0.999974
GSPT1	ENSG00000103342	-0.559239	-0.0880489	-1.15988	0.278239	0.999974
C18orf25	ENSG00000152242	0.741866	0.230061	1.15981	0.278264	0.999974
DYSF	ENSG00000135636	1.86682	-0.359646	1.15977	0.278279	0.999974
UBC	ENSG00000150991	0.599556	-0.0684675	1.15948	0.278394	0.999974
EXOC7	ENSG00000182473	0.564639	-0.0602313	1.15935	0.278443	0.999974
GINM1	ENSG00000055211	0.583136	0.0932642	1.15925	0.27848	0.999974
MUC20	ENSG00000176945	0.87427	-0.078803	1.15902	0.27857	0.999974
CCSAP	ENSG00000154429	-1.00903	0.0953111	-1.15901	0.278574	0.999974
ARMCX6	ENSG00000198960	0.576605	0.113874	1.15886	0.27863	0.999974
PRMT6	ENSG00000198890	0.882988	0.165658	1.15869	0.278698	0.999974
MFSD9	ENSG00000135953	-0.694464	-0.0299958	-1.15842	0.278799	0.999974
RBM14	ENSG00000239306	0.630692	-0.0454045	1.15814	0.27891	0.999974
ZNF425	ENSG00000204947	0.921223	0.0630402	1.15806	0.27894	0.999974
EMC9	ENSG00000100908	-0.754701	0.0114479	-1.15806	0.278941	0.999974
CLDN9	ENSG00000213937	1.62525	-0.153861	1.15796	0.278979	0.999974
SRSF4	ENSG00000116350	0.663377	-0.0590778	1.15781	0.279035	0.999974
NAGS	ENSG00000161653	1.02725	-0.0409889	1.15747	0.279168	0.999974
LYSMD3	ENSG00000176018	-1.31479	0.274427	-1.15719	0.279274	0.999974
ICAM3	ENSG00000076662	1.0644	-0.196702	1.15692	0.279379	0.999974
RHOH	ENSG00000168421	-0.523024	0.00219201	-1.1568	0.279427	0.999974
MCCC1	ENSG00000078070	0.633852	0.0439009	1.15659	0.279508	0.999974
TPP2	ENSG00000134900	-0.719793	0.0432838	-1.15648	0.27955	0.999974
PRPF31	ENSG00000105618	-0.722351	-0.13481	-1.15631	0.279617	0.999974
TMEM184B	ENSG00000198792	0.766796	-0.181524	1.15617	0.279669	0.999974
SEC14L1	ENSG00000129657	1.21827	-0.144364	1.15604	0.279721	0.999974
MYL6	ENSG00000092841	-1.01899	0.169449	-1.15595	0.279755	0.999974
SECTM1	ENSG00000141574	1.35604	-0.188414	1.15554	0.279914	0.999974
LRR1	ENSG00000165501	-0.576015	0.0801965	-1.15499	0.280128	0.999974
CA1	ENSG00000133742	-1.89411	-0.395303	-1.15496	0.28014	0.999974
KAT6A	ENSG00000083168	0.732916	-0.0287297	1.15424	0.280415	0.999974
EDA2R	ENSG00000131080	-2.14424	0.312715	-1.15422	0.280425	0.999974
CDK8	ENSG00000132964	0.736765	0.0389801	1.15416	0.280448	0.999974
HERPUD1	ENSG00000051108	0.453914	-0.0170619	1.1541	0.280472	0.999974
HEXIM1	ENSG00000186834	-0.472185	-0.0546138	-1.15407	0.280484	0.999974
RFESD	ENSG00000175449	1.91006	0.520729	1.15405	0.280489	0.999974
PATL1	ENSG00000166889	0.734702	-0.0203324	1.15393	0.280538	0.999974
KPNA3	ENSG00000102753	-0.624913	0.141678	-1.15364	0.280648	0.999974
KCNMB3	ENSG00000171121	1.86913	-0.0660685	1.15321	0.280817	0.999974
BCL9	ENSG00000116128	1.05874	-0.0858167	1.15305	0.280877	0.999974
KATNB1	ENSG00000140854	0.675383	-0.104661	1.15303	0.280885	0.999974
FRAT1	ENSG00000165879	1.02982	-0.0785929	1.15294	0.280922	0.999974
ZNF324	ENSG00000083812	0.519263	-0.148492	1.15287	0.280948	0.999974
PPARA	ENSG00000186951	-0.723814	-0.0507857	-1.15283	0.280964	0.999974
SEC14L3	ENSG00000100012	-2.75775	-0.0912476	-1.15277	0.280986	0.999974
SLBP	ENSG00000163950	0.578666	0.00320537	1.15277	0.280986	0.999974
CCDC50	ENSG00000152492	-0.674586	0.194657	-1.15274	0.280999	0.999974
INPP1	ENSG00000151689	-0.767172	0.130104	-1.15266	0.281029	0.999974
MECP2	ENSG00000169057	0.508397	-0.0564254	1.15257	0.281065	0.999974
YWHAE	ENSG00000108953	0.472255	0.0296824	1.15224	0.281193	0.999974
PKD2	ENSG00000118762	-0.845146	0.12781	-1.15194	0.281309	0.999974
VPS18	ENSG00000104142	0.753425	-0.121991	1.15178	0.281373	0.999974
SLC9A7	ENSG00000065923	0.665383	0.0829026	1.15132	0.281552	0.999974
TP53TG5	ENSG00000124251	-2.14343	-0.10977	-1.15129	0.281564	0.999974
SH3RF2	ENSG00000156463	1.67298	-0.41963	1.15128	0.281566	0.999974
SNRPD1	ENSG00000167088	-0.941441	-0.0062385	-1.15107	0.281649	0.999974
AMOTL1	ENSG00000166025	1.22826	0.0698093	1.15099	0.281678	0.999974
RBFOX2	ENSG00000100320	1.89462	0.229999	1.15056	0.281847	0.999974
PLXNA4	ENSG00000221866	0.808715	-0.00700346	1.15005	0.282045	0.999974
PNMA3	ENSG00000183837	-0.622501	-0.128472	-1.14985	0.282124	0.999974
ACBD4	ENSG00000181513	-0.599304	-0.156883	-1.14982	0.282135	0.999974
NSD2	ENSG00000109685	-0.491737	-0.00910101	-1.1497	0.282182	0.999974
PPFIA4	ENSG00000143847	-1.04873	0.111868	-1.14961	0.282217	0.999974
IFIH1	ENSG00000115267	0.6472	0.0993909	1.14953	0.282247	0.999974
AP5B1	ENSG00000254470	1.123	-0.193332	1.14951	0.282256	0.999974
SEMA4D	ENSG00000187764	0.673241	-0.0751808	1.14928	0.282346	0.999974
BUD23	ENSG00000071462	-0.588563	0.0347609	-1.14927	0.28235	0.999974
LYRM2	ENSG00000083099	-0.796413	0.024301	-1.14918	0.282384	0.999974
SLC2A1	ENSG00000117394	-0.563508	-0.114298	-1.14914	0.282399	0.999974
IK	ENSG00000113141	0.577593	-0.0118909	1.14907	0.282427	0.999974
SNX32	ENSG00000172803	-1.34705	0.00544655	-1.14903	0.282443	0.999974
SNX19	ENSG00000120451	0.525404	-0.0107063	1.14894	0.282479	0.999974
DENND6A	ENSG00000174839	-0.863407	0.0357219	-1.14889	0.282496	0.999974
ELK4	ENSG00000158711	-0.864985	0.112981	-1.14886	0.28251	0.999974
METAP2	ENSG00000111142	-0.845982	0.085571	-1.14877	0.282544	0.999974
YWHAQ	ENSG00000134308	-0.641551	0.13683	-1.1487	0.28257	0.999974
UQCC3	ENSG00000204922	-1.25092	-0.103575	-1.14862	0.282602	0.999974
MMADHC	ENSG00000168288	-0.690334	0.103433	-1.14847	0.282659	0.999974
INHBB	ENSG00000163083	2.2976	0.0114968	1.14831	0.282725	0.999974
ACVR1	ENSG00000115170	0.74613	0.0363513	1.14825	0.282746	0.999974
ORAI1	ENSG00000276045	0.545903	-0.0890233	1.14824	0.28275	0.999974
SLC35F3	ENSG00000183780	-1.65036	0.0178522	-1.14793	0.282873	0.999974
ST3GAL4	ENSG00000110080	1.22646	-0.205605	1.14786	0.282899	0.999974
CD300LF	ENSG00000186074	0.899572	-0.0495495	1.14772	0.282952	0.999974
EIF2S3	ENSG00000130741	0.582741	-0.0253411	1.14765	0.28298	0.999974
HEG1	ENSG00000173706	-0.658191	-0.0283814	-1.14734	0.283103	0.999974
PMAIP1	ENSG00000141682	-1.26368	0.283106	-1.14731	0.283114	0.999974
METRNL	ENSG00000176845	0.902991	-0.177303	1.14703	0.283221	0.999974
SUB1	ENSG00000113387	-1.60524	0.178515	-1.14681	0.283307	0.999974
ABCG2	ENSG00000118777	-1.58028	0.237374	-1.1468	0.283314	0.999974
FBXO21	ENSG00000135108	-0.562397	0.0412233	-1.14624	0.283533	0.999974
HBD	ENSG00000223609	-2.21993	-0.375234	-1.14599	0.28363	0.999974
GADD45B	ENSG00000099860	0.732117	-0.0428329	1.14571	0.28374	0.999974
ZNF354B	ENSG00000178338	0.845206	0.17954	1.14534	0.283884	0.999974
DPF3	ENSG00000205683	-1.04618	-0.0466524	-1.14531	0.283896	0.999974
MED11	ENSG00000161920	-0.602868	0.0459601	-1.1449	0.284054	0.999974
BPI	ENSG00000101425	-2.03711	-0.271434	-1.14485	0.284077	0.999974
GPR162	ENSG00000250510	1.08839	-0.122402	1.14473	0.284121	0.999974
HDDC3	ENSG00000184508	1.06929	-0.0595565	1.14467	0.284145	0.999974
MYEOV	ENSG00000172927	-1.50348	-0.446074	-1.14451	0.28421	0.999974
MUC12	ENSG00000205277	2.31083	0.215924	1.14447	0.284223	0.999974
MRPL34	ENSG00000130312	-0.721041	0.0185227	-1.14437	0.284262	0.999974
NPIPB15	ENSG00000196436	1.95414	0.152686	1.14432	0.284285	0.999974
BATF2	ENSG00000168062	1.22162	-0.0695007	1.14427	0.284301	0.999974
AP4B1	ENSG00000134262	-0.520891	0.0100502	-1.14406	0.284383	0.999974
CACNA2D3	ENSG00000157445	1.00253	-0.0561105	1.14394	0.284432	0.999974
SEPSECS	ENSG00000109618	-1.02323	0.316559	-1.14365	0.284547	0.999974
NCF1	ENSG00000158517	1.33235	-0.0978049	1.14346	0.284622	0.999974
ARHGAP1	ENSG00000175220	0.733183	-0.140462	1.14323	0.284711	0.999974
SERPINA1	ENSG00000197249	1.44055	-0.164868	1.14322	0.284716	0.999974
PHLPP1	ENSG00000081913	1.00303	-0.0442144	1.14289	0.284844	0.999974
URB1	ENSG00000142207	0.542975	-0.0339595	1.14284	0.284865	0.999974
IRAG1	ENSG00000072952	1.36289	-0.156173	1.1428	0.284878	0.999974
ZSCAN16	ENSG00000196812	-0.996769	0.0111383	-1.14276	0.284893	0.999974
CUL5	ENSG00000166266	-1.29246	0.0369698	-1.14199	0.285197	0.999974
C19orf54	ENSG00000188493	0.887628	-0.0560625	1.14156	0.285368	0.999974
TRAPPC13	ENSG00000113597	-1.29881	0.0863841	-1.14131	0.285464	0.999974
ATP8B1	ENSG00000081923	1.64973	0.199469	1.14127	0.285479	0.999974
MCUB	ENSG00000005059	-0.74291	0.0470521	-1.14104	0.285571	0.999974
KCND3	ENSG00000171385	1.95138	0.228507	1.14093	0.285615	0.999974
MAPK1	ENSG00000100030	0.601077	0.0386409	1.14058	0.285751	0.999974
CDKN3	ENSG00000100526	-2.77938	-0.11326	-1.14053	0.285771	0.999974
DNAJC15	ENSG00000120675	-0.759878	0.106994	-1.14012	0.285932	0.999974
ESR1	ENSG00000091831	1.22757	-0.187778	1.13998	0.285986	0.999974
NUSAP1	ENSG00000137804	-2.17319	-0.374675	-1.13989	0.286022	0.999974
SIGLEC9	ENSG00000129450	0.969505	-0.136545	1.13976	0.286076	0.999974
PIAS2	ENSG00000078043	-0.672013	0.140893	-1.13961	0.286135	0.999974
SYNE4	ENSG00000181392	-1.09321	-0.243808	-1.13914	0.286318	0.999974
AKR1E2	ENSG00000165568	2.24924	0.171808	1.13899	0.28638	0.999974
TM9SF1	ENSG00000100926	1.0492	0.0715048	1.13884	0.286436	0.999974
KRTAP29-1	ENSG00000212658	3.84272	-0.193597	1.13821	0.286686	0.999974
MRPL4	ENSG00000105364	0.660977	-0.0319886	1.13791	0.286803	0.999974
TRNAU1AP	ENSG00000180098	-0.63026	0.119834	-1.13773	0.286875	0.999974
GALNT2	ENSG00000143641	0.557464	-0.116553	1.13771	0.286884	0.999974
FOXK2	ENSG00000141568	0.535027	-0.0195413	1.13763	0.286915	0.999974
CASP7	ENSG00000165806	-0.937978	0.0457938	-1.13689	0.287207	0.999974
ZNF12	ENSG00000164631	-0.858538	-0.0237275	-1.13685	0.287223	0.999974
GRB2	ENSG00000177885	0.69614	-0.0442205	1.13676	0.287257	0.999974
FBXO30	ENSG00000118496	-1.11782	0.206611	-1.1363	0.28744	0.999974
RUBCNL	ENSG00000102445	0.617261	-0.110958	1.13623	0.28747	0.999974
CDA	ENSG00000158825	1.20959	-0.188535	1.1361	0.287517	0.999974
SCGB3A1	ENSG00000161055	4.54429	0.612083	1.13593	0.287587	0.999974
SLC25A16	ENSG00000122912	-0.675697	0.0967369	-1.13584	0.28762	0.999974
CTDSPL	ENSG00000144677	1.36706	0.00730606	1.13579	0.28764	0.999974
EWSR1	ENSG00000182944	0.540017	-0.0349637	1.13551	0.287752	0.999974
PTPRE	ENSG00000132334	0.735026	-0.0721724	1.13527	0.287846	0.999974
CCP110	ENSG00000103540	-0.857802	0.228745	-1.13507	0.287926	0.999974
MAPK14	ENSG00000112062	0.804622	0.000485914	1.13489	0.287997	0.999974
TMEM138	ENSG00000149483	-0.526871	0.0473388	-1.13396	0.288367	0.999974
CEP85	ENSG00000130695	0.513579	0.0595554	1.13394	0.288376	0.999974
ORC6	ENSG00000091651	1.48784	0.125187	1.13379	0.288433	0.999974
AK1	ENSG00000106992	-0.914558	-0.0538365	-1.1336	0.28851	0.999974
ZNF586	ENSG00000083828	0.585812	0.0928439	1.13357	0.288522	0.999974
SRRM5	ENSG00000226763	1.77005	-0.233556	1.13323	0.288656	0.999974
TRAPPC9	ENSG00000167632	0.857913	-0.151268	1.133	0.288747	0.999974
TM7SF2	ENSG00000149809	-0.530478	-0.13393	-1.1329	0.288788	0.999974
LINGO2	ENSG00000174482	2.22265	-0.358999	1.13288	0.288796	0.999974
TBC1D19	ENSG00000109680	-0.908443	0.137942	-1.13286	0.288803	0.999974
ZNF121	ENSG00000197961	-0.752806	0.0538331	-1.13277	0.28884	0.999974
CHST8	ENSG00000124302	2.9648	-0.272452	1.13273	0.288856	0.999974
TFRC	ENSG00000072274	-0.862447	0.164544	-1.1327	0.288865	0.999974
DYNLT2	ENSG00000184786	-1.70563	-0.0212632	-1.13237	0.288997	0.999974
CALCOCO2	ENSG00000136436	0.5425	0.000640834	1.13224	0.289049	0.999974
ZNF736	ENSG00000234444	-0.985316	0.135459	-1.132	0.289144	0.999974
FUT7	ENSG00000180549	1.0069	-0.151287	1.13187	0.289197	0.999974
ATP2A2	ENSG00000174437	-0.49418	-0.026331	-1.1317	0.289265	0.999974
TENT2	ENSG00000164329	-0.668782	0.0151089	-1.1316	0.289305	0.999974
PLPP7	ENSG00000160539	1.01697	-0.130313	1.1315	0.289343	0.999974
PPP1R8	ENSG00000117751	-0.552039	0.0549018	-1.1314	0.289383	0.999974
MMP28	ENSG00000271447	-2.23069	-0.516565	-1.13124	0.289446	0.999974
SMYD3	ENSG00000185420	-0.66754	0.14262	-1.13097	0.289553	0.999974
PIAS1	ENSG00000033800	0.708423	0.0182526	1.13048	0.289748	0.999974
SETD1B	ENSG00000139718	0.576073	-0.112975	1.13047	0.289751	0.999974
CMTM7	ENSG00000153551	0.561915	-0.0505343	1.13036	0.289798	0.999974
TAC3	ENSG00000166863	-3.52339	-0.328314	-1.13021	0.289855	0.999974
NDUFA4L2	ENSG00000185633	3.09698	0.407732	1.13008	0.289909	0.999974
FAM149A	ENSG00000109794	-2.87583	-0.920186	-1.12984	0.290004	0.999974
AMIGO1	ENSG00000181754	-0.629958	-0.0723655	-1.12917	0.290271	0.999974
ESM1	ENSG00000164283	-3.07794	-0.295117	-1.12912	0.290291	0.999974
BCL2L13	ENSG00000099968	0.466881	-0.00835208	1.12866	0.290473	0.999974
RAPGEF1	ENSG00000107263	0.497038	-0.0696443	1.12851	0.290533	0.999974
GAS1	ENSG00000180447	1.83462	-0.126519	1.1281	0.290698	0.999974
GAA	ENSG00000171298	0.922376	-0.332657	1.12808	0.290704	0.999974
PHF2	ENSG00000197724	0.599728	-0.0377617	1.12775	0.290838	0.999974
IWS1	ENSG00000163166	0.57294	0.0238153	1.12753	0.290926	0.999974
TGFA	ENSG00000163235	1.21443	-0.0744641	1.12732	0.29101	0.999974
TTC39C	ENSG00000168234	-0.569739	-0.0627634	-1.12702	0.291126	0.999974
SEMA5A	ENSG00000112902	1.88513	-0.0013324	1.12686	0.291191	0.999974
PKHD1L1	ENSG00000205038	-1.79085	0.184256	-1.12674	0.29124	0.999974
MFN2	ENSG00000116688	0.661399	-0.149798	1.12671	0.291253	0.999974
AGGF1	ENSG00000164252	-0.637327	0.130301	-1.12593	0.291564	0.999974
BTD	ENSG00000169814	0.474771	-0.0293055	1.12588	0.291584	0.999974
RNASEL	ENSG00000135828	0.832405	0.0636197	1.12582	0.291609	0.999974
KIF19	ENSG00000196169	-1.30322	-0.167228	-1.12569	0.291659	0.999974
EMSY	ENSG00000158636	0.599733	0.0312778	1.1255	0.291735	0.999974
PYGL	ENSG00000100504	1.38078	-0.158491	1.12528	0.291823	0.999974
TIMM23B-AGAP6	ENSG00000178440	-2.27179	0.0663716	-1.12497	0.29195	0.999974
MYL4	ENSG00000198336	-1.22473	-0.282514	-1.1249	0.291975	0.999974
ABHD2	ENSG00000140526	0.971077	-0.173614	1.12479	0.292018	0.999974
TADA1	ENSG00000152382	-0.80686	0.154254	-1.12459	0.292102	0.999974
KCTD2	ENSG00000180901	0.527234	-0.0328861	1.124	0.292336	0.999974
TGFBI	ENSG00000120708	0.756424	-0.196076	1.12382	0.29241	0.999974
ZNF418	ENSG00000196724	-0.918173	0.0760676	-1.12366	0.292473	0.999974
VPS29	ENSG00000111237	-0.819402	0.110841	-1.12366	0.292473	0.999974
RAMP1	ENSG00000132329	2.64735	0.253377	1.12345	0.292555	0.999974
CEACAM8	ENSG00000124469	-3.21108	-0.13743	-1.12333	0.292607	0.999974
DAPK2	ENSG00000035664	1.00706	-0.0778043	1.12317	0.29267	0.999974
PIGBOS1	ENSG00000225973	-1.22446	0.165384	-1.12301	0.292731	0.999974
CBX3	ENSG00000122565	-0.870218	0.168427	-1.12295	0.292755	0.999974
C3orf38	ENSG00000179021	-0.919873	0.245361	-1.12283	0.292806	0.999974
LAGE3	ENSG00000196976	-1.02477	-0.131085	-1.1228	0.292817	0.999974
EFCC1	ENSG00000114654	2.15238	-0.0267488	1.12277	0.29283	0.999974
IL1R2	ENSG00000115590	1.46657	-0.167407	1.12257	0.292908	0.999974
MRPL33	ENSG00000243147	-0.622043	0.200609	-1.1224	0.29298	0.999974
KDM1B	ENSG00000165097	0.797074	0.0901623	1.12201	0.293134	0.999974
PCNX1	ENSG00000100731	0.655537	-0.0178633	1.12196	0.293153	0.999974
AP2A1	ENSG00000196961	0.788171	-0.148843	1.12192	0.293171	0.999974
USP46	ENSG00000109189	-0.887318	0.185327	-1.12191	0.293174	0.999974
OAS2	ENSG00000111335	0.795995	-0.0122557	1.12188	0.293188	0.999974
AKR1B1	ENSG00000085662	-0.670481	-0.0364769	-1.12145	0.293361	0.999974
MPL	ENSG00000117400	1.94558	-0.187004	1.1214	0.293381	0.999974
TSPAN32	ENSG00000064201	-0.661402	-0.100448	-1.12136	0.293395	0.999974
MARCHF2	ENSG00000099785	0.932087	-0.118483	1.12124	0.293442	0.999974
LSM8	ENSG00000128534	-1.35942	0.134364	-1.1211	0.2935	0.999974
RAB21	ENSG00000080371	-0.660441	0.0131506	-1.12063	0.293689	0.999974
SP100	ENSG00000067066	0.575508	0.026095	1.12058	0.29371	0.999974
OTUD5	ENSG00000068308	0.817934	-0.091064	1.12047	0.293755	0.999974
DLG1	ENSG00000075711	-0.742143	0.121294	-1.12022	0.293855	0.999974
AFG1L	ENSG00000135537	-0.727507	0.201514	-1.11978	0.294031	0.999974
ZDHHC18	ENSG00000204160	1.08615	-0.185659	1.11968	0.294073	0.999974
PLGRKT	ENSG00000107020	-0.555745	0.113788	-1.11955	0.294125	0.999974
TINCR	ENSG00000223573	-1.3832	-0.405698	-1.11952	0.294136	0.999974
RBMS1	ENSG00000153250	-0.550429	0.085761	-1.11917	0.294275	0.999974
UBE2D2	ENSG00000131508	-0.502627	0.0191969	-1.11911	0.294301	0.999974
CKS2	ENSG00000123975	-1.33875	0.0312541	-1.11867	0.29448	0.999974
EGLN2	ENSG00000269858	-0.508864	-0.0113072	-1.11855	0.294526	0.999974
TRMT13	ENSG00000122435	-1.73646	0.0492359	-1.11799	0.294752	0.999974
KBTBD7	ENSG00000120696	1.13448	0.13229	1.11794	0.294774	0.999974
COX6B1	ENSG00000126267	-0.729519	0.00156953	-1.11788	0.294795	0.999974
NOCT	ENSG00000151014	1.20161	-0.28717	1.11777	0.294841	0.999974
TNFRSF1A	ENSG00000067182	1.03631	-0.1663	1.11766	0.294885	0.999974
DARS2	ENSG00000117593	-0.562108	0.0173646	-1.11764	0.294896	0.999974
NEPRO	ENSG00000163608	-0.549612	0.0643333	-1.11756	0.294926	0.999974
SDC4	ENSG00000124145	1.61288	-0.554471	1.11753	0.294939	0.999974
RNF14	ENSG00000013561	-0.671413	0.196937	-1.11743	0.29498	0.999974
SCNM1	ENSG00000163156	0.593165	-0.0182426	1.11738	0.295	0.999974
KIF3B	ENSG00000101350	-0.468707	-0.0463586	-1.11703	0.295138	0.999974
HNRNPA1P48	ENSG00000224578	0.95664	0.00824688	1.11701	0.29515	0.999974
NACAD	ENSG00000136274	-2.71355	-0.0903013	-1.11696	0.295166	0.999974
ATG4A	ENSG00000101844	-0.620249	0.216921	-1.11678	0.295243	0.999974
LY6G6E	ENSG00000255552	1.898	0.207244	1.1166	0.295312	0.999974
ZMYND11	ENSG00000015171	-0.978866	0.126638	-1.11645	0.295375	0.999974
ITGA4	ENSG00000115232	-0.844209	0.199428	-1.11616	0.295492	0.999974
SRCAP	ENSG00000080603	0.717041	-0.0250101	1.11554	0.295741	0.999974
LILRB3	ENSG00000204577	1.30615	-0.20797	1.11553	0.295746	0.999974
C18orf54	ENSG00000166845	-1.4558	0.394703	-1.11549	0.295762	0.999974
BLMH	ENSG00000108578	-0.519061	-0.053248	-1.11546	0.295774	0.999974
PCCB	ENSG00000114054	0.455308	0.0376759	1.11545	0.295779	0.999974
USP4	ENSG00000114316	0.688108	-0.0231491	1.11542	0.29579	0.999974
B3GNT2	ENSG00000170340	-0.748342	0.207049	-1.1153	0.295841	0.999974
SOCS1	ENSG00000185338	1.3853	0.0523657	1.11504	0.295944	0.999974
ARFGAP2	ENSG00000149182	0.487999	-0.0506767	1.11497	0.295972	0.999974
RASGEF1B	ENSG00000138670	0.594106	0.108363	1.11496	0.295977	0.999974
HEATR1	ENSG00000119285	0.646913	-0.108407	1.11488	0.296008	0.999974
LLCFC1	ENSG00000165131	3.14075	-0.290286	1.11487	0.296014	0.999974
CANT1	ENSG00000171302	0.915734	-0.15594	1.11449	0.296166	0.999974
FES	ENSG00000182511	1.00217	-0.145881	1.11422	0.296275	0.999974
WRNIP1	ENSG00000124535	-0.473675	0.00027022	-1.11396	0.296382	0.999974
LBX2	ENSG00000179528	2.68929	0.527829	1.1138	0.296448	0.999974
USP38	ENSG00000170185	0.663532	0.0985071	1.11379	0.296453	0.999974
PF4	ENSG00000163737	2.09124	0.103463	1.11359	0.296532	0.999974
SPI1	ENSG00000066336	1.35162	-0.176007	1.11348	0.296578	0.999974
VPS33B	ENSG00000184056	-0.868854	-0.12555	-1.11347	0.296582	0.999974
CCDC163	ENSG00000280670	-1.20784	0.0363242	-1.11338	0.296617	0.999974
CUL2	ENSG00000108094	-0.635636	0.0320252	-1.11329	0.296652	0.999974
TPM2	ENSG00000198467	-0.778267	-0.0464642	-1.11328	0.296659	0.999974
FABP6	ENSG00000170231	3.30783	-0.215785	1.11314	0.296713	0.999974
GUCD1	ENSG00000138867	0.48983	-0.0151043	1.11298	0.296779	0.999974
NSMCE1	ENSG00000169189	0.490388	0.00486679	1.11243	0.297004	0.999974
SIRT4	ENSG00000089163	-2.14341	-0.251805	-1.11238	0.297022	0.999974
LCMT2	ENSG00000168806	0.648	-0.00495013	1.11236	0.297029	0.999974
CDKL5	ENSG00000008086	1.18858	0.0486559	1.11215	0.297118	0.999974
CTNNBIP1	ENSG00000178585	0.616844	-0.0913083	1.11209	0.297139	0.999974
DNAJB11	ENSG00000090520	-0.774152	0.00911963	-1.11198	0.297183	0.999974
DAP	ENSG00000112977	0.560824	-0.0472806	1.11159	0.297342	0.999974
TSKS	ENSG00000126467	-1.29108	-0.314395	-1.11139	0.297425	0.999974
INTS9	ENSG00000104299	0.681357	-0.14125	1.11114	0.297524	0.999974
NME7	ENSG00000143156	-0.790939	0.0290211	-1.11073	0.297693	0.999974
CELF3	ENSG00000159409	1.69396	-0.296644	1.11049	0.297789	0.999974
WDR82	ENSG00000164091	0.444028	-0.0116659	1.11037	0.297841	0.999974
CERS6	ENSG00000172292	0.854275	-0.0510798	1.11035	0.297846	0.999974
INKA2	ENSG00000197852	1.14589	-0.207024	1.11029	0.297872	0.999974
FANCE	ENSG00000112039	-0.559493	-0.0105262	-1.11024	0.297893	0.999974
STEEP1	ENSG00000018610	0.498935	-0.0658493	1.11011	0.297947	0.999974
IRAK1	ENSG00000184216	0.518932	-0.0273295	1.10986	0.298046	0.999974
ZMYM6	ENSG00000163867	-0.722545	0.0720885	-1.10963	0.298141	0.999974
PEMT	ENSG00000133027	0.816472	-0.10385	1.10961	0.298147	0.999974
BRF2	ENSG00000104221	-0.658934	-0.126674	-1.10951	0.298188	0.999974
DSTYK	ENSG00000133059	-0.583145	-0.0380558	-1.10945	0.298213	0.999974
CAVIN2	ENSG00000168497	1.95939	0.21057	1.10925	0.298294	0.999974
BANF1	ENSG00000175334	0.622318	-0.009725	1.10924	0.298301	0.999974
AASDH	ENSG00000157426	-0.574992	0.07478	-1.10901	0.298393	0.999974
PCP2	ENSG00000174788	-1.40083	-0.190561	-1.10882	0.29847	0.999974
ERICH6B	ENSG00000165837	-3.18627	0.338128	-1.10856	0.298575	0.999974
SYN1	ENSG00000008056	2.02702	0.123261	1.10846	0.298616	0.999974
CSF2RB	ENSG00000100368	1.09166	-0.099241	1.10841	0.298639	0.999974
SLC49A4	ENSG00000138463	0.850392	-9.35906e-05	1.10836	0.298656	0.999974
ANG	ENSG00000214274	0.833255	-0.379847	1.10823	0.298712	0.999974
ING4	ENSG00000111653	-0.461711	0.0393954	-1.10801	0.298798	0.999974
RYBP	ENSG00000163602	0.664255	-0.00924239	1.10801	0.2988	0.999974
BAIAP2L1	ENSG00000006453	1.92186	0.00161592	1.10783	0.298875	0.999974
ORC2	ENSG00000115942	-0.797598	0.0973149	-1.10781	0.29888	0.999974
SFT2D1	ENSG00000198818	-0.603275	0.0802682	-1.10777	0.298899	0.999974
DEPDC7	ENSG00000121690	2.1088	0.0878618	1.10767	0.298938	0.999974
EMG1	ENSG00000126749	-0.692392	0.159273	-1.10765	0.298948	0.999974
LACC1	ENSG00000179630	-0.941232	-0.00403482	-1.10728	0.299098	0.999974
AGPAT1	ENSG00000204310	0.777462	-0.0155092	1.10725	0.299109	0.999974
CD99L2	ENSG00000102181	0.683449	-0.158956	1.10702	0.299205	0.999974
ZNF3	ENSG00000166526	0.515686	-0.0611134	1.10684	0.299277	0.999974
PLXNB2	ENSG00000196576	1.13954	-0.228629	1.10669	0.299341	0.999974
TLR6	ENSG00000174130	1.09822	-0.030532	1.10636	0.299472	0.999974
SERPING1	ENSG00000149131	1.53796	-0.195073	1.1061	0.299578	0.999974
PRKG2	ENSG00000138669	-2.3774	0.61097	-1.10561	0.299782	0.999974
CD81	ENSG00000110651	-0.493436	-0.0431869	-1.10549	0.299831	0.999974
RGS19	ENSG00000171700	0.784306	-0.0586948	1.10536	0.299884	0.999974
IFT140	ENSG00000187535	0.654607	-0.186177	1.10529	0.299911	0.999974
MAP1LC3A	ENSG00000101460	1.30725	-0.42216	1.10519	0.299953	0.999974
C6orf47	ENSG00000204439	-0.613823	-0.0367907	-1.10489	0.300073	0.999974
OSBPL2	ENSG00000130703	0.73068	-0.0711009	1.10488	0.300077	0.999974
ERN1	ENSG00000178607	0.549567	-0.0503148	1.10443	0.300264	0.999974
MPZL1	ENSG00000197965	0.972594	0.0175937	1.1042	0.300358	0.999974
MYBL2	ENSG00000101057	-0.990835	0.208552	-1.10415	0.300379	0.999974
BACE1	ENSG00000186318	0.567846	0.0776487	1.10388	0.300489	0.999974
NCF2	ENSG00000116701	1.08934	-0.0184772	1.10383	0.30051	0.999974
ALG2	ENSG00000119523	-0.625278	-0.00270892	-1.10363	0.30059	0.999974
NAPEPLD	ENSG00000161048	-0.823894	-0.0178678	-1.10361	0.3006	0.999974
DCST1	ENSG00000163357	0.998499	0.00128793	1.1036	0.300604	0.999974
SPICE1	ENSG00000163611	-1.37267	0.415306	-1.10341	0.300681	0.999974
ZNF831	ENSG00000124203	-0.552293	0.0430578	-1.10331	0.300721	0.999974
SNX22	ENSG00000157734	-0.500895	0.00741856	-1.10312	0.300801	0.999974
CIAO2A	ENSG00000166797	-0.868662	0.0511194	-1.10311	0.300805	0.999974
MARCHF3	ENSG00000173926	-1.17518	-0.13763	-1.1029	0.300889	0.999974
SEMA4C	ENSG00000168758	-0.69254	-0.104349	-1.10276	0.300946	0.999974
ZNF30	ENSG00000168661	-1.19837	0.0577373	-1.10236	0.301111	0.999974
PIGA	ENSG00000165195	1.28422	0.0849871	1.10205	0.301236	0.999974
AMPD3	ENSG00000133805	0.670726	-0.0745234	1.10199	0.301261	0.999974
ZG16B	ENSG00000162078	2.47074	0.0269245	1.10142	0.301496	0.999974
PVALB	ENSG00000100362	1.87845	0.158378	1.10122	0.301578	0.999974
CATSPER2	ENSG00000166762	1.28036	0.172557	1.10107	0.301643	0.999974
POC5	ENSG00000152359	0.7826	0.155427	1.10101	0.301666	0.999974
PDE6G	ENSG00000185527	-0.720141	-0.0584591	-1.10085	0.301729	0.999974
ZDHHC20	ENSG00000180776	-0.911887	0.158057	-1.10078	0.301761	0.999974
NAA38	ENSG00000183011	-0.644721	0.0163202	-1.10059	0.30184	0.999974
ATAD1	ENSG00000138138	-1.0579	0.0553413	-1.10021	0.301996	0.999974
PRR29	ENSG00000224383	0.896965	-0.0962517	1.10017	0.30201	0.999974
ORAI2	ENSG00000160991	0.71166	-0.107919	1.10007	0.30205	0.999974
ZNF131	ENSG00000172262	-0.789457	0.0853437	-1.09978	0.30217	0.999974
VSIR	ENSG00000107738	0.928292	-0.160975	1.09974	0.302186	0.999974
LYPD3	ENSG00000124466	1.25854	-0.154157	1.09968	0.302214	0.999974
BNIP3L	ENSG00000104765	-0.764594	-0.0743662	-1.09958	0.302253	0.999974
NUGGC	ENSG00000189233	0.60791	0.0153579	1.09934	0.302354	0.999974
SNTG2	ENSG00000172554	2.72803	-0.255265	1.09932	0.302359	0.999974
ADGRG3	ENSG00000182885	1.61748	-0.338071	1.09929	0.302371	0.999974
TEC	ENSG00000135605	1.92768	0.503764	1.09892	0.302525	0.999974
ZNF486	ENSG00000256229	0.888237	0.0112356	1.09882	0.302567	0.999974
C10orf143	ENSG00000237489	-0.579156	0.0423498	-1.09849	0.302703	0.999974
TUBB6	ENSG00000176014	0.48689	0.118543	1.09803	0.302892	0.999974
TMEM109	ENSG00000110108	0.566363	-0.078366	1.09799	0.302908	0.999974
DOCK8	ENSG00000107099	0.683507	-0.0792456	1.09786	0.302961	0.999974
VEGFB	ENSG00000173511	-0.854768	-0.0221685	-1.09784	0.302971	0.999974
LONRF1	ENSG00000154359	-0.797873	0.114552	-1.09781	0.302983	0.999974
ZNF222	ENSG00000159885	-1.16309	0.177783	-1.09777	0.303001	0.999974
TMEM169	ENSG00000163449	0.635575	-0.0543565	1.09774	0.30301	0.999974
PANK2	ENSG00000125779	0.610204	0.0442777	1.09758	0.303079	0.999974
EFNA5	ENSG00000184349	-1.37352	-0.0921279	-1.09755	0.30309	0.999974
PNRC2	ENSG00000189266	-0.77475	0.129013	-1.09738	0.303162	0.999974
ZNF577	ENSG00000161551	0.800515	0.0566871	1.09704	0.303301	0.999974
RTL8B	ENSG00000212747	1.71511	-0.00397786	1.09699	0.303319	0.999974
ELFN2	ENSG00000166897	-3.06041	-0.534405	-1.09689	0.303363	0.999974
DNAJC24	ENSG00000170946	1.15044	0.0225309	1.09678	0.303407	0.999974
TBC1D1	ENSG00000065882	0.753394	0.00279882	1.09675	0.303418	0.999974
SNTB1	ENSG00000172164	-0.475431	0.07996	-1.09675	0.303422	0.999974
PPAN	ENSG00000130810	-0.970275	-0.16797	-1.09665	0.303463	0.999974
GCNA	ENSG00000147174	-0.924065	-0.0246547	-1.09642	0.303557	0.999974
MSRB1	ENSG00000198736	1.1496	-0.0946257	1.09633	0.303594	0.999974
TGIF1	ENSG00000177426	0.47993	0.00459716	1.09628	0.303615	0.999974
P4HA1	ENSG00000122884	-0.647899	0.0655081	-1.09607	0.3037	0.999974
PPP1R18	ENSG00000146112	0.827994	-0.0366817	1.09604	0.303712	0.999974
PKM	ENSG00000067225	0.810621	-0.122768	1.09601	0.303726	0.999974
SMPD3	ENSG00000103056	-1.31688	0.382583	-1.09575	0.303834	0.999974
PTEN	ENSG00000171862	0.767485	0.11414	1.09549	0.30394	0.999974
DDX50	ENSG00000107625	-0.750307	0.145703	-1.09532	0.304008	0.999974
BNIP1	ENSG00000113734	-0.535818	0.0961034	-1.0952	0.304062	0.999974
TOR1AIP1	ENSG00000143337	0.61674	0.063625	1.09506	0.304117	0.999974
AGO4	ENSG00000134698	0.738426	0.00341023	1.09504	0.304127	0.999974
CSRNP2	ENSG00000110925	-0.589355	0.0298413	-1.09503	0.304129	0.999974
RAI2	ENSG00000131831	-1.33111	-0.160287	-1.09499	0.304148	0.999974
COA1	ENSG00000106603	-0.778954	0.141267	-1.09487	0.304195	0.999974
TOR4A	ENSG00000198113	0.925868	-0.0731616	1.09473	0.304253	0.999974
MFAP3L	ENSG00000198948	2.41449	0.287603	1.0947	0.304268	0.999974
CPNE3	ENSG00000085719	-0.651715	-0.0125686	-1.0944	0.304389	0.999974
TRPM7	ENSG00000092439	-0.919012	0.207475	-1.09328	0.304853	0.999974
SLC35A3	ENSG00000117620	-1.0873	0.18336	-1.09308	0.304936	0.999974
ZCWPW2	ENSG00000206559	-3.15111	0.512913	-1.09281	0.305048	0.999974
RALBP1	ENSG00000017797	0.753039	-0.0778803	1.09279	0.305056	0.999974
RAB5IF	ENSG00000101084	0.844117	-0.197002	1.09246	0.305194	0.999974
DPEP2	ENSG00000167261	0.803313	-0.191606	1.09234	0.305245	0.999974
MYRF	ENSG00000124920	-0.868753	-0.154899	-1.09191	0.305422	0.999974
PWWP2A	ENSG00000170234	0.525762	0.0701637	1.09176	0.305485	0.999974
SMTNL1	ENSG00000214872	2.61028	0.433349	1.09162	0.305542	0.999974
C11orf80	ENSG00000173715	-0.558958	-0.00150358	-1.09159	0.305556	0.999974
TOB1	ENSG00000141232	0.610015	0.0600408	1.09149	0.305598	0.999974
EIF3H	ENSG00000147677	-0.592861	0.0750884	-1.09122	0.305708	0.999974
ZNF675	ENSG00000197372	-1.37068	0.29747	-1.09118	0.305725	0.999974
FOXJ2	ENSG00000065970	0.721513	-0.117356	1.09092	0.305834	0.999974
BRD1	ENSG00000100425	0.45758	-0.0187427	1.09056	0.305984	0.999974
TFAM	ENSG00000108064	-0.688965	0.165736	-1.09052	0.306001	0.999974
SLC18A2	ENSG00000165646	1.73925	0.432201	1.09051	0.306005	0.999974
CCDC85B	ENSG00000175602	0.747308	-0.146172	1.09032	0.306085	0.999974
TENM1	ENSG00000009694	-1.24448	0.0813841	-1.09026	0.306108	0.999974
CHCHD1	ENSG00000172586	-0.676586	0.133431	-1.09016	0.306148	0.999974
BICD1	ENSG00000151746	0.670322	0.147565	1.09007	0.306185	0.999974
TANC2	ENSG00000170921	0.719826	-0.0797048	1.08989	0.30626	0.999974
ZNF573	ENSG00000189144	-1.45501	-0.184469	-1.08973	0.306327	0.999974
TTLL11	ENSG00000175764	0.78467	0.0556098	1.08955	0.306402	0.999974
TMEM181	ENSG00000146433	-0.984853	0.138353	-1.08942	0.306457	0.999974
COX7B	ENSG00000131174	-1.79246	0.277468	-1.08904	0.306617	0.999974
MMP11	ENSG00000099953	-1.14549	0.00616682	-1.08899	0.306637	0.999974
ACRBP	ENSG00000111644	1.19643	0.0303776	1.08887	0.306685	0.999974
ZNF608	ENSG00000168916	2.06564	0.555596	1.08853	0.306826	0.999974
BSN	ENSG00000164061	0.737793	-0.137765	1.08787	0.307102	0.999974
DALRD3	ENSG00000178149	0.560157	-0.0467972	1.08783	0.307119	0.999974
WDR19	ENSG00000157796	-0.743934	0.289233	-1.08772	0.307164	0.999974
SPTA1	ENSG00000163554	3.43242	-0.205747	1.08751	0.307254	0.999974
FAM174B	ENSG00000185442	0.917991	-0.0022761	1.08739	0.307303	0.999974
TXNIP	ENSG00000265972	0.487313	0.0222037	1.08735	0.307321	0.999974
GLUD2	ENSG00000182890	-1.58696	-0.112283	-1.08724	0.307363	0.999974
ERGIC3	ENSG00000125991	0.422237	-0.0292371	1.08719	0.307387	0.999974
JAG2	ENSG00000184916	-1.39581	-0.434283	-1.08708	0.30743	0.999974
IMMP2L	ENSG00000184903	-0.970342	-0.0940017	-1.08708	0.307431	0.999974
LRRC75A	ENSG00000181350	0.583592	-0.139545	1.08678	0.307557	0.999974
TSC2	ENSG00000103197	0.770837	-0.137637	1.08647	0.307687	0.999974
EEF1AKMT2	ENSG00000203791	-1.86861	0.127323	-1.08637	0.307728	0.999974
HADH	ENSG00000138796	0.569579	0.0246694	1.08589	0.307927	0.999974
PPARGC1B	ENSG00000155846	-1.00783	0.23926	-1.08575	0.307986	0.999974
TRA2A	ENSG00000164548	0.652001	0.0550347	1.08551	0.308086	0.999974
NXN	ENSG00000167693	2.80136	-0.0916034	1.08544	0.308116	0.999974
SGO1	ENSG00000129810	-1.69376	0.130599	-1.08543	0.308119	0.999974
CAST	ENSG00000153113	0.553537	0.00604206	1.08538	0.308139	0.999974
ATRIP	ENSG00000164053	0.486735	-0.144041	1.08528	0.308182	0.999974
SERINC5	ENSG00000164300	-0.57626	0.00669272	-1.08523	0.308203	0.999974
FADS3	ENSG00000221968	0.491266	-0.0733511	1.08508	0.308265	0.999974
PMPCB	ENSG00000105819	-0.542563	0.0405552	-1.08491	0.308339	0.999974
PDIA3	ENSG00000167004	-0.584424	0.0165148	-1.08447	0.308523	0.999974
PPP4R1	ENSG00000154845	0.911529	0.0462463	1.08443	0.308541	0.999974
FAM89B	ENSG00000176973	-1.09167	-0.0658073	-1.08439	0.308554	0.999974
TNFRSF8	ENSG00000120949	0.777778	-0.139113	1.084	0.30872	0.999974
NAA30	ENSG00000139977	-0.803809	0.106912	-1.08366	0.308862	0.999974
DSC2	ENSG00000134755	1.11186	-0.221046	1.08305	0.309116	0.999974
MMS22L	ENSG00000146263	-0.870094	0.160795	-1.08256	0.309321	0.999974
BCL6	ENSG00000113916	1.34807	-0.137014	1.08251	0.309343	0.999974
CEP44	ENSG00000164118	-1.11537	0.210969	-1.08236	0.309403	0.999974
AMDHD2	ENSG00000162066	-0.510059	-0.109294	-1.08229	0.309436	0.999974
PLEKHA5	ENSG00000052126	-1.00585	0.0788484	-1.08192	0.30959	0.999974
THUMPD3	ENSG00000134077	-0.579898	0.10236	-1.0819	0.3096	0.999974
ZSWIM7	ENSG00000214941	0.615624	-0.0012983	1.08151	0.309762	0.999974
ATP5F1D	ENSG00000099624	0.726358	-0.107377	1.08119	0.309895	0.999974
C15orf39	ENSG00000167173	1.33654	-0.17786	1.08097	0.309987	0.999974
SH3KBP1	ENSG00000147010	0.71808	-0.0561384	1.0809	0.310017	0.999974
H2AC6	ENSG00000180573	1.10759	0.0745992	1.08076	0.310077	0.999974
USP1	ENSG00000162607	-1.09386	0.0983557	-1.08058	0.31015	0.999974
CNOT4	ENSG00000080802	0.499715	0.00847857	1.08057	0.310155	0.999974
AACS	ENSG00000081760	0.596798	0.0621595	1.08041	0.310223	0.999974
LAG3	ENSG00000089692	-0.954076	-0.109832	-1.08023	0.310299	0.999974
SMAD1	ENSG00000170365	1.27596	-0.0227472	1.07977	0.310491	0.999974
NBPF3	ENSG00000142794	-0.782016	0.170394	-1.0797	0.310521	0.999974
ALOX12	ENSG00000108839	0.833469	-0.147953	1.07933	0.310675	0.999974
GNAI3	ENSG00000065135	0.616717	0.127307	1.07931	0.310686	0.999974
GNAQ	ENSG00000156052	0.75669	0.0496601	1.07929	0.310693	0.999974
FCN1	ENSG00000085265	0.772549	-0.0968606	1.07914	0.310758	0.999974
RASGRF1	ENSG00000058335	-1.95345	0.338127	-1.07893	0.310847	0.999974
CNOT9	ENSG00000144580	-0.506858	-0.000123509	-1.07876	0.310919	0.999974
GTF3A	ENSG00000122034	-0.635367	0.0812877	-1.07834	0.311092	0.999974
SEL1L3	ENSG00000091490	-0.556468	0.085671	-1.07823	0.311138	0.999974
TSC1	ENSG00000165699	0.447521	-0.057225	1.07807	0.311209	0.999974
NIM1K	ENSG00000177453	3.87558	0.0395795	1.07789	0.311285	0.999974
ERVK3-1	ENSG00000142396	-1.53352	0.104841	-1.07763	0.311395	0.999974
HIRA	ENSG00000100084	-0.448902	-0.134021	-1.07724	0.311556	0.999974
QRSL1	ENSG00000130348	-0.585001	0.0206286	-1.07704	0.311641	0.999974
IFT57	ENSG00000114446	-1.28516	0.159622	-1.077	0.311658	0.999974
CHRNA10	ENSG00000129749	1.11816	-0.132316	1.07693	0.311687	0.999974
WDR24	ENSG00000127580	0.586115	-0.15392	1.07667	0.311796	0.999974
MAGEF1	ENSG00000177383	0.528061	0.0830792	1.07612	0.31203	0.999974
UACA	ENSG00000137831	2.47608	0.482374	1.07589	0.312128	0.999974
EFHC1	ENSG00000096093	-0.587811	-0.0901141	-1.07584	0.312146	0.999974
MGMT	ENSG00000170430	-0.681692	-0.144144	-1.07537	0.312344	0.999974
NDUFC2	ENSG00000151366	-0.818938	0.109112	-1.07522	0.312407	0.999974
MAPKAP1	ENSG00000119487	0.473695	0.0558193	1.07516	0.312434	0.999974
PANX2	ENSG00000073150	1.31766	-0.263325	1.07502	0.312495	0.999974
IRF3	ENSG00000126456	-0.631275	-0.063037	-1.07487	0.312556	0.999974
ATXN3	ENSG00000066427	0.74369	0.0433356	1.0746	0.312672	0.999974
SCARF2	ENSG00000244486	1.45014	-0.0925378	1.07449	0.312717	0.999974
ELP2	ENSG00000134759	-0.573974	0.0766965	-1.0744	0.312758	0.999974
NRBP1	ENSG00000115216	0.611891	-0.0152737	1.07426	0.312817	0.999974
POU4F1	ENSG00000152192	2.44095	-0.348323	1.07395	0.312944	0.999974
C3	ENSG00000125730	1.29691	-0.310228	1.07393	0.312953	0.999974
PLEKHA6	ENSG00000143850	2.38445	-0.235678	1.07368	0.313058	0.999974
TIMD4	ENSG00000145850	-1.99145	-0.0173611	-1.07354	0.31312	0.999974
RUSF1	ENSG00000140688	0.509082	-0.0277707	1.07339	0.313182	0.999974
C2orf69	ENSG00000178074	-1.27144	0.258404	-1.07336	0.313194	0.999974
NDRG2	ENSG00000165795	0.805124	-0.115092	1.07302	0.313339	0.999974
ADRB1	ENSG00000043591	1.1728	0.499599	1.07302	0.313341	0.999974
SHISA5	ENSG00000164054	0.674007	-0.040221	1.07298	0.313357	0.999974
STK40	ENSG00000196182	0.882232	-0.154647	1.07286	0.313405	0.999974
TNS4	ENSG00000131746	1.13642	-0.127851	1.07286	0.313409	0.999974
INMT	ENSG00000241644	2.26617	0.24941	1.07281	0.31343	0.999974
TNK1	ENSG00000174292	0.688137	-0.0767483	1.07261	0.313511	0.999974
PLA2G4A	ENSG00000116711	-0.682974	0.0457327	-1.07172	0.313888	0.999974
RHBDD2	ENSG00000005486	0.572261	-0.0956213	1.07171	0.313896	0.999974
SACM1L	ENSG00000211456	-0.874037	0.140334	-1.07158	0.31395	0.999974
CMTM5	ENSG00000166091	1.75868	-0.0650143	1.07157	0.313953	0.999974
OBI1	ENSG00000152193	-1.13548	0.110182	-1.07141	0.314024	0.999974
NOC2L	ENSG00000188976	0.580037	-0.0907687	1.07101	0.31419	0.999974
TAX1BP1	ENSG00000106052	-0.932125	0.0904668	-1.07099	0.3142	0.999974
CASD1	ENSG00000127995	-1.07821	0.0904214	-1.0708	0.31428	0.999974
GET1	ENSG00000182093	-0.649112	0.0332631	-1.07077	0.314293	0.999974
ZNF22	ENSG00000165512	-1.18147	0.167968	-1.07032	0.314483	0.999974
KLF10	ENSG00000155090	0.874779	-0.12378	1.07009	0.31458	0.999974
MGAM2	ENSG00000257743	2.03956	-0.166894	1.07001	0.314616	0.999974
RDH11	ENSG00000072042	0.464285	0.13719	1.06997	0.314633	0.999974
ATP6V0D1	ENSG00000159720	0.89377	-0.133145	1.06994	0.314644	0.999974
WFIKKN1	ENSG00000127578	1.59999	-0.369049	1.06989	0.314668	0.999974
TMEM11	ENSG00000178307	0.591745	0.0798512	1.0695	0.314831	0.999974
HOMER2	ENSG00000103942	1.10904	0.0439066	1.0695	0.314834	0.999974
GATD1	ENSG00000177225	0.50006	-0.0785281	1.06941	0.31487	0.999974
DSCC1	ENSG00000136982	-1.71481	0.0145697	-1.06939	0.314879	0.999974
ULK4	ENSG00000168038	-0.599239	-0.0779502	-1.06921	0.314954	0.999974
DUSP18	ENSG00000167065	0.685399	-0.0815053	1.06921	0.314957	0.999974
PLPBP	ENSG00000147471	0.436607	0.0399977	1.06905	0.315025	0.999974
TMEM87B	ENSG00000153214	-0.678587	0.00663751	-1.06903	0.315034	0.999974
MAPK3	ENSG00000102882	0.90531	-0.106467	1.06897	0.315056	0.999974
CLTCL1	ENSG00000070371	0.815272	-0.269544	1.06896	0.315062	0.999974
LSR	ENSG00000105699	0.7053	-0.122527	1.06881	0.315126	0.999974
DUSP7	ENSG00000164086	0.662951	-0.0255778	1.06877	0.315143	0.999974
IL10RB	ENSG00000243646	0.89848	0.0466805	1.06845	0.31528	0.999974
CTLA4	ENSG00000163599	-0.731242	0.160391	-1.06841	0.315295	0.999974
ALG12	ENSG00000182858	-0.481358	-0.098538	-1.06833	0.315331	0.999974
MIOS	ENSG00000164654	-0.55402	-0.0437683	-1.06816	0.315404	0.999974
SMO	ENSG00000128602	3.78333	0.770648	1.0677	0.315598	0.999974
HNRNPF	ENSG00000169813	0.479733	-0.0153559	1.06763	0.315626	0.999974
EBI3	ENSG00000105246	-1.43554	0.19645	-1.06759	0.315643	0.999974
SCD5	ENSG00000145284	-0.727744	0.0695208	-1.06758	0.31565	0.999974
CDK11B	ENSG00000248333	0.676816	-0.0838133	1.06756	0.315658	0.999974
GPR137B	ENSG00000077585	-0.559455	0.0908652	-1.06732	0.315759	0.999974
COPZ2	ENSG00000005243	-1.06634	-0.0168661	-1.06703	0.315884	0.999974
MEGF11	ENSG00000157890	1.44344	0.0678745	1.06687	0.31595	0.999974
DCUN1D4	ENSG00000109184	-1.13373	0.197656	-1.06682	0.315972	0.999974
FCRLB	ENSG00000162746	0.796006	0.120423	1.06656	0.316081	0.999974
RAD9A	ENSG00000172613	-0.547025	-0.0756461	-1.06653	0.316097	0.999974
PARP4	ENSG00000102699	0.683654	-0.00166774	1.06617	0.316251	0.999974
CENPX	ENSG00000169689	-0.645464	-0.0383297	-1.06603	0.316309	0.999974
ATP6V1A	ENSG00000114573	0.705565	-0.0286249	1.06591	0.31636	0.999974
MIGA2	ENSG00000148343	-0.496992	-0.0259849	-1.06574	0.316432	0.999974
EXO5	ENSG00000164002	-1.00442	0.13288	-1.06551	0.316533	0.999974
SERPINI1	ENSG00000163536	-0.676429	0.111269	-1.06548	0.316544	0.999974
DNPH1	ENSG00000112667	-0.751906	-0.083388	-1.0654	0.316578	0.999974
GALNT9	ENSG00000182870	-2.36306	-0.56717	-1.06521	0.316661	0.999974
PAAF1	ENSG00000175575	-0.650672	-0.0315159	-1.06511	0.3167	0.999974
LILRB4	ENSG00000186818	1.10435	-0.106917	1.06417	0.317103	0.999974
DTYMK	ENSG00000168393	-0.52968	-0.0581599	-1.06408	0.317141	0.999974
MAPT	ENSG00000186868	-1.34681	-0.32307	-1.06375	0.317283	0.999974
FKBP5	ENSG00000096060	0.896398	0.256521	1.0637	0.317305	0.999974
PDE6C	ENSG00000095464	-2.14848	-0.108801	-1.06297	0.317617	0.999974
SERPINF2	ENSG00000167711	0.967063	0.0261849	1.06294	0.317627	0.999974
TMEM126B	ENSG00000171204	-1.26067	0.17757	-1.06286	0.317662	0.999974
CDCA8	ENSG00000134690	0.721122	-0.00618583	1.06259	0.317779	0.999974
CKAP4	ENSG00000136026	0.921725	-0.133426	1.06242	0.317853	0.999974
HOXB3	ENSG00000120093	0.818687	0.227779	1.06194	0.318056	0.999974
SETD7	ENSG00000145391	0.631601	0.0470153	1.06163	0.318188	0.999974
ZFP90	ENSG00000184939	-0.533976	-0.00733651	-1.06142	0.318282	0.999974
MRC1	ENSG00000260314	1.82887	-0.126772	1.06118	0.318382	0.999974
SLC18A1	ENSG00000036565	2.65551	-0.281983	1.06114	0.318401	0.999974
THOC5	ENSG00000100296	0.811699	-0.106861	1.06097	0.318472	0.999974
MRPL57	ENSG00000173141	0.834774	0.0164821	1.06093	0.318489	0.999974
AZU1	ENSG00000172232	-2.75069	-0.242055	-1.0609	0.318502	0.999974
NARS1	ENSG00000134440	0.502656	0.0103678	1.06085	0.318523	0.999974
LRIT3	ENSG00000183423	3.89326	1.12162	1.06073	0.318575	0.999974
FHL2	ENSG00000115641	-0.647561	-0.188733	-1.06072	0.318579	0.999974
TSG101	ENSG00000074319	0.511909	0.0219242	1.0606	0.318631	0.999974
POLR2A	ENSG00000181222	1.08557	-0.199708	1.06051	0.318672	0.999974
NELFCD	ENSG00000101158	-0.554771	-0.0294927	-1.06044	0.318699	0.999974
SUSD6	ENSG00000100647	0.644021	-0.052379	1.06011	0.318843	0.999974
PACSIN1	ENSG00000124507	-0.99873	-0.0408813	-1.05994	0.318915	0.999974
MTMR9	ENSG00000104643	-0.731116	0.189559	-1.05993	0.318921	0.999974
ATP13A2	ENSG00000159363	0.6119	-0.0822914	1.05975	0.318996	0.999974
VIPR1	ENSG00000114812	0.596276	-0.0967831	1.05963	0.319049	0.999974
NAT10	ENSG00000135372	0.654371	-0.0995395	1.05932	0.319182	0.999974
UBE2V1	ENSG00000244687	-1.16627	-0.0998002	-1.0592	0.319234	0.999974
C4A	ENSG00000244731	-0.78776	0.211712	-1.05886	0.319376	0.999974
TCAF2	ENSG00000170379	-0.821098	0.011112	-1.05871	0.319444	0.999974
TMEM80	ENSG00000177042	0.46821	-0.0650548	1.05842	0.319569	0.999974
FCRL5	ENSG00000143297	-0.513799	0.0684914	-1.05839	0.31958	0.999974
AP1G1	ENSG00000166747	0.431542	0.00554717	1.05827	0.319632	0.999974
CNNM4	ENSG00000158158	0.522757	-0.0687966	1.05821	0.319658	0.999974
GOLGA8A	ENSG00000175265	-1.10914	0.119638	-1.05805	0.319726	0.999974
ARHGAP20	ENSG00000137727	2.15267	-0.162966	1.05784	0.319817	0.999974
PEPD	ENSG00000124299	0.657276	-0.0885042	1.05775	0.319855	0.999974
FAM131A	ENSG00000175182	0.729737	-0.113858	1.05766	0.319894	0.999974
SEMA3C	ENSG00000075223	3.7925	0.656584	1.05752	0.319955	0.999974
CD74	ENSG00000019582	0.727225	-0.0755395	1.05746	0.319981	0.999974
ACTR1B	ENSG00000115073	-0.55378	-0.0633816	-1.05736	0.320022	0.999974
GNB1L	ENSG00000185838	-0.671958	-0.152912	-1.05726	0.320066	0.999974
CRTAM	ENSG00000109943	-0.636034	0.144408	-1.05725	0.320072	0.999974
ZNF611	ENSG00000213020	0.567959	0.0346409	1.05719	0.320096	0.999974
SPTLC1	ENSG00000090054	0.641185	0.0576676	1.05711	0.320132	0.999974
RPP30	ENSG00000148688	-0.448599	0.0719682	-1.05687	0.320234	0.999974
NFILZ	ENSG00000268480	-1.8622	-0.246794	-1.05685	0.320241	0.999974
NDUFA11	ENSG00000174886	-1.04495	-0.128069	-1.05657	0.320363	0.999974
EGR1	ENSG00000120738	1.54231	0.283421	1.05656	0.320366	0.999974
NLRP1	ENSG00000091592	0.550085	-0.102192	1.05634	0.320465	0.999974
FKBP1C	ENSG00000198225	-1.39332	-0.0765124	-1.05617	0.320537	0.999974
MBOAT7	ENSG00000125505	1.37575	-0.289407	1.05609	0.320571	0.999974
DTNB	ENSG00000138101	0.584326	-0.106021	1.05597	0.320624	0.999974
ZSCAN2	ENSG00000176371	0.654659	0.018401	1.05573	0.320725	0.999974
TEAD2	ENSG00000074219	-0.862329	0.0308566	-1.05561	0.320776	0.999974
NAA10	ENSG00000102030	-0.697326	-0.0876319	-1.05541	0.320865	0.999974
TPH1	ENSG00000129167	-2.38089	0.0370649	-1.0552	0.320956	0.999974
FAM83D	ENSG00000101447	-2.37987	0.113369	-1.05513	0.320983	0.999974
SMYD4	ENSG00000186532	0.627784	0.0924979	1.0549	0.321083	0.999974
TMEM237	ENSG00000155755	-1.29888	0.2157	-1.05488	0.321091	0.999974
RAB6D	ENSG00000233087	2.20285	0.567952	1.05479	0.32113	0.999974
SLC25A26	ENSG00000144741	-0.700287	0.0331742	-1.05469	0.321176	0.999974
NUP35	ENSG00000163002	0.975427	0.191108	1.05465	0.321191	0.999974
SRRD	ENSG00000100104	-0.463946	-0.0202209	-1.05444	0.321284	0.999974
QRFP	ENSG00000188710	-3.42062	0.353842	-1.05442	0.32129	0.999974
MYLIP	ENSG00000007944	0.661454	0.205183	1.05427	0.321354	0.999974
ZNF787	ENSG00000142409	0.796746	-0.0784633	1.05406	0.321446	0.999974
PPP1R13B	ENSG00000088808	-0.664688	0.0387973	-1.0536	0.321643	0.999974
PSME3	ENSG00000131467	0.520992	0.00228809	1.05353	0.321674	0.999974
AKIRIN2	ENSG00000135334	0.739332	-0.0252664	1.05343	0.321718	0.999974
BRSK2	ENSG00000174672	-1.8929	0.470078	-1.0531	0.321859	0.999974
MEF2A	ENSG00000068305	0.494914	0.107045	1.05306	0.321878	0.999974
PACS1	ENSG00000175115	0.896065	-0.162287	1.05303	0.321892	0.999974
RHBDD3	ENSG00000100263	-0.679854	-0.0545953	-1.05279	0.321994	0.999974
S100A4	ENSG00000196154	-0.742705	0.0138175	-1.05279	0.321997	0.999974
UMPS	ENSG00000114491	-0.531082	-0.0145852	-1.05258	0.322084	0.999974
MFSD14B	ENSG00000148110	0.577753	0.0581075	1.0522	0.322248	0.999974
SRA1	ENSG00000213523	0.567564	-0.0727451	1.05214	0.322274	0.999974
POLR1G	ENSG00000117877	1.01935	-0.0170173	1.0521	0.322293	0.999974
P2RX6	ENSG00000099957	-1.81521	0.386762	-1.0519	0.322379	0.999974
KRBOX4	ENSG00000147121	-0.947739	0.164752	-1.05163	0.322497	0.999974
MECR	ENSG00000116353	-0.505044	-0.275133	-1.05162	0.322502	0.999974
PSIP1	ENSG00000164985	0.691091	0.133176	1.05157	0.322522	0.999974
MPC2	ENSG00000143158	-0.632748	0.125551	-1.05156	0.322526	0.999974
RTN4IP1	ENSG00000130347	-0.996404	0.211032	-1.05152	0.322543	0.999974
SAMD12	ENSG00000177570	-0.959883	0.206727	-1.05119	0.322687	0.999974
F12	ENSG00000131187	1.66634	-0.18253	1.05097	0.322781	0.999974
PTGER2	ENSG00000125384	-0.536493	0.0965488	-1.05096	0.322788	0.999974
RPA3	ENSG00000106399	-1.09604	0.146772	-1.05088	0.322821	0.999974
CGN	ENSG00000143375	2.82774	0.403704	1.0508	0.322856	0.999974
LYNX1	ENSG00000180155	-1.38241	0.00979403	-1.05074	0.322882	0.999974
SLC25A11	ENSG00000108528	0.539228	-0.0861568	1.05047	0.323	0.999974
C3AR1	ENSG00000171860	-1.08201	0.228085	-1.05023	0.323103	0.999974
CDV3	ENSG00000091527	0.480079	0.0381271	1.05005	0.323181	0.999974
HIPK2	ENSG00000064393	0.559398	-0.0401389	1.04983	0.323276	0.999974
NUTM2G	ENSG00000188152	-1.16676	0.220725	-1.04983	0.323277	0.999974
TERF2IP	ENSG00000166848	0.565112	0.0431234	1.04983	0.323278	0.999974
LIPE	ENSG00000079435	0.828028	-0.0743531	1.04965	0.323354	0.999974
CD14	ENSG00000170458	1.10018	-0.312887	1.04904	0.323619	0.999974
FAM168B	ENSG00000152102	-0.453674	-0.0455319	-1.04903	0.323624	0.999974
ZXDC	ENSG00000070476	0.553252	-0.0348093	1.04879	0.323729	0.999974
C17orf113	ENSG00000267221	1.67844	-0.268838	1.04846	0.323872	0.999974
TPD52L2	ENSG00000101150	0.623709	-0.0999014	1.04834	0.323924	0.999974
ST8SIA1	ENSG00000111728	-0.734127	0.0290197	-1.04814	0.324012	0.999974
SEC61B	ENSG00000106803	-0.714984	0.0552872	-1.04812	0.324019	0.999974
INTS8	ENSG00000164941	-0.635625	0.136413	-1.04781	0.324156	0.999974
MED4	ENSG00000136146	-0.728976	0.106874	-1.04779	0.324164	0.999974
NOTCH1	ENSG00000148400	0.841784	-0.176694	1.04778	0.324169	0.999974
DNAJB12	ENSG00000148719	0.740621	-0.118286	1.04776	0.324174	0.999974
UMAD1	ENSG00000219545	-0.563558	0.0666004	-1.04749	0.324293	0.999974
POLE4	ENSG00000115350	-0.734433	0.141474	-1.04745	0.324312	0.999974
INPP4A	ENSG00000040933	-0.495966	0.0474126	-1.0472	0.32442	0.999974
TCP11L1	ENSG00000176148	0.688516	0.0989518	1.04718	0.324429	0.999974
BCL2A1	ENSG00000140379	-1.663	0.503283	-1.04711	0.324458	0.999974
SSBP4	ENSG00000130511	-0.811306	-0.0482148	-1.04691	0.324544	0.999974
PHTF1	ENSG00000116793	0.635609	0.13046	1.04691	0.324544	0.999974
H4C9	ENSG00000276180	-0.666523	0.188215	-1.0467	0.324636	0.999974
MAP3K5	ENSG00000197442	0.664194	-0.0598725	1.04651	0.32472	0.999974
MAPRE2	ENSG00000166974	0.458539	0.0205569	1.04643	0.324755	0.999974
IFT88	ENSG00000032742	-0.719476	-0.0613623	-1.04643	0.324755	0.999974
ZBTB33	ENSG00000177485	-0.824751	0.0925705	-1.04642	0.324757	0.999974
RNASEK	ENSG00000219200	-0.705405	-0.0954436	-1.04638	0.324774	0.999974
HYKK	ENSG00000188266	-1.97519	-0.118523	-1.04631	0.324808	0.999974
KBTBD3	ENSG00000182359	-1.38258	-0.0442573	-1.04623	0.324842	0.999974
WDFY3	ENSG00000163625	1.34183	-0.17785	1.04611	0.324895	0.999974
CD28	ENSG00000178562	-0.817037	0.0473988	-1.04605	0.324918	0.999974
SAP130	ENSG00000136715	0.724604	-0.083999	1.04577	0.32504	0.999974
MMP15	ENSG00000102996	-0.791652	-0.293542	-1.04556	0.325132	0.999974
NKIRAS1	ENSG00000197885	0.93937	0.0894082	1.04555	0.325138	0.999974
EHMT1	ENSG00000181090	0.596196	-0.101538	1.04496	0.325393	0.999974
UBXN2A	ENSG00000173960	0.71092	0.167202	1.04493	0.325406	0.999974
OSBPL11	ENSG00000144909	0.620141	0.123122	1.04491	0.325416	0.999974
ABCD2	ENSG00000173208	-1.35288	-0.0416245	-1.0448	0.325465	0.999974
ITGAM	ENSG00000169896	1.01193	-0.159842	1.04478	0.325475	0.999974
GIPC1	ENSG00000123159	-0.952725	-0.14039	-1.0446	0.325549	0.999974
TPR	ENSG00000047410	0.663178	-0.101109	1.04445	0.325615	0.999974
VPS13A	ENSG00000197969	-1.08403	0.165305	-1.04442	0.325629	0.999974
PPM1F	ENSG00000100034	0.782106	-0.118581	1.04406	0.325786	0.999974
S100A5	ENSG00000196420	-0.803377	-0.281037	-1.04374	0.325926	0.999974
BTBD3	ENSG00000132640	0.773115	-0.0396354	1.04369	0.325947	0.999974
PRKCD	ENSG00000163932	1.00148	-0.142231	1.04364	0.325968	0.999974
VPS52	ENSG00000223501	0.586526	-0.0587663	1.04362	0.325977	0.999974
ZFYVE9	ENSG00000157077	-0.673947	-0.127927	-1.04341	0.326072	0.999974
SLC35F2	ENSG00000110660	1.11265	-0.0110756	1.04303	0.326237	0.999974
BLM	ENSG00000197299	0.662379	0.0279664	1.04253	0.326455	0.999974
FCER1A	ENSG00000179639	-1.36196	0.339208	-1.04248	0.326477	0.999974
SPATC1L	ENSG00000160284	0.627779	-0.116178	1.04217	0.326611	0.999974
OSCAR	ENSG00000170909	1.18402	-0.259967	1.042	0.326687	0.999974
JAKMIP3	ENSG00000188385	1.52956	-0.403508	1.04176	0.326792	0.999974
PRR36	ENSG00000183248	-1.9432	0.332393	-1.04149	0.326911	0.999974
PERCC1	ENSG00000284395	3.11853	0.363218	1.04145	0.326927	0.999974
FRYL	ENSG00000075539	-0.493385	0.0218793	-1.0413	0.326992	0.999974
ZBTB16	ENSG00000109906	0.874432	0.168851	1.04086	0.327184	0.999974
SLC25A42	ENSG00000181035	-0.454295	0.0284881	-1.04042	0.327377	0.999974
CNTRL	ENSG00000119397	0.589825	0.022623	1.0404	0.327389	0.999974
TLR9	ENSG00000239732	-1.62889	-0.127904	-1.03998	0.327569	0.999974
DCAF4	ENSG00000119599	0.622117	-0.028953	1.03988	0.327616	0.999974
SGK2	ENSG00000101049	2.78668	0.642518	1.03975	0.327673	0.999974
SPATA32	ENSG00000184361	3.27073	0.682609	1.03971	0.327687	0.999974
TTI1	ENSG00000101407	-0.573893	-0.070394	-1.03957	0.327752	0.999974
WDSUB1	ENSG00000196151	0.6847	0.216273	1.03935	0.327847	0.999974
PREB	ENSG00000138073	0.548812	-0.0468416	1.03926	0.327885	0.999974
ZFHX2	ENSG00000136367	-1.301	-0.319762	-1.03878	0.328098	0.999974
UGP2	ENSG00000169764	-0.436975	0.112476	-1.03844	0.328245	0.999974
PAFAH2	ENSG00000158006	-0.502127	0.132183	-1.03834	0.32829	0.999974
NFATC2	ENSG00000101096	-0.452497	0.00697843	-1.03794	0.328466	0.999974
WDR6	ENSG00000178252	-0.506489	-0.044648	-1.03752	0.328648	0.999974
STRN4	ENSG00000090372	0.746276	-0.131112	1.0375	0.328658	0.999974
PPP2R1B	ENSG00000137713	0.611206	-0.00732651	1.03739	0.328706	0.999974
FANCF	ENSG00000183161	-0.636126	0.0448159	-1.03708	0.328842	0.999974
FAM95C	ENSG00000283486	0.991145	-0.171368	1.03655	0.329076	0.999974
BORCS8	ENSG00000254901	0.525659	-0.0318529	1.03638	0.32915	0.999974
PXDC1	ENSG00000168994	1.28555	0.259561	1.03617	0.329241	0.999974
BACE2	ENSG00000182240	-0.575456	0.14526	-1.03598	0.329327	0.999974
ZBTB45	ENSG00000119574	0.810028	-0.123862	1.03593	0.329351	0.999974
SLC45A4	ENSG00000022567	0.883417	-0.226127	1.0357	0.32945	0.999974
TCERG1L	ENSG00000176769	2.2928	0.157588	1.0355	0.329539	0.999974
TMEM106C	ENSG00000134291	-0.607104	0.112258	-1.03526	0.329642	0.999974
SPEN	ENSG00000065526	0.613249	-0.0977506	1.03526	0.329643	0.999974
C5orf24	ENSG00000181904	-1.10433	0.171113	-1.03519	0.329677	0.999974
PAQR4	ENSG00000162073	0.924997	-0.0479713	1.03518	0.329679	0.999974
TCL1A	ENSG00000100721	-0.5186	-0.0102088	-1.03493	0.329788	0.999974
APEX1	ENSG00000100823	0.445742	-0.0335673	1.03438	0.33003	0.999974
ZNF26	ENSG00000198393	-0.651874	0.0948406	-1.03359	0.330381	0.999974
LYRM1	ENSG00000102897	-0.571037	0.136281	-1.03343	0.330449	0.999974
NOD1	ENSG00000106100	0.431955	-0.0358523	1.03343	0.330451	0.999974
CD86	ENSG00000114013	0.595727	-0.0128816	1.03319	0.330554	0.999974
C4BPA	ENSG00000123838	1.84822	-0.455887	1.03303	0.330627	0.999974
PDE4B	ENSG00000184588	0.67086	-0.0592516	1.03297	0.330652	0.999974
ZNHIT2	ENSG00000174276	-0.88305	-0.089146	-1.03265	0.330793	0.999974
DDAH2	ENSG00000213722	0.93878	-0.0205301	1.03262	0.330807	0.999974
CAMK2N2	ENSG00000163888	2.412	0.197031	1.03229	0.330954	0.999974
GPC2	ENSG00000213420	1.00518	0.0483681	1.03224	0.330975	0.999974
SEC62	ENSG00000008952	-0.806124	0.148812	-1.03219	0.330998	0.999974
SLC40A1	ENSG00000138449	0.705764	0.0230085	1.03216	0.331012	0.999974
APOL4	ENSG00000100336	1.19865	0.0721433	1.03173	0.331202	0.999974
ZFAND3	ENSG00000156639	0.713725	-0.0653018	1.03137	0.331359	0.999974
FAM110C	ENSG00000184731	-2.07608	0.00252864	-1.03115	0.331455	0.999974
TACC3	ENSG00000013810	0.824678	-0.166001	1.031	0.331526	0.999974
DNAJB13	ENSG00000187726	-1.13309	-0.00310933	-1.03096	0.331542	0.999974
KANSL3	ENSG00000114982	0.448574	-0.077018	1.0309	0.331569	0.999974
PCDHGB6	ENSG00000253305	1.71927	-0.1242	1.03082	0.331602	0.999974
TRIO	ENSG00000038382	-0.523573	0.065392	-1.03082	0.331604	0.999974
SNX30	ENSG00000148158	0.689337	0.00479668	1.0308	0.331612	0.999974
KIAA0930	ENSG00000100364	0.598776	-0.0183356	1.03079	0.331614	0.999974
COL13A1	ENSG00000197467	2.88996	-0.348408	1.03065	0.331677	0.999974
C17orf75	ENSG00000108666	-0.676765	0.0344747	-1.03046	0.331762	0.999974
CBX6	ENSG00000183741	-0.558055	-0.074652	-1.03013	0.331907	0.999974
TAC4	ENSG00000176358	0.996051	0.648888	1.03006	0.331939	0.999974
KLF7	ENSG00000118263	0.695266	0.0556864	1.02991	0.332003	0.999974
FGF17	ENSG00000158815	-2.08889	-0.4067	-1.02982	0.332044	0.999974
LTB4R	ENSG00000213903	0.669185	-0.117385	1.02969	0.332103	0.999974
LMF1	ENSG00000103227	0.613455	-0.155478	1.02949	0.332191	0.999974
POTEI	ENSG00000196834	-2.9112	-0.168222	-1.02922	0.332311	0.999974
SRSF2	ENSG00000161547	-0.550644	0.117814	-1.02892	0.332444	0.999974
IGF2BP2	ENSG00000073792	-1.01046	-0.216136	-1.0289	0.332452	0.999974
KIAA0319	ENSG00000137261	1.23117	-0.10355	1.02889	0.332457	0.999974
PTK6	ENSG00000101213	1.25999	-0.339771	1.02813	0.332795	0.999974
CROCC2	ENSG00000226321	-1.21601	0.199405	-1.02796	0.332869	0.999974
SPATS2	ENSG00000123352	-0.756069	0.0973333	-1.02796	0.332869	0.999974
FADD	ENSG00000168040	0.994821	-0.222633	1.02794	0.332881	0.999974
CCDC188	ENSG00000234409	-1.65575	-0.47945	-1.02782	0.332933	0.999974
HSPB11	ENSG00000081870	-0.754123	0.144083	-1.02769	0.332989	0.999974
BLOC1S2	ENSG00000196072	-0.773088	0.145192	-1.02755	0.333052	0.999974
LIN54	ENSG00000189308	-0.79247	0.0762265	-1.0275	0.333074	0.999974
NCBP2AS2	ENSG00000270170	-0.509611	0.175256	-1.02726	0.33318	0.999974
KIAA1328	ENSG00000150477	0.780764	0.0542208	1.027	0.333297	0.999974
IFI16	ENSG00000163565	0.607152	0.0618195	1.02696	0.333313	0.999974
AK8	ENSG00000165695	-1.6648	-0.0586242	-1.02679	0.333388	0.999974
TMOD1	ENSG00000136842	-1.70877	-0.284069	-1.02668	0.333439	0.999974
GNL3	ENSG00000163938	-0.827075	0.112709	-1.02641	0.333557	0.999974
VPS35	ENSG00000069329	0.591155	-0.016264	1.02634	0.33359	0.999974
ALG10	ENSG00000139133	1.28893	-0.159711	1.02616	0.333671	0.999974
PPP2R3B	ENSG00000167393	-0.564525	0.0082362	-1.02602	0.33373	0.999974
POR	ENSG00000127948	0.791525	-0.193089	1.0258	0.333829	0.999974
INPP5A	ENSG00000068383	0.754552	0.0691373	1.02568	0.333883	0.999974
PRG4	ENSG00000116690	2.36248	0.477161	1.02554	0.333944	0.999974
CDC73	ENSG00000134371	0.559263	0.0867066	1.02547	0.333974	0.999974
CTSL	ENSG00000135047	0.826357	0.048517	1.02542	0.333996	0.999974
PJA1	ENSG00000181191	0.518983	-0.0280336	1.0251	0.334142	0.999974
KXD1	ENSG00000105700	0.430646	-0.0509194	1.02504	0.334166	0.999974
RABGGTA	ENSG00000100949	0.628239	-0.0811292	1.02504	0.334169	0.999974
CCDC138	ENSG00000163006	-1.67713	0.0346444	-1.02491	0.334225	0.999974
GTF2H5	ENSG00000272047	-0.56808	0.0815578	-1.02454	0.334391	0.999974
ADCY10	ENSG00000143199	2.64211	-0.0743402	1.02435	0.334473	0.999974
PODXL	ENSG00000128567	-0.675588	-0.199518	-1.02433	0.334484	0.999974
WDR1	ENSG00000071127	0.59455	-0.0913723	1.02432	0.334489	0.999974
EPHB6	ENSG00000106123	0.658911	-0.195126	1.0241	0.334586	0.999974
CCDC30	ENSG00000186409	-0.747468	0.188924	-1.02405	0.334607	0.999974
MBOAT4	ENSG00000177669	-2.81205	0.488197	-1.02388	0.334684	0.999974
P2RY6	ENSG00000171631	1.58431	0.40034	1.02373	0.334751	0.999974
PHF14	ENSG00000106443	-0.553942	-0.0755043	-1.02372	0.334755	0.999974
APP	ENSG00000142192	0.904981	-0.236087	1.02345	0.334876	0.999974
RNF130	ENSG00000113269	0.627879	-0.0892146	1.02329	0.334945	0.999974
IDO2	ENSG00000188676	1.75285	0.662049	1.02315	0.335007	0.999974
FRMD4A	ENSG00000151474	-0.584343	0.0290931	-1.02311	0.335026	0.999974
NCOA5	ENSG00000124160	0.508218	-0.0789576	1.02277	0.335177	0.999974
CALML4	ENSG00000129007	4.68342	-0.0581129	1.02256	0.335273	0.999974
SLC9A8	ENSG00000197818	0.604978	-0.0442221	1.02255	0.335275	0.999974
ZZEF1	ENSG00000074755	0.515348	-0.119101	1.02211	0.335473	0.999974
NACC2	ENSG00000148411	0.539064	-0.0395038	1.02203	0.335508	0.999974
MAPK10	ENSG00000109339	3.83945	0.238385	1.02202	0.335515	0.999974
PTRH2	ENSG00000141378	-0.602221	0.0345858	-1.02144	0.335771	0.999974
SYNJ1	ENSG00000159082	0.658465	0.0405879	1.02139	0.335794	0.999974
CLEC4F	ENSG00000152672	-2.52573	-0.381592	-1.02129	0.335837	0.999974
DPM3	ENSG00000179085	-0.753117	-0.0138941	-1.02126	0.335851	0.999974
YIPF1	ENSG00000058799	0.647011	-0.037748	1.02121	0.335877	0.999974
IQSEC1	ENSG00000144711	0.724885	-0.112457	1.0212	0.335881	0.999974
DCLRE1C	ENSG00000152457	-0.594238	-0.0087848	-1.02035	0.336257	0.999974
RAB31	ENSG00000168461	0.844141	0.0102212	1.02017	0.33634	0.999974
OTUD1	ENSG00000165312	0.686455	0.0307563	1.01999	0.336418	0.999974
ASIC3	ENSG00000213199	0.78293	-0.111886	1.01978	0.336516	0.999974
PRCP	ENSG00000137509	0.70333	-0.0163428	1.01975	0.336527	0.999974
ATN1	ENSG00000111676	-0.886184	-0.0890063	-1.01972	0.336542	0.999974
EID2	ENSG00000176396	-0.613788	0.104096	-1.01951	0.336636	0.999974
MRPS5	ENSG00000144029	0.429974	0.0494487	1.01946	0.336655	0.999974
BRICD5	ENSG00000182685	-0.868972	-0.117104	-1.0194	0.336684	0.999974
C5	ENSG00000106804	0.651838	-0.100508	1.01888	0.336918	0.999974
TMEM101	ENSG00000091947	0.412765	0.0173055	1.01878	0.336962	0.999974
MBTD1	ENSG00000011258	-0.776554	0.128862	-1.01844	0.337112	0.999974
ASAH1	ENSG00000104763	0.68698	0.0613992	1.01842	0.337123	0.999974
NDUFA7	ENSG00000267855	-1.01063	-0.238195	-1.01835	0.337152	0.999974
C1orf216	ENSG00000142686	-0.582816	-0.0180253	-1.01804	0.337291	0.999974
CBWD6	ENSG00000215126	-0.705757	0.125209	-1.01792	0.337346	0.999974
USP45	ENSG00000123552	-1.41047	0.14459	-1.0178	0.337399	0.999974
KCTD20	ENSG00000112078	0.489604	-0.0199376	1.01721	0.337666	0.999974
ZNF419	ENSG00000105136	-0.70996	0.0961231	-1.01711	0.33771	0.999974
EXOG	ENSG00000157036	-0.611177	0.0338782	-1.01696	0.337776	0.999974
ZNF83	ENSG00000167766	-1.05304	0.191716	-1.01675	0.337873	0.999974
MAX	ENSG00000125952	0.434534	0.0148138	1.01653	0.33797	0.999974
SMC5	ENSG00000198887	-0.662372	0.0975163	-1.01646	0.338003	0.999974
CHCHD7	ENSG00000170791	-0.612641	0.043782	-1.01643	0.338016	0.999974
GRIK5	ENSG00000105737	-1.38493	-0.201658	-1.01633	0.33806	0.999974
PRKCI	ENSG00000163558	-0.919096	0.0903994	-1.01594	0.338233	0.999974
PRDX1	ENSG00000117450	-0.429434	0.0917752	-1.01572	0.338332	0.999974
MSH5	ENSG00000204410	-0.890259	0.0652488	-1.01569	0.338348	0.999974
CLASP1	ENSG00000074054	-0.475582	-0.0213864	-1.01561	0.338383	0.999974
RIOK3	ENSG00000101782	-0.543012	0.0694567	-1.01531	0.338519	0.999974
GLIS2	ENSG00000126603	-1.16281	-0.0978205	-1.01509	0.338618	0.999974
TTLL1	ENSG00000100271	-0.654254	-0.0860603	-1.01503	0.338644	0.999974
RTN4	ENSG00000115310	0.45239	0.05461	1.01499	0.33866	0.999974
SWSAP1	ENSG00000173928	-1.01233	-0.244708	-1.01428	0.338982	0.999974
WDR5B	ENSG00000196981	-0.933393	0.157656	-1.01421	0.339012	0.999974
GABARAPL2	ENSG00000034713	-0.485557	0.0377054	-1.014	0.339105	0.999974
ZNF684	ENSG00000117010	0.960126	0.583068	1.01396	0.339123	0.999974
MNDA	ENSG00000163563	1.06173	0.0834561	1.0138	0.339194	0.999974
TMCO1	ENSG00000143183	-1.20202	0.223575	-1.01373	0.33923	0.999974
APOA2	ENSG00000158874	2.94917	0.17363	1.01372	0.339231	0.999974
ENDOV	ENSG00000173818	0.5797	-0.0640688	1.01372	0.339233	0.999974
GALNT11	ENSG00000178234	-0.431421	-0.0233658	-1.01341	0.339372	0.999974
SNRPE	ENSG00000182004	-0.814743	0.00174017	-1.01336	0.339396	0.999974
CHMP7	ENSG00000147457	0.461538	-0.0529595	1.01323	0.339455	0.999974
MAP6	ENSG00000171533	4.05845	-0.225719	1.01311	0.339507	0.999974
ZNF398	ENSG00000197024	0.547638	0.035054	1.01296	0.339576	0.999974
MFSD14A	ENSG00000156875	1.2906	-0.0672284	1.01294	0.339582	0.999974
STRBP	ENSG00000165209	-0.756344	0.0689599	-1.0129	0.339601	0.999974
TNIP1	ENSG00000145901	0.69824	-0.136313	1.01284	0.339629	0.999974
PISD	ENSG00000241878	0.895143	-0.0728607	1.01281	0.339644	0.999974
SLC38A11	ENSG00000169507	-2.97228	0.50186	-1.01242	0.339817	0.999974
KLRK1	ENSG00000213809	-0.594391	0.0220323	-1.0124	0.339828	0.999974
MACO1	ENSG00000204178	0.482711	-0.00802875	1.01236	0.339847	0.999974
FPGT-TNNI3K	ENSG00000259030	3.59121	0.572345	1.01234	0.339854	0.999974
BID	ENSG00000015475	0.671928	-0.00970806	1.01218	0.339924	0.999974
MEAF6	ENSG00000163875	0.456473	0.0423743	1.01218	0.339926	0.999974
MAN1C1	ENSG00000117643	0.717418	-0.0194888	1.01216	0.339933	0.999974
PCMTD1	ENSG00000168300	-0.977804	0.0581061	-1.01215	0.33994	0.999974
MCM7	ENSG00000166508	-0.513429	-0.084272	-1.01211	0.339957	0.999974
TGFBR1	ENSG00000106799	-1.00933	0.164151	-1.01205	0.339984	0.999974
ERMARD	ENSG00000130023	-0.538413	-0.0613071	-1.01202	0.34	0.999974
ARF3	ENSG00000134287	0.713718	-0.0412992	1.01188	0.340063	0.999974
MLX	ENSG00000108788	0.541172	0.0710661	1.01185	0.340076	0.999974
APC	ENSG00000134982	0.631001	0.0677234	1.0116	0.340189	0.999974
SARM1	ENSG00000004139	0.514358	-0.0802061	1.01158	0.340195	0.999974
YJU2	ENSG00000105248	0.568286	-0.0255284	1.01124	0.340348	0.999974
GSN	ENSG00000148180	1.15659	-0.172269	1.01113	0.340398	0.999974
CYRIA	ENSG00000197872	0.612404	0.0337738	1.01076	0.340568	0.999974
IL17RA	ENSG00000177663	0.924284	-0.126394	1.01069	0.340599	0.999974
JMJD6	ENSG00000070495	-0.552023	-0.0247753	-1.01038	0.34074	0.999974
PSME2	ENSG00000100911	-0.465938	0.0502846	-1.01027	0.340789	0.999974
AKAP8	ENSG00000105127	-0.41731	-0.00827887	-1.00991	0.340952	0.999974
HRK	ENSG00000135116	-1.60431	0.519128	-1.00943	0.341166	0.999974
MSANTD1	ENSG00000188981	-1.24069	0.392844	-1.00934	0.34121	0.999974
GCSAM	ENSG00000174500	-0.578753	0.0141212	-1.00926	0.341245	0.999974
ESCO1	ENSG00000141446	-0.850721	0.0217142	-1.00918	0.341281	0.999974
STPG3	ENSG00000197768	-2.31571	0.28753	-1.0089	0.341405	0.999974
STX16	ENSG00000124222	-0.453025	0.010782	-1.00854	0.341571	0.999974
ATG7	ENSG00000197548	0.689759	-0.0965153	1.00851	0.341584	0.999974
HACE1	ENSG00000085382	1.30987	0.129265	1.00851	0.341586	0.999974
LPCAT4	ENSG00000176454	-0.498159	-0.061007	-1.00848	0.341598	0.999974
TPD52	ENSG00000076554	-0.82703	0.227596	-1.00847	0.341601	0.999974
DEF8	ENSG00000140995	0.692496	-0.133874	1.00846	0.341607	0.999974
CACUL1	ENSG00000151893	0.583959	-0.0524982	1.00827	0.341693	0.999974
TMEM140	ENSG00000146859	0.926332	-0.00216628	1.00821	0.341718	0.999974
TMEM266	ENSG00000169758	2.19561	0.224271	1.00801	0.341809	0.999974
RPP14	ENSG00000163684	-0.533	-0.014215	-1.00786	0.341876	0.999974
SLC7A5	ENSG00000103257	-0.744616	-0.210708	-1.00745	0.342063	0.999974
RPUSD4	ENSG00000165526	0.420838	0.000678224	1.00744	0.342066	0.999974
ZBTB32	ENSG00000011590	-0.720983	0.00213184	-1.00678	0.342366	0.999974
SLC35G5	ENSG00000177710	-1.37932	0.130401	-1.00654	0.342475	0.999974
ZNF528	ENSG00000167555	-0.715091	0.0945329	-1.00622	0.342621	0.999974
RAPGEF2	ENSG00000109756	0.519694	-0.0715588	1.00583	0.3428	0.999974
PITHD1	ENSG00000057757	-0.529782	0.0244289	-1.00556	0.342921	0.999974
HLA-DPA1	ENSG00000231389	0.483908	0.0501265	1.00546	0.342964	0.999974
PSMB5	ENSG00000100804	-0.540036	0.0206066	-1.00542	0.342985	0.999974
BNC2	ENSG00000173068	2.14725	0.0714508	1.00509	0.343133	0.999974
RHBDD1	ENSG00000144468	0.518142	0.00449428	1.00497	0.343188	0.999974
HP	ENSG00000257017	-2.12448	-0.454891	-1.00488	0.343228	0.999974
ITIH4	ENSG00000055955	1.0169	0.363772	1.00406	0.343604	0.999974
SAMD4B	ENSG00000179134	0.61127	-0.156526	1.00398	0.343638	0.999974
GRN	ENSG00000030582	1.15396	-0.239482	1.00387	0.343688	0.999974
DPH5	ENSG00000117543	-0.74039	0.110861	-1.00372	0.343758	0.999974
TRMT61B	ENSG00000171103	-0.812164	0.13739	-1.0037	0.343764	0.999974
LST1	ENSG00000204482	0.848849	-0.0648988	1.00365	0.343787	0.999974
C4orf3	ENSG00000164096	-0.606349	0.0833551	-1.00343	0.343886	0.999974
PSMA3	ENSG00000100567	-0.955459	0.144121	-1.00343	0.34389	0.999974
ATPAF2	ENSG00000171953	0.613655	-0.124937	1.00321	0.343986	0.999974
IL7R	ENSG00000168685	-0.621222	0.115278	-1.00306	0.344058	0.999974
GSK3B	ENSG00000082701	0.597629	0.00908258	1.00278	0.344186	0.999974
VHL	ENSG00000134086	-0.480761	-0.0176964	-1.00273	0.344209	0.999974
PRR19	ENSG00000188368	3.77565	-0.0028394	1.00213	0.34448	0.999974
DNTTIP1	ENSG00000101457	0.742688	-0.0670085	1.00201	0.344534	0.999974
RPGR	ENSG00000156313	0.985024	0.0318994	1.002	0.344538	0.999974
ANKRD24	ENSG00000089847	-1.03608	-0.414061	-1.00182	0.344623	0.999974
PRDX4	ENSG00000123131	-0.715241	0.182613	-1.00175	0.344652	0.999974
MIER1	ENSG00000198160	-0.932943	0.158955	-1.00172	0.344667	0.999974
C2orf50	ENSG00000150873	-1.12012	-0.635551	-1.00164	0.344705	0.999974
SLC35C2	ENSG00000080189	0.457343	-0.0556123	1.00126	0.344878	0.999974
TOB2	ENSG00000183864	0.48379	-0.125204	1.00102	0.344987	0.999974
RYK	ENSG00000163785	-0.833853	0.0831988	-1.00099	0.344997	0.999974
ZNF846	ENSG00000196605	0.72045	-0.0749739	1.00098	0.345001	0.999974
CCNH	ENSG00000134480	-0.427917	0.0891328	-1.00065	0.345152	0.999974
ATP6V1B2	ENSG00000147416	0.760661	-0.0528713	1.00042	0.34526	0.999974
PWWP3A	ENSG00000160953	-0.488936	0.0305974	-1.00037	0.345281	0.999974
CALU	ENSG00000128595	0.414347	0.0964788	1.00034	0.345293	0.999974
IRGM	ENSG00000237693	-1.35761	0.254282	-0.999858	0.345515	0.999974
HLA-DRB1	ENSG00000196126	0.588926	-0.0658552	0.999827	0.345529	0.999974
POC1B	ENSG00000139323	-0.754208	0.188655	-0.99978	0.345551	0.999974
OTULIN	ENSG00000154124	-0.392007	0.0194883	-0.999417	0.345717	0.999974
MPEG1	ENSG00000197629	0.710214	-0.0983748	0.999135	0.345845	0.999974
GOLM2	ENSG00000166734	-0.817393	0.0590478	-0.999083	0.345869	0.999974
DCBLD1	ENSG00000164465	-0.732184	-0.0385744	-0.998966	0.345922	0.999974
DUSP28	ENSG00000188542	-0.579987	0.0381508	-0.998949	0.34593	0.999974
LRP1	ENSG00000123384	0.927586	-0.289322	0.998893	0.345956	0.999974
BICD2	ENSG00000185963	0.640745	-0.0210546	0.998772	0.346011	0.999974
NBPF11	ENSG00000263956	0.73919	0.0324349	0.998764	0.346015	0.999974
C12orf66	ENSG00000174206	0.670317	-0.0316026	0.998715	0.346037	0.999974
PACS2	ENSG00000179364	0.452755	-0.0996308	0.998701	0.346043	0.999974
DLK2	ENSG00000171462	0.709877	-0.235491	0.998657	0.346064	0.999974
SNX12	ENSG00000147164	0.482934	0.0590124	0.99856	0.346108	0.999974
ABAT	ENSG00000183044	0.569822	-0.109038	0.998526	0.346124	0.999974
TMEM116	ENSG00000198270	-0.514872	0.0798408	-0.997549	0.34657	0.999974
SPAG16	ENSG00000144451	2.03205	0.446791	0.997401	0.346638	0.999974
SUCNR1	ENSG00000198829	-3.39112	0.424469	-0.997229	0.346717	0.999974
MYO1F	ENSG00000142347	1.06248	-0.204538	0.997079	0.346785	0.999974
AKAP6	ENSG00000151320	1.72392	0.511922	0.996805	0.346911	0.999974
HS1BP3	ENSG00000118960	0.708844	-0.04183	0.996706	0.346956	0.999974
RBM23	ENSG00000100461	0.670429	-0.0740864	0.996679	0.346969	0.999974
DOC2A	ENSG00000149927	-3.59248	0.133276	-0.99607	0.347247	0.999974
GNAL	ENSG00000141404	-0.538976	0.0550336	-0.995856	0.347346	0.999974
HEATR6	ENSG00000068097	-0.379029	0.0967932	-0.995731	0.347402	0.999974
CHAMP1	ENSG00000198824	0.657344	0.00516353	0.995516	0.347501	0.999974
IFNL1	ENSG00000182393	2.54865	-0.322637	0.99551	0.347504	0.999974
PLSCR3	ENSG00000187838	-1.76792	-0.642325	-0.995474	0.347521	0.999974
YIPF2	ENSG00000130733	0.733576	-0.0799664	0.995277	0.347611	0.999974
NME9	ENSG00000181322	1.60868	0.74119	0.99497	0.347752	0.999974
TRAIP	ENSG00000183763	0.781569	0.164578	0.994702	0.347874	0.999974
C7orf61	ENSG00000185955	0.945337	-0.151429	0.994336	0.348042	0.999974
ZNF641	ENSG00000167528	0.439122	0.0444221	0.994177	0.348115	0.999974
NGFR	ENSG00000064300	-1.81914	0.596979	-0.994027	0.348184	0.999974
VASP	ENSG00000125753	0.987081	-0.116438	0.993969	0.348211	0.999974
NINJ2	ENSG00000171840	0.763104	-0.177717	0.993831	0.348274	0.999974
SRRM1	ENSG00000133226	0.44236	0.00585788	0.993769	0.348303	0.999974
SIRT3	ENSG00000142082	-0.545176	-0.148819	-0.99373	0.34832	0.999974
ZNF773	ENSG00000152439	-0.516949	-0.109311	-0.993677	0.348345	0.999974
SIN3B	ENSG00000127511	0.482026	-0.0940916	0.993545	0.348406	0.999974
SLC39A10	ENSG00000196950	-1.07526	0.165561	-0.993261	0.348536	0.999974
PDZK1	ENSG00000174827	1.48154	-0.0113163	0.993209	0.34856	0.999974
PIGM	ENSG00000143315	-0.674198	0.0816088	-0.993055	0.348631	0.999974
SUGP1	ENSG00000105705	0.474724	-0.045756	0.992539	0.348868	0.999974
JAK1	ENSG00000162434	0.646009	-0.0681822	0.992462	0.348903	0.999974
JCAD	ENSG00000165757	3.2167	0.0934249	0.992397	0.348933	0.999974
ZDHHC7	ENSG00000153786	0.517432	-0.0718324	0.992378	0.348942	0.999974
ALKBH8	ENSG00000137760	1.22059	0.100038	0.992175	0.349035	0.999974
BFSP1	ENSG00000125864	-1.60875	-0.0329404	-0.992126	0.349057	0.999974
NETO2	ENSG00000171208	0.886762	0.12697	0.991914	0.349155	0.999974
SMIM5	ENSG00000204323	-1.12461	-0.00256051	-0.991776	0.349218	0.999974
CEP43	ENSG00000213066	-0.691635	-0.0305531	-0.991706	0.349251	0.999974
ANKRD53	ENSG00000144031	1.15255	0.468245	0.991477	0.349356	0.999974
LRRC3	ENSG00000160233	0.748149	0.0627971	0.991418	0.349383	0.999974
WDR43	ENSG00000163811	-0.904186	0.128695	-0.991343	0.349418	0.999974
JAM3	ENSG00000166086	0.556687	-0.0492203	0.991203	0.349482	0.999974
CLEC4E	ENSG00000166523	1.09583	0.153689	0.990577	0.349771	0.999974
P2RY12	ENSG00000169313	1.7708	0.66259	0.990447	0.34983	0.999974
MRPS14	ENSG00000120333	-0.80933	0.073104	-0.990326	0.349886	0.999974
MAPK1IP1L	ENSG00000168175	0.386285	0.0533815	0.990077	0.350001	0.999974
CTSS	ENSG00000163131	0.696502	0.0232491	0.989875	0.350094	0.999974
NRSN2	ENSG00000125841	-0.905596	-0.0410303	-0.98987	0.350096	0.999974
NDUFAF1	ENSG00000137806	-0.526919	0.22805	-0.989646	0.3502	0.999974
EIF3K	ENSG00000178982	-0.467904	-0.0348513	-0.989035	0.350482	0.999974
CLIP2	ENSG00000106665	0.835168	-0.0985049	0.988893	0.350547	0.999974
USP24	ENSG00000162402	-0.420648	-0.0409179	-0.988716	0.350629	0.999974
MED10	ENSG00000133398	-0.741751	0.0663772	-0.988533	0.350713	0.999974
BOD1L1	ENSG00000038219	0.631881	-0.0404137	0.988532	0.350714	0.999974
PLA2G7	ENSG00000146070	0.858996	-0.0329549	0.988337	0.350804	0.999974
LEPR	ENSG00000116678	-1.00899	0.0914195	-0.988218	0.350858	0.999974
OR6N1	ENSG00000197403	-2.98979	-0.360944	-0.988036	0.350943	0.999974
GLE1	ENSG00000119392	0.444986	-0.00242002	0.987547	0.351168	0.999974
WWP2	ENSG00000198373	0.862105	-0.151577	0.98745	0.351213	0.999974
SLC4A8	ENSG00000050438	-0.644765	0.258572	-0.987294	0.351285	0.999974
HCK	ENSG00000101336	1.09402	-0.179749	0.986844	0.351493	0.999974
SIDT2	ENSG00000149577	0.605118	-0.0658575	0.986807	0.35151	0.999974
MKI67	ENSG00000148773	-1.28235	0.0736089	-0.986669	0.351574	0.999974
LAMTOR5	ENSG00000134248	-0.510899	0.0650552	-0.986477	0.351663	0.999974
VWA8	ENSG00000102763	-0.627952	0.0531002	-0.986457	0.351672	0.999974
SH2D1A	ENSG00000183918	-0.988023	0.216255	-0.986159	0.35181	0.999974
WDR55	ENSG00000120314	-0.412625	0.0458745	-0.986121	0.351828	0.999974
PLXNB3	ENSG00000198753	3.33979	0.419029	0.986084	0.351845	0.999974
MAP7D3	ENSG00000129680	0.518127	0.0986716	0.985979	0.351894	0.999974
EFHD1	ENSG00000115468	-1.65629	0.116938	-0.985814	0.35197	0.999974
RBM45	ENSG00000155636	-0.867724	0.0802582	-0.985391	0.352166	0.999974
SCFD1	ENSG00000092108	-0.514089	0.139002	-0.985212	0.352248	0.999974
HES4	ENSG00000188290	1.5131	-0.0186538	0.985035	0.35233	0.999974
BRPF3	ENSG00000096070	0.536693	0.0290544	0.984752	0.352462	0.999974
PSD3	ENSG00000156011	1.74203	-0.0840225	0.984407	0.352621	0.999974
MMP21	ENSG00000154485	1.51295	0.423795	0.984021	0.352801	0.999974
RC3H2	ENSG00000056586	-0.556128	0.0434647	-0.983971	0.352824	0.999974
PNKP	ENSG00000039650	0.480674	-0.106433	0.98381	0.352898	0.999974
CLTA	ENSG00000122705	0.407881	0.0238888	0.983246	0.35316	0.999974
DTWD1	ENSG00000104047	-0.9068	0.0974153	-0.983011	0.353269	0.999974
SPTBN5	ENSG00000137877	-0.753061	-0.163776	-0.982969	0.353288	0.999974
SHISAL2A	ENSG00000182183	-0.740327	0.00893433	-0.982738	0.353396	0.999974
C11orf1	ENSG00000137720	-0.716851	0.108174	-0.982727	0.3534	0.999974
KLF3	ENSG00000109787	0.59964	0.0455033	0.982488	0.353511	0.999974
MON2	ENSG00000061987	-0.588941	0.0107609	-0.982445	0.353531	0.999974
STXBP6	ENSG00000168952	2.02918	-0.376752	0.982439	0.353534	0.999974
FLT3	ENSG00000122025	1.51528	0.428285	0.982436	0.353536	0.999974
PITPNM3	ENSG00000091622	1.37527	-0.308291	0.981944	0.353764	0.999974
CLEC18B	ENSG00000140839	1.83495	0.312311	0.9817	0.353878	0.999974
E2F3	ENSG00000112242	0.638803	0.021752	0.981416	0.354009	0.999974
GP1BA	ENSG00000185245	0.952977	-0.146317	0.981399	0.354017	0.999974
VAV3	ENSG00000134215	0.629211	0.0915816	0.981181	0.354119	0.999974
GFAP	ENSG00000131095	-2.48104	-0.00645343	-0.981127	0.354144	0.999974
DDX54	ENSG00000123064	0.652691	-0.0745964	0.981042	0.354183	0.999974
CASP8	ENSG00000064012	0.53341	0.0223033	0.9809	0.35425	0.999974
PARM1	ENSG00000169116	-0.715896	0.281117	-0.980823	0.354285	0.999974
SNAI3	ENSG00000185669	0.638746	-0.146915	0.980751	0.354319	0.999974
TUBG2	ENSG00000037042	-0.5905	-0.0492103	-0.98073	0.354329	0.999974
SLC37A1	ENSG00000160190	-0.445095	-0.0245136	-0.98044	0.354464	0.999974
THEM6	ENSG00000130193	0.517029	-0.019558	0.980303	0.354527	0.999974
GPATCH1	ENSG00000076650	0.607958	-0.116564	0.980132	0.354607	0.999974
IVD	ENSG00000128928	-0.512104	-0.0720424	-0.979955	0.354689	0.999974
TOMM20	ENSG00000173726	-0.650896	0.0257451	-0.979763	0.354779	0.999974
NFATC2IP	ENSG00000176953	-0.397051	-0.000617351	-0.979693	0.354811	0.999974
IL18RAP	ENSG00000115607	1.00535	-0.0322709	0.979652	0.35483	0.999974
KCNRG	ENSG00000198553	-5.45449	0.47225	-0.979423	0.354937	0.999974
CMIP	ENSG00000153815	0.741564	-0.120399	0.979363	0.354965	0.999974
SH2B2	ENSG00000160999	1.00436	-0.279983	0.979306	0.354991	0.999974
ZNF133	ENSG00000125846	0.487395	-0.00786685	0.978775	0.355239	0.999974
JAGN1	ENSG00000171135	-0.478355	-0.126027	-0.978541	0.355348	0.999974
LUC7L3	ENSG00000108848	-0.792487	0.0627955	-0.978512	0.355361	0.999974
DAZAP1	ENSG00000071626	-0.441389	-0.0359005	-0.978497	0.355368	0.999974
UXT	ENSG00000126756	-0.643846	0.0963716	-0.978437	0.355396	0.999974
TNFAIP6	ENSG00000123610	1.31107	0.158978	0.978382	0.355422	0.999974
SLC49A3	ENSG00000169026	0.729833	-0.074227	0.978287	0.355466	0.999974
FOXN2	ENSG00000170802	-0.967525	0.196047	-0.97823	0.355493	0.999974
RAI1	ENSG00000108557	0.5574	-0.0363794	0.978113	0.355547	0.999974
ACACB	ENSG00000076555	-0.53233	-0.00546949	-0.97811	0.355549	0.999974
MARK2	ENSG00000072518	0.806337	-0.114033	0.978022	0.35559	0.999974
PROSER1	ENSG00000120685	0.416352	0.00506297	0.977713	0.355734	0.999974
IL17C	ENSG00000124391	3.49788	-0.486698	0.977549	0.355811	0.999974
C1GALT1	ENSG00000106392	-0.657152	0.206502	-0.977493	0.355836	0.999974
CDK18	ENSG00000117266	-0.603795	0.0807373	-0.97733	0.355913	0.999974
EED	ENSG00000074266	-0.616747	0.0862291	-0.977299	0.355927	0.999974
C16orf74	ENSG00000154102	-0.781221	0.0143094	-0.977244	0.355953	0.999974
SLC29A3	ENSG00000198246	0.674535	-0.13615	0.976406	0.356344	0.999974
IFIT3	ENSG00000119917	0.906204	0.0817113	0.976261	0.356412	0.999974
C6orf163	ENSG00000203872	-0.598854	-0.131004	-0.976044	0.356513	0.999974
ZSWIM9	ENSG00000185453	0.662244	-0.209984	0.97599	0.356539	0.999974
HAT1	ENSG00000128708	-1.0466	0.0523054	-0.975858	0.3566	0.999974
SLIT1	ENSG00000187122	-0.892995	-0.178316	-0.975769	0.356642	0.999974
TBL3	ENSG00000183751	0.662051	-0.134046	0.975641	0.356701	0.999974
ZNF517	ENSG00000197363	0.543378	-0.158108	0.975609	0.356716	0.999974
KEAP1	ENSG00000079999	0.515388	-0.113709	0.975389	0.356819	0.999974
PRMT5	ENSG00000100462	0.613485	-0.0501779	0.975326	0.356849	0.999974
C2orf68	ENSG00000168887	0.486147	0.0431844	0.975119	0.356945	0.999974
MRPL19	ENSG00000115364	-0.584892	0.0557838	-0.97491	0.357043	0.999974
KIAA0753	ENSG00000198920	0.659894	-0.147536	0.974851	0.357071	0.999974
NDST2	ENSG00000166507	-1.93553	0.178998	-0.974628	0.357175	0.999974
MAF	ENSG00000178573	0.553354	0.121074	0.974466	0.357251	0.999974
SLC3A1	ENSG00000138079	-2.35981	-0.32762	-0.974447	0.35726	0.999974
KLHL20	ENSG00000076321	-0.701574	0.113981	-0.974245	0.357355	0.999974
DNM2	ENSG00000079805	0.524335	-0.107722	0.973957	0.357489	0.999974
GPR171	ENSG00000174946	-0.742272	0.0600508	-0.973896	0.357518	0.999974
ZNF273	ENSG00000198039	-1.56555	0.019149	-0.973787	0.357569	0.999974
DHX8	ENSG00000067596	0.717226	-0.101772	0.973775	0.357574	0.999974
YIPF5	ENSG00000145817	-0.447694	0.0521936	-0.973682	0.357618	0.999974
CD58	ENSG00000116815	-0.747989	0.111064	-0.973633	0.357641	0.999974
GMIP	ENSG00000089639	0.793342	-0.155286	0.973293	0.3578	0.999974
TTC21A	ENSG00000168026	0.494071	-0.237167	0.973234	0.357828	0.999974
ICAM2	ENSG00000108622	0.476535	-0.045382	0.9731	0.357891	0.999974
ACTA1	ENSG00000143632	2.11245	-0.739467	0.97303	0.357924	0.999974
SPDL1	ENSG00000040275	-1.08383	0.311781	-0.972973	0.357951	0.999974
TMEM143	ENSG00000161558	0.419429	0.00161384	0.972931	0.35797	0.999974
C22orf15	ENSG00000169314	-1.19537	0.348161	-0.97293	0.35797	0.999974
CLDND1	ENSG00000080822	-0.621492	0.112026	-0.972631	0.358111	0.999974
EML5	ENSG00000165521	2.22121	-0.203742	0.972498	0.358173	0.999974
EHD3	ENSG00000013016	0.866056	-0.0757836	0.972264	0.358283	0.999974
SS18	ENSG00000141380	-0.504254	0.138535	-0.972161	0.358331	0.999974
FAM228B	ENSG00000219626	-0.915535	-0.148136	-0.972	0.358407	0.999974
SLFN11	ENSG00000172716	-0.553348	0.0914095	-0.971563	0.358612	0.999974
PAQR6	ENSG00000160781	0.960741	-0.244113	0.971545	0.35862	0.999974
KIAA0040	ENSG00000235750	0.681823	-0.0288282	0.97151	0.358637	0.999974
DNAJC30	ENSG00000176410	-0.985675	0.0178188	-0.971396	0.35869	0.999974
ANPEP	ENSG00000166825	1.18855	-0.381145	0.971367	0.358703	0.999974
TSPYL1	ENSG00000189241	0.478422	-0.0582761	0.971186	0.358789	0.999974
ADM5	ENSG00000224420	-1.60019	-0.462454	-0.971112	0.358823	0.999974
PLD1	ENSG00000075651	0.87532	0.0283084	0.970819	0.358961	0.999974
ANKRD13B	ENSG00000198720	-0.9646	0.159292	-0.970736	0.359	0.999974
TP53I3	ENSG00000115129	0.621235	0.141991	0.970732	0.359002	0.999974
EXOSC9	ENSG00000123737	-0.504742	0.0960287	-0.970678	0.359027	0.999974
SNRNP48	ENSG00000168566	-0.594808	0.134551	-0.970614	0.359057	0.999974
IFIT5	ENSG00000152778	-0.622683	0.117733	-0.970561	0.359082	0.999974
SKI	ENSG00000157933	0.465756	-0.105693	0.970318	0.359196	0.999974
PCCA	ENSG00000175198	-0.759095	0.254224	-0.970022	0.359335	0.999974
CARD19	ENSG00000165233	0.589953	-0.138412	0.969905	0.35939	0.999974
MRPL30	ENSG00000185414	-0.503684	0.0399353	-0.9698	0.35944	0.999974
ITM2B	ENSG00000136156	0.693663	-0.0483227	0.969709	0.359483	0.999974
KLHL21	ENSG00000162413	0.626449	-0.112115	0.969247	0.3597	0.999974
FSTL1	ENSG00000163430	1.66577	-0.0916341	0.969175	0.359734	0.999974
POMP	ENSG00000132963	-0.486677	0.146855	-0.969132	0.359754	0.999974
CYTIP	ENSG00000115165	0.488254	0.0667892	0.969083	0.359777	0.999974
PXN	ENSG00000089159	0.713241	-0.135964	0.968998	0.359817	0.999974
P2RY13	ENSG00000181631	0.841446	-0.0480809	0.96879	0.359915	0.999974
SP1	ENSG00000185591	0.711002	-0.00823323	0.9681	0.36024	0.999974
BORCS6	ENSG00000196544	0.651884	-0.0460637	0.968015	0.36028	0.999974
CCHCR1	ENSG00000204536	-0.471954	-0.0265898	-0.967934	0.360318	0.999974
SENP6	ENSG00000112701	-0.57015	0.117217	-0.967853	0.360356	0.999974
KCNH3	ENSG00000135519	0.961873	-0.054001	0.967422	0.360559	0.999974
APOOL	ENSG00000155008	0.784561	0.18565	0.96733	0.360602	0.999974
GABARAP	ENSG00000170296	1.67496	-0.0114096	0.966947	0.360783	0.999974
CCDC69	ENSG00000198624	0.426761	-0.0192887	0.96674	0.360881	0.999974
TRIM58	ENSG00000162722	-1.70931	-0.445915	-0.966605	0.360944	0.999974
PRKAG2	ENSG00000106617	0.504758	0.0338536	0.96618	0.361145	0.999974
MTURN	ENSG00000180354	0.788938	0.0349674	0.96589	0.361281	0.999974
ZNF75A	ENSG00000162086	-0.54253	0.102511	-0.965481	0.361475	0.999974
EXOC3	ENSG00000180104	0.661958	-0.0781183	0.965469	0.36148	0.999974
VWA3A	ENSG00000175267	-1.51846	-0.202658	-0.965458	0.361485	0.999974
NXPE3	ENSG00000144815	-0.47996	0.0686577	-0.965365	0.361529	0.999974
ZNF75D	ENSG00000186376	-0.707659	-0.00657085	-0.965281	0.361569	0.999974
VRK3	ENSG00000105053	0.566468	-0.0645889	0.964833	0.361781	0.999974
ZNHIT3	ENSG00000273611	-0.646458	0.103739	-0.964809	0.361792	0.999974
COBLL1	ENSG00000082438	0.730828	0.064624	0.964805	0.361794	0.999974
EXOSC5	ENSG00000077348	0.59541	-0.0155506	0.964706	0.36184	0.999974
CDKN1C	ENSG00000129757	0.740549	-0.0274097	0.964613	0.361884	0.999974
C17orf49	ENSG00000258315	-1.12989	-0.0742408	-0.964533	0.361922	0.999974
USP30	ENSG00000135093	-0.509763	0.097188	-0.964527	0.361925	0.999974
CHAD	ENSG00000136457	-0.987887	-0.0351254	-0.964371	0.361999	0.999974
C21orf91	ENSG00000154642	-0.935119	0.208031	-0.964324	0.362021	0.999974
ARNT	ENSG00000143437	0.470878	-0.0154649	0.964303	0.362031	0.999974
ARMT1	ENSG00000146476	-0.770248	0.094248	-0.964136	0.36211	0.999974
FCRL3	ENSG00000160856	-0.559227	-0.0154631	-0.964123	0.362116	0.999974
OXLD1	ENSG00000204237	-0.453513	-0.0564227	-0.963985	0.362181	0.999974
GNS	ENSG00000135677	0.739293	-0.0545638	0.96385	0.362245	0.999974
NCAPG	ENSG00000109805	-1.25558	0.294794	-0.963714	0.362309	0.999974
LAS1L	ENSG00000001497	0.605103	-0.0987539	0.963334	0.362489	0.999974
KAT2A	ENSG00000108773	-0.52727	-0.0805492	-0.96329	0.36251	0.999974
RWDD2B	ENSG00000156253	-0.630018	0.000612706	-0.963205	0.362551	0.999974
EBF1	ENSG00000164330	-0.832343	-0.0227224	-0.963183	0.362561	0.999974
DCST2	ENSG00000163354	0.781776	0.016748	0.963156	0.362574	0.999974
PIP4K2A	ENSG00000150867	-0.442511	0.000581157	-0.963005	0.362645	0.999974
CRACR2B	ENSG00000177685	-1.06536	-0.0778118	-0.962976	0.362659	0.999974
OTUD7A	ENSG00000169918	-0.841899	0.159813	-0.962875	0.362707	0.999974
CD72	ENSG00000137101	-0.57612	0.013982	-0.96271	0.362784	0.999974
PDZD4	ENSG00000067840	0.534081	0.0189268	0.962646	0.362815	0.999974
RFC1	ENSG00000035928	-0.508551	0.0530743	-0.962627	0.362824	0.999974
TFPT	ENSG00000105619	-0.531852	-0.0298474	-0.962328	0.362966	0.999974
MYDGF	ENSG00000074842	-0.465614	-0.0101888	-0.962271	0.362993	0.999974
SH2D1B	ENSG00000198574	-0.749422	0.0652568	-0.962234	0.36301	0.999974
PPP1R32	ENSG00000162148	-0.710338	-0.242462	-0.962152	0.363049	0.999974
ZNF226	ENSG00000167380	-0.871914	0.0196232	-0.961936	0.363151	0.999974
PAK4	ENSG00000130669	0.599135	-0.133043	0.961657	0.363283	0.999974
TESC	ENSG00000088992	-1.32872	-0.21663	-0.961238	0.363482	0.999974
GJB6	ENSG00000121742	-2.85951	-0.802689	-0.961138	0.363529	0.999974
BCL2L14	ENSG00000121380	3.47424	0.3835	0.960902	0.363641	0.999974
SYN2	ENSG00000157152	2.41535	0.248587	0.960564	0.363801	0.999974
SMG8	ENSG00000167447	-0.431004	-0.00855595	-0.960502	0.363831	0.999974
PMEL	ENSG00000185664	1.53844	0.12521	0.960445	0.363858	0.999974
MRPL48	ENSG00000175581	-0.596515	0.113216	-0.960292	0.36393	0.999974
SPTBN4	ENSG00000160460	-2.46797	0.343038	-0.960038	0.364051	0.999974
PAQR3	ENSG00000163291	-0.950138	0.275199	-0.959927	0.364104	0.999974
CCDC51	ENSG00000164051	-0.952579	0.193589	-0.959921	0.364107	0.999974
SLC39A1	ENSG00000143570	2.06037	-0.307608	0.959778	0.364174	0.999974
MAL	ENSG00000172005	-0.807742	-0.0904048	-0.95962	0.364249	0.999974
MPG	ENSG00000103152	0.396693	-0.0866967	0.959614	0.364252	0.999974
TAOK1	ENSG00000160551	-0.599869	0.0685529	-0.959495	0.364309	0.999974
ELAPOR1	ENSG00000116299	1.21548	-0.306915	0.959453	0.364329	0.999974
SMIM15	ENSG00000188725	-0.871018	0.144793	-0.959383	0.364362	0.999974
ACTG2	ENSG00000163017	4.93194	-1.28903	0.959373	0.364367	0.999974
SUFU	ENSG00000107882	0.676853	-0.0506371	0.959339	0.364383	0.999974
COMMD5	ENSG00000170619	0.4367	0.00172116	0.959316	0.364394	0.999974
LYPD6B	ENSG00000150556	3.64807	-0.41692	0.959188	0.364455	0.999974
SEMA4A	ENSG00000196189	1.25709	-0.272949	0.959125	0.364484	0.999974
SHKBP1	ENSG00000160410	0.940216	-0.205944	0.959119	0.364487	0.999974
CAMTA2	ENSG00000108509	0.549217	-0.10404	0.959019	0.364535	0.999974
BCL7C	ENSG00000099385	-0.690217	-0.0762219	-0.958897	0.364593	0.999974
AP3S1	ENSG00000177879	-0.674244	0.178557	-0.958704	0.364685	0.999974
UNC119	ENSG00000109103	0.672672	-0.136257	0.958703	0.364685	0.999974
ZNF681	ENSG00000196172	-1.33933	-0.0334772	-0.958422	0.364819	0.999974
ZNF180	ENSG00000167384	-1.02085	0.101581	-0.958299	0.364877	0.999974
SELL	ENSG00000188404	0.808962	-0.049794	0.958015	0.365012	0.999974
LGALS9B	ENSG00000170298	-1.59666	-0.19057	-0.957978	0.36503	0.999974
DEPTOR	ENSG00000155792	-1.66038	0.106945	-0.957596	0.365212	0.999974
SLC11A2	ENSG00000110911	-0.577697	0.00434732	-0.957317	0.365344	0.999974
PAPLN	ENSG00000100767	-1.47904	-0.0354801	-0.957177	0.365411	0.999974
FANCA	ENSG00000187741	-0.777153	-0.0408673	-0.957112	0.365442	0.999974
TFE3	ENSG00000068323	0.785405	-0.136492	0.957046	0.365473	0.999974
SNRNP35	ENSG00000184209	-0.460062	0.0235375	-0.956638	0.365667	0.999974
TENT4A	ENSG00000112941	-0.607778	-0.041825	-0.956475	0.365745	0.999974
FAM216A	ENSG00000204856	-0.754492	0.0471251	-0.956456	0.365754	0.999974
FCGBP	ENSG00000275395	0.552322	-0.228341	0.956322	0.365818	0.999974
PPM1B	ENSG00000138032	-0.806663	0.213378	-0.956187	0.365882	0.999974
LGALS3	ENSG00000131981	-0.882365	0.0651364	-0.955762	0.366085	0.999974
MYO7B	ENSG00000169994	0.928641	-0.00927337	0.955651	0.366138	0.999974
TMEM9	ENSG00000116857	-0.59479	-0.0974613	-0.955642	0.366142	0.999974
LSM4	ENSG00000130520	-0.63201	-0.0717504	-0.955299	0.366306	0.999974
AIP	ENSG00000110711	0.409691	-0.030663	0.955071	0.366414	0.999974
ADAM9	ENSG00000168615	0.640839	0.0246473	0.954384	0.366742	0.999974
RPH3AL	ENSG00000181031	-0.612618	-0.147095	-0.954104	0.366875	0.999974
ELF1	ENSG00000120690	0.502379	0.130861	0.954075	0.36689	0.999974
OPLAH	ENSG00000178814	1.18986	-0.317705	0.953398	0.367213	0.999974
RUBCN	ENSG00000145016	0.535211	0.00676239	0.953302	0.367259	0.999974
RARS1	ENSG00000113643	-0.523807	0.0659142	-0.953219	0.367298	0.999974
AKAP12	ENSG00000131016	-1.84996	0.392167	-0.953103	0.367354	0.999974
WDR44	ENSG00000131725	-0.500636	0.0724278	-0.952803	0.367497	0.999974
ST3GAL2	ENSG00000157350	0.764036	-0.121665	0.952472	0.367655	0.999974
LMBR1L	ENSG00000139636	-0.480342	-0.0557774	-0.952388	0.367695	0.999974
BCOR	ENSG00000183337	0.584245	-0.0986114	0.952107	0.36783	0.999974
GPR146	ENSG00000164849	-1.19159	-0.339238	-0.95207	0.367848	0.999974
LMO4	ENSG00000143013	-0.382279	0.0356304	-0.952056	0.367854	0.999974
NQO2	ENSG00000124588	0.769818	-0.143487	0.951975	0.367893	0.999974
PADI6	ENSG00000276747	0.816869	-0.173358	0.951871	0.367943	0.999974
NDUFS4	ENSG00000164258	-1.04424	-0.0410345	-0.951708	0.368021	0.999974
OR4D1	ENSG00000141194	0.537284	0.114392	0.951551	0.368096	0.999974
DDX41	ENSG00000183258	0.481479	-0.0241963	0.951471	0.368134	0.999974
ASTN2	ENSG00000148219	-0.450056	0.10861	-0.951405	0.368166	0.999974
SPATA5L1	ENSG00000171763	0.579488	-0.0615539	0.95138	0.368178	0.999974
TMEM220	ENSG00000187824	-0.98753	-0.00147808	-0.951314	0.368209	0.999974
CFAP298-TCP10L	ENSG00000265590	2.40888	0.275503	0.951083	0.36832	0.999974
DDX10	ENSG00000178105	0.631562	-0.0420491	0.950883	0.368415	0.999974
ASB8	ENSG00000177981	0.451887	-0.029491	0.950749	0.36848	0.999974
NDUFAF7	ENSG00000003509	-0.649851	0.101867	-0.950307	0.368691	0.999974
CSF3R	ENSG00000119535	1.1016	-0.297535	0.950239	0.368724	0.999974
SWT1	ENSG00000116668	-0.576103	0.0010948	-0.950205	0.36874	0.999974
FAM3A	ENSG00000071889	0.49256	-0.0716041	0.95015	0.368767	0.999974
CYB561	ENSG00000008283	-0.591462	-0.0886948	-0.950118	0.368782	0.999974
DBT	ENSG00000137992	-0.672239	0.07743	-0.9501	0.368791	0.999974
CHD4	ENSG00000111642	-1.0123	-0.221169	-0.950062	0.368809	0.999974
SBNO2	ENSG00000064932	0.94335	-0.25143	0.949963	0.368856	0.999974
RWDD1	ENSG00000111832	-0.912491	0.150343	-0.949813	0.368928	0.999974
PLCB3	ENSG00000149782	0.810428	-0.0886437	0.949618	0.369022	0.999974
DHX58	ENSG00000108771	0.536636	-0.0330665	0.949617	0.369022	0.999974
MAPKAPK2	ENSG00000162889	0.509901	-0.020309	0.94954	0.369059	0.999974
INPP5E	ENSG00000148384	-0.565421	-0.0711335	-0.948925	0.369354	0.999974
DPY30	ENSG00000162961	-0.735053	0.163527	-0.948811	0.369409	0.999974
METTL8	ENSG00000123600	-0.463673	0.0658952	-0.948667	0.369478	0.999974
FAM210B	ENSG00000124098	-1.06798	-0.17195	-0.948644	0.369489	0.999974
RCE1	ENSG00000173653	-0.562827	-0.0872394	-0.948582	0.369519	0.999974
ZNF746	ENSG00000181220	0.728614	-0.133957	0.948383	0.369614	0.999974
MDGA1	ENSG00000112139	0.814769	0.0521127	0.948145	0.369728	0.999974
SLC2A3	ENSG00000059804	0.888645	-0.161469	0.947864	0.369863	0.999974
SWI5	ENSG00000175854	0.592205	0.00889111	0.947833	0.369878	0.999974
LRIG2	ENSG00000198799	-0.780274	0.0501621	-0.947813	0.369888	0.999974
ACSF3	ENSG00000176715	-0.47978	-0.0626313	-0.947523	0.370027	0.999974
JPT2	ENSG00000206053	-0.473697	-0.00152123	-0.947405	0.370084	0.999974
OSBP2	ENSG00000184792	-1.15882	-0.428902	-0.947234	0.370166	0.999974
STK4	ENSG00000101109	0.513731	0.0264741	0.947151	0.370206	0.999974
ZFP3	ENSG00000180787	0.616832	0.131651	0.946974	0.370291	0.999974
TBC1D9	ENSG00000109436	0.53777	0.032375	0.946843	0.370354	0.999974
CLCF1	ENSG00000175505	0.562726	-0.0152524	0.946637	0.370453	0.999974
SPCS2	ENSG00000118363	-0.461799	0.0985135	-0.946601	0.37047	0.999974
IFTAP	ENSG00000166352	-4.67869	0.618236	-0.946548	0.370495	0.999974
GPT	ENSG00000167701	1.8892	-0.294246	0.946496	0.370521	0.999974
GATD3A	ENSG00000160221	1.55905	0.268933	0.946378	0.370577	0.999974
PSAP	ENSG00000197746	0.772694	-0.157944	0.94634	0.370596	0.999974
PLEKHG3	ENSG00000126822	0.697612	-0.0980335	0.946298	0.370616	0.999974
GBP2	ENSG00000162645	0.698587	-0.0132909	0.94619	0.370668	0.999974
MMUT	ENSG00000146085	0.440152	0.166053	0.946121	0.370701	0.999974
AP3B1	ENSG00000132842	0.565004	-0.0470215	0.945961	0.370778	0.999974
MRPL39	ENSG00000154719	-0.820418	0.152283	-0.94592	0.370797	0.999974
NCR3LG1	ENSG00000188211	3.41102	0.268378	0.945789	0.370861	0.999974
PPIE	ENSG00000084072	-0.500238	0.0919828	-0.945713	0.370897	0.999974
ITGAX	ENSG00000140678	1.01862	-0.206672	0.945618	0.370943	0.999974
DYNLRB1	ENSG00000125971	-1.01676	-0.0472085	-0.945573	0.370965	0.999974
GHRL	ENSG00000157017	0.81605	-0.24403	0.94555	0.370976	0.999974
MYO9B	ENSG00000099331	0.804668	-0.172553	0.945437	0.37103	0.999974
ZNF524	ENSG00000171443	0.6938	-0.178717	0.944967	0.371257	0.999974
C1QTNF3	ENSG00000082196	-0.909301	0.200403	-0.944818	0.371328	0.999974
PTCRA	ENSG00000171611	1.67201	0.0813094	0.944702	0.371384	0.999974
NEURL2	ENSG00000124257	1.92987	-0.776048	0.944676	0.371396	0.999974
OAZ2	ENSG00000180304	0.638259	-0.0467726	0.944486	0.371488	0.999974
ZBTB2	ENSG00000181472	0.510362	0.0463922	0.944362	0.371548	0.999974
ENTPD2	ENSG00000054179	1.72213	-0.0690732	0.944347	0.371555	0.999974
RBPMS2	ENSG00000166831	1.76571	0.128408	0.944313	0.371571	0.999974
FKBP15	ENSG00000119321	0.633213	-0.0425797	0.944127	0.371661	0.999974
IL4I1	ENSG00000104951	1.70641	-0.409299	0.944021	0.371712	0.999974
ACTG1	ENSG00000184009	0.505336	-0.0985698	0.943944	0.371749	0.999974
TOM1	ENSG00000100284	0.739255	-0.141922	0.943914	0.371763	0.999974
ALKBH6	ENSG00000239382	-0.756895	0.050681	-0.943856	0.371792	0.999974
PIH1D1	ENSG00000104872	-0.461451	-0.0496203	-0.94298	0.372214	0.999974
AHCTF1	ENSG00000153207	0.770328	-0.0340249	0.942607	0.372394	0.999974
CXCR1	ENSG00000163464	1.19087	-0.218202	0.942335	0.372526	0.999974
NDUFS2	ENSG00000158864	-0.448931	-0.0125685	-0.942292	0.372546	0.999974
BGLAP	ENSG00000242252	-1.81286	-0.641301	-0.94199	0.372692	0.999974
ABCC10	ENSG00000124574	-0.406543	-0.0660214	-0.941746	0.37281	0.999974
PRX	ENSG00000105227	-0.654141	-0.178679	-0.941636	0.372863	0.999974
THAP11	ENSG00000168286	-0.502889	0.0148059	-0.941601	0.37288	0.999974
EIF4EBP2	ENSG00000148730	0.406227	0.00957705	0.941537	0.372911	0.999974
PLEKHH1	ENSG00000054690	-3.37745	-0.259296	-0.941418	0.372968	0.999974
MTMR7	ENSG00000003987	0.920758	0.312368	0.941095	0.373124	0.999974
VMP1	ENSG00000062716	0.844251	0.0359097	0.940999	0.373171	0.999974
TASL	ENSG00000120280	0.887725	0.0897872	0.940884	0.373227	0.999974
HDLBP	ENSG00000115677	0.683006	-0.0871176	0.940846	0.373245	0.999974
ECHS1	ENSG00000127884	-0.524174	-0.0716618	-0.940815	0.37326	0.999974
KNSTRN	ENSG00000128944	0.98819	0.258644	0.940811	0.373262	0.999974
CDK20	ENSG00000156345	-0.751522	-0.0159974	-0.940738	0.373297	0.999974
OASL	ENSG00000135114	0.741366	-0.0831778	0.940586	0.373371	0.999974
TMEM8B	ENSG00000137103	0.73618	-0.223956	0.940432	0.373445	0.999974
XPO6	ENSG00000169180	0.956136	-0.149152	0.940315	0.373502	0.999974
TXNDC17	ENSG00000129235	-0.638761	0.111401	-0.940254	0.373531	0.999974
GPHN	ENSG00000171723	0.64095	-0.0201976	0.940226	0.373544	0.999974
SMCR8	ENSG00000176994	0.469828	-0.0671056	0.940009	0.37365	0.999974
WDR7	ENSG00000091157	-0.663999	-0.0624751	-0.939909	0.373698	0.999974
PLXNA2	ENSG00000076356	1.12223	-0.420253	0.939881	0.373711	0.999974
SIK2	ENSG00000170145	0.440306	0.0537531	0.939633	0.373832	0.999974
TUT1	ENSG00000149016	-0.77151	-0.128474	-0.939603	0.373846	0.999974
SIRPA	ENSG00000198053	0.831306	-0.136457	0.93959	0.373852	0.999974
BCL10	ENSG00000142867	0.501585	0.106751	0.939333	0.373977	0.999974
C1orf189	ENSG00000163263	3.66439	-0.0655413	0.939006	0.374135	0.999974
NSDHL	ENSG00000147383	-0.597827	0.033278	-0.938948	0.374163	0.999974
INCENP	ENSG00000149503	0.91453	-0.0365704	0.9388	0.374235	0.999974
ZSCAN12	ENSG00000158691	0.902321	0.161981	0.938602	0.374331	0.999974
CHSY1	ENSG00000131873	0.839236	-0.0948487	0.938442	0.374408	0.999974
UBAP2L	ENSG00000143569	0.567539	-0.0903502	0.938283	0.374485	0.999974
MDH1	ENSG00000014641	-0.479121	0.137426	-0.937812	0.374714	0.999974
XRN1	ENSG00000114127	-0.460158	0.0261256	-0.93777	0.374734	0.999974
TMEM255A	ENSG00000125355	1.88238	-0.338065	0.937636	0.374799	0.999974
FNDC3B	ENSG00000075420	0.83922	0.0261341	0.937569	0.374831	0.999974
NAPB	ENSG00000125814	-0.838932	0.137667	-0.937279	0.374972	0.999974
ZNF70	ENSG00000187792	-0.849367	-0.170752	-0.937232	0.374995	0.999974
TM9SF3	ENSG00000077147	-0.640936	0.0972931	-0.936282	0.375456	0.999974
UBE2G1	ENSG00000132388	-0.382337	0.0624782	-0.93615	0.37552	0.999974
PM20D1	ENSG00000162877	1.29382	0.117492	0.93596	0.375612	0.999974
SCN5A	ENSG00000183873	1.00317	0.117899	0.93591	0.375637	0.999974
RETREG3	ENSG00000141699	0.37	-0.0408048	0.935909	0.375637	0.999974
SDF2	ENSG00000132581	-0.59119	0.120346	-0.935837	0.375672	0.999974
AMZ2	ENSG00000196704	-0.374915	0.0997262	-0.93583	0.375675	0.999974
SLC5A9	ENSG00000117834	0.738442	0.299403	0.935825	0.375678	0.999974
KRT72	ENSG00000170486	-0.822123	-0.166018	-0.935773	0.375703	0.999974
SMYD2	ENSG00000143499	-0.568449	0.153714	-0.935746	0.375716	0.999974
MSRA	ENSG00000175806	0.693332	-0.0388396	0.935491	0.37584	0.999974
HPS6	ENSG00000166189	0.510622	-0.0215609	0.935475	0.375848	0.999974
OCM	ENSG00000122543	-1.31135	-0.110149	-0.935426	0.375872	0.999974
NYAP1	ENSG00000166924	-1.47143	-0.0544622	-0.935238	0.375963	0.999974
DCUN1D1	ENSG00000043093	-0.699584	0.138835	-0.934905	0.376125	0.999974
PPWD1	ENSG00000113593	-0.788466	0.0696959	-0.934902	0.376127	0.999974
PERP	ENSG00000112378	-1.06407	0.163125	-0.93463	0.376259	0.999974
ANKRD10	ENSG00000088448	-0.560825	0.0516193	-0.9346	0.376273	0.999974
LGR4	ENSG00000205213	-2.73643	0.589247	-0.934472	0.376335	0.999974
DOCK6	ENSG00000130158	0.932655	0.134569	0.934355	0.376392	0.999974
PIM3	ENSG00000198355	0.700099	-0.227717	0.934341	0.376399	0.999974
ZNF264	ENSG00000083844	0.450396	0.0200319	0.934209	0.376464	0.999974
CSNK1G3	ENSG00000151292	-0.909855	0.0470623	-0.934054	0.376539	0.999974
ECE1	ENSG00000117298	0.841046	-0.145469	0.934054	0.376539	0.999974
CDK5	ENSG00000164885	-0.534211	-0.0650208	-0.93401	0.37656	0.999974
TTC7A	ENSG00000068724	0.54342	-0.0565021	0.933815	0.376655	0.999974
FBXO36	ENSG00000153832	1.37224	0.0203188	0.933586	0.376767	0.999974
BORCS5	ENSG00000165714	0.468745	-0.0171717	0.93356	0.376779	0.999974
GLO1	ENSG00000124767	-0.591813	0.155068	-0.933513	0.376802	0.999974
NAF1	ENSG00000145414	0.520226	0.0262954	0.933216	0.376947	0.999974
FRY	ENSG00000073910	0.742513	-0.0835552	0.932738	0.37718	0.999974
TERF1	ENSG00000147601	0.517519	0.0896882	0.932651	0.377222	0.999974
C5orf58	ENSG00000234511	-1.64472	-0.171334	-0.932636	0.377229	0.999974
NXPH4	ENSG00000182379	-1.12687	-0.164745	-0.932587	0.377253	0.999974
GAB1	ENSG00000109458	0.471364	0.0106901	0.932506	0.377293	0.999974
MYB	ENSG00000118513	-1.39763	0.318708	-0.932391	0.377349	0.999974
C1QTNF4	ENSG00000172247	1.166	-0.613065	0.932189	0.377447	0.999974
NBL1	ENSG00000158747	-1.14278	-0.13658	-0.932098	0.377492	0.999974
DEDD2	ENSG00000160570	0.681	-0.120765	0.931916	0.37758	0.999974
NBEA	ENSG00000172915	-1.54034	-0.42107	-0.931447	0.377809	0.999974
ZNF181	ENSG00000197841	-1.32064	0.257786	-0.931215	0.377922	0.999974
HMGN5	ENSG00000198157	1.59548	-0.185726	0.931183	0.377938	0.999974
STK33	ENSG00000130413	-1.55817	-0.227633	-0.930856	0.378097	0.999974
ZHX3	ENSG00000174306	-0.503996	-0.0232673	-0.93081	0.37812	0.999974
USP9X	ENSG00000124486	0.607926	-0.0423842	0.930753	0.378148	0.999974
HSD11B1L	ENSG00000167733	-0.5273	0.0708828	-0.930705	0.378171	0.999974
TSPAN16	ENSG00000130167	1.09912	-0.158852	0.930151	0.378442	0.999974
SLC25A36	ENSG00000114120	-0.853021	0.207963	-0.92981	0.378608	0.999974
GNG3	ENSG00000162188	2.07635	-0.192029	0.929793	0.378616	0.999974
KIFAP3	ENSG00000075945	-0.65575	0.044483	-0.929506	0.378757	0.999974
MMP9	ENSG00000100985	1.58415	-0.476538	0.92898	0.379014	0.999974
MTG2	ENSG00000101181	0.532348	-0.116336	0.928713	0.379144	0.999974
CDKN2AIP	ENSG00000168564	-0.803661	0.137515	-0.928671	0.379165	0.999974
RRNAD1	ENSG00000143303	-0.441535	0.0178633	-0.928567	0.379216	0.999974
NDUFA13	ENSG00000186010	-1.31579	-0.159127	-0.928562	0.379218	0.999974
TADA3	ENSG00000171148	0.493758	-0.00293369	0.928274	0.379359	0.999974
NCOA2	ENSG00000140396	0.599332	0.0757547	0.928142	0.379424	0.999974
WSB2	ENSG00000176871	0.383109	0.140796	0.928127	0.379431	0.999974
PHACTR4	ENSG00000204138	0.443787	-0.0454044	0.927945	0.37952	0.999974
TC2N	ENSG00000165929	-0.873369	0.12874	-0.927782	0.3796	0.999974
HDAC5	ENSG00000108840	0.756789	-0.0653056	0.927519	0.379729	0.999974
DHRS11	ENSG00000278535	-0.463957	0.232073	-0.927289	0.379841	0.999974
ADI1	ENSG00000182551	-0.499172	0.0778623	-0.926816	0.380073	0.999974
PHF19	ENSG00000119403	-0.483794	-0.017399	-0.926683	0.380138	0.999974
CEP152	ENSG00000103995	0.892579	0.28556	0.926613	0.380172	0.999974
TRAF3IP3	ENSG00000009790	-0.395196	0.0599059	-0.9266	0.380179	0.999974
TMEM43	ENSG00000170876	0.569089	-0.0145722	0.92654	0.380208	0.999974
LRRFIP2	ENSG00000093167	0.656264	0.0895103	0.926297	0.380327	0.999974
GMNN	ENSG00000112312	-1.20999	0.106513	-0.926197	0.380376	0.999974
SLC52A1	ENSG00000132517	-1.99556	-0.0694248	-0.925927	0.380509	0.999974
FLVCR2	ENSG00000119686	0.631317	-0.0610538	0.925709	0.380615	0.999974
ABHD1	ENSG00000143994	0.739176	-0.084064	0.925391	0.380771	0.999974
CEP20	ENSG00000133393	-0.855775	0.294493	-0.925388	0.380773	0.999974
SUPT20H	ENSG00000102710	0.478406	0.0303994	0.925229	0.380851	0.999974
CENPO	ENSG00000138092	-0.781718	0.00391766	-0.925226	0.380852	0.999974
AHCYL2	ENSG00000158467	-0.468013	0.0545958	-0.925138	0.380896	0.999974
FADS1	ENSG00000149485	-0.529186	-0.00907035	-0.924836	0.381044	0.999974
GAS2L3	ENSG00000139354	2.68536	0.0150691	0.924757	0.381082	0.999974
ASB14	ENSG00000239388	-1.33658	-0.0451494	-0.924509	0.381204	0.999974
KYAT3	ENSG00000137944	-0.407875	0.127565	-0.924353	0.381281	0.999974
KLHL17	ENSG00000187961	-0.470646	0.0854196	-0.923859	0.381524	0.999974
PINLYP	ENSG00000234465	-1.68988	0.118287	-0.923508	0.381696	0.999974
BRCA2	ENSG00000139618	-1.30866	-0.0320754	-0.92349	0.381705	0.999974
ATP8A2	ENSG00000132932	0.877433	0.0129109	0.923089	0.381902	0.999974
EXTL3	ENSG00000012232	0.685462	-0.187761	0.922621	0.382132	0.999974
RETREG2	ENSG00000144567	0.434552	-0.0642544	0.922561	0.382162	0.999974
TTC4	ENSG00000243725	0.66932	-0.0139678	0.92239	0.382246	0.999974
DNLZ	ENSG00000213221	-1.08177	-0.00950879	-0.922226	0.382326	0.999974
EPPK1	ENSG00000261150	-1.24831	-0.303169	-0.922197	0.382341	0.999974
DHX30	ENSG00000132153	0.437245	-0.0767748	0.922061	0.382408	0.999974
RELT	ENSG00000054967	0.674622	-0.167994	0.921925	0.382474	0.999974
SLC66A2	ENSG00000122490	0.611139	-0.144292	0.921803	0.382534	0.999974
OXT	ENSG00000101405	-2.06262	0.0840229	-0.921635	0.382617	0.999974
AREL1	ENSG00000119682	0.429844	-0.0269565	0.921615	0.382627	0.999974
TRIB1	ENSG00000173334	0.977658	0.0309378	0.921532	0.382668	0.999974
ATP2B1	ENSG00000070961	0.633395	0.0844957	0.921333	0.382766	0.999974
SPATA2L	ENSG00000158792	0.639422	-0.179876	0.921177	0.382843	0.999974
ITGA5	ENSG00000161638	0.759156	-0.189711	0.921072	0.382895	0.999974
LANCL3	ENSG00000147036	3.19631	1.07028	0.920757	0.38305	0.999974
NUFIP1	ENSG00000083635	0.582024	0.0908689	0.920613	0.383121	0.999974
GYPB	ENSG00000250361	-1.74866	-0.559432	-0.920582	0.383136	0.999974
KIF18A	ENSG00000121621	-1.76561	0.215468	-0.920489	0.383182	0.999974
MICU3	ENSG00000155970	2.64652	-0.00109078	0.92034	0.383255	0.999974
SETD9	ENSG00000155542	1.37729	0.234441	0.920082	0.383382	0.999974
ANXA7	ENSG00000138279	0.401622	-0.0887937	0.920063	0.383392	0.999974
ZNF808	ENSG00000198482	-0.605884	0.0362079	-0.919741	0.38355	0.999974
SNTB2	ENSG00000168807	-0.544528	0.20928	-0.919733	0.383555	0.999974
WRAP53	ENSG00000141499	-0.457068	-0.0740936	-0.919548	0.383646	0.999974
NRDE2	ENSG00000119720	0.585254	-0.00561462	0.919462	0.383688	0.999974
IFRD2	ENSG00000214706	0.418267	-0.105433	0.919376	0.383731	0.999974
TRIM9	ENSG00000100505	1.43773	-0.0709518	0.919321	0.383758	0.999974
CDH23	ENSG00000107736	0.489488	-0.139452	0.919132	0.383851	0.999974
ARHGAP26	ENSG00000145819	0.828432	-0.124876	0.919077	0.383878	0.999974
SF3A1	ENSG00000099995	0.704171	-0.128985	0.919022	0.383905	0.999974
PADI4	ENSG00000159339	1.12111	-0.256955	0.919009	0.383912	0.999974
RFC3	ENSG00000133119	0.801729	-0.0756117	0.919009	0.383912	0.999974
COQ9	ENSG00000088682	0.389606	0.0476554	0.918986	0.383923	0.999974
HAUS3	ENSG00000214367	-0.722157	0.168803	-0.918954	0.383939	0.999974
KRR1	ENSG00000111615	-0.707293	0.0694073	-0.918886	0.383972	0.999974
ZDHHC14	ENSG00000175048	-0.577427	-0.0887787	-0.918865	0.383983	0.999974
ITPR2	ENSG00000123104	-0.568119	0.0212608	-0.918737	0.384046	0.999974
GBA	ENSG00000177628	0.678058	-0.104463	0.918683	0.384073	0.999974
MBP	ENSG00000197971	0.509931	0.00807824	0.918673	0.384077	0.999974
CCDC34	ENSG00000109881	-0.978148	0.144899	-0.918205	0.384309	0.999974
TMEM70	ENSG00000175606	-0.712385	-0.0121954	-0.918132	0.384345	0.999974
ST7L	ENSG00000007341	-0.509562	0.107376	-0.91812	0.384351	0.999974
TMEM184A	ENSG00000164855	4.45715	-0.184485	0.918036	0.384392	0.999974
ARAP1	ENSG00000186635	0.812213	-0.139269	0.918036	0.384392	0.999974
MAPK8IP2	ENSG00000008735	-1.13024	0.00662449	-0.917875	0.384471	0.999974
ZBED5	ENSG00000236287	-0.713317	0.156409	-0.917842	0.384488	0.999974
LRRC58	ENSG00000163428	-0.818132	0.13513	-0.917744	0.384536	0.999974
GPATCH4	ENSG00000160818	0.589843	0.0996188	0.917691	0.384563	0.999974
GTF2H2	ENSG00000145736	-1.15374	0.520894	-0.917592	0.384611	0.999974
PDZD11	ENSG00000120509	-0.501436	0.166087	-0.917376	0.384718	0.999974
REV3L	ENSG00000009413	-0.536894	-0.105608	-0.917197	0.384807	0.999974
PLD4	ENSG00000166428	0.715878	-0.111135	0.917186	0.384812	0.999974
PTX4	ENSG00000251692	1.45216	-0.473082	0.916702	0.385051	0.999974
SKP2	ENSG00000145604	-0.652214	0.0843589	-0.916642	0.385081	0.999974
BACH2	ENSG00000112182	0.518381	0.0586579	0.916587	0.385108	0.999974
WDR97	ENSG00000179698	-1.20971	-0.346116	-0.916156	0.385322	0.999974
ARIH1	ENSG00000166233	0.375907	0.038108	0.915956	0.385421	0.999974
SERINC2	ENSG00000168528	-0.652788	0.0078929	-0.91549	0.385651	0.999974
PSMA5	ENSG00000143106	-0.406357	0.0834877	-0.91506	0.385864	0.999974
AICDA	ENSG00000111732	2.35629	0.182161	0.914964	0.385912	0.999974
PLEKHG6	ENSG00000008323	-2.26232	0.513905	-0.914937	0.385925	0.999974
PDE6B	ENSG00000133256	-0.522462	-0.226682	-0.914908	0.38594	0.999974
NR6A1	ENSG00000148200	0.866339	-0.107811	0.914702	0.386041	0.999974
ALDH2	ENSG00000111275	0.794367	-0.113587	0.913772	0.386503	0.999974
C5orf22	ENSG00000082213	-0.437123	0.0456177	-0.913637	0.386569	0.999974
PEX11G	ENSG00000104883	1.62129	-0.320728	0.913599	0.386589	0.999974
YAF2	ENSG00000015153	-0.637116	0.200874	-0.913408	0.386683	0.999974
PHF13	ENSG00000116273	0.565199	-0.0272695	0.913405	0.386684	0.999974
NOG	ENSG00000183691	0.907515	-0.108728	0.913323	0.386725	0.999974
TSPO2	ENSG00000112212	-1.50956	0.112616	-0.913157	0.386808	0.999974
IL3RA	ENSG00000185291	0.893066	0.257247	0.913032	0.38687	0.999974
CRY2	ENSG00000121671	0.353685	-0.0467437	0.912965	0.386903	0.999974
C20orf96	ENSG00000196476	0.602686	-0.154495	0.912914	0.386928	0.999974
NUP43	ENSG00000120253	-0.493907	0.0366961	-0.912871	0.38695	0.999974
PABPC4	ENSG00000090621	0.465653	-0.0843024	0.912554	0.387107	0.999974
CELSR2	ENSG00000143126	-0.730395	-0.25968	-0.912498	0.387135	0.999974
SERTAD3	ENSG00000167565	-0.543271	0.0154101	-0.912321	0.387222	0.999974
RHOQ	ENSG00000119729	-0.490227	0.121701	-0.912167	0.387299	0.999974
FAM200B	ENSG00000237765	-0.67216	0.171574	-0.91196	0.387402	0.999974
VPS13C	ENSG00000129003	-0.66854	0.146339	-0.911893	0.387435	0.999974
DAGLA	ENSG00000134780	0.839203	-0.0541177	0.911885	0.387439	0.999974
MS4A4A	ENSG00000110079	-0.754672	-0.05102	-0.911789	0.387487	0.999974
ENTPD6	ENSG00000197586	0.392686	-0.0523349	0.911611	0.387575	0.999974
MNT	ENSG00000070444	0.616575	-0.167015	0.911607	0.387577	0.999974
WASHC5	ENSG00000164961	0.562737	-0.0118662	0.9116	0.387581	0.999974
ZNF35	ENSG00000169981	-0.625188	0.187833	-0.911546	0.387608	0.999974
GLI1	ENSG00000111087	1.04114	-0.224818	0.911477	0.387642	0.999974
ZNF420	ENSG00000197050	-0.695393	0.289399	-0.911419	0.387671	0.999974
STRN3	ENSG00000196792	-0.749207	0.191107	-0.911293	0.387734	0.999974
ZC3H15	ENSG00000065548	-0.886012	0.14367	-0.911174	0.387793	0.999974
THOC1	ENSG00000079134	0.459924	0.131896	0.91089	0.387934	0.999974
ZNF124	ENSG00000196418	-0.645656	0.0453545	-0.910792	0.387983	0.999974
SMAD5	ENSG00000113658	-0.807718	0.208047	-0.91076	0.387998	0.999974
NHLRC2	ENSG00000196865	-0.842049	0.100674	-0.91067	0.388043	0.999974
EMC4	ENSG00000128463	-0.616334	0.0402862	-0.910571	0.388092	0.999974
SNF8	ENSG00000159210	-0.4404	0.0213282	-0.910551	0.388102	0.999974
ALDH4A1	ENSG00000159423	-0.990147	-0.0929588	-0.910137	0.388308	0.999974
SLC22A3	ENSG00000146477	-4.14192	-0.305572	-0.910093	0.38833	0.999974
NFKBIE	ENSG00000146232	0.701127	-0.222607	0.91005	0.388352	0.999974
ZPR1	ENSG00000109917	0.412197	0.0483581	0.91	0.388376	0.999974
ZBTB44	ENSG00000196323	-0.51157	0.0724006	-0.909969	0.388392	0.999974
MTCP1	ENSG00000214827	0.80952	0.180483	0.909694	0.388529	0.999974
ADAMTSL4	ENSG00000143382	1.00474	-0.234986	0.90948	0.388635	0.999974
EHBP1	ENSG00000115504	0.750073	0.0297067	0.909379	0.388686	0.999974
CARD14	ENSG00000141527	0.599129	-0.0587071	0.909238	0.388756	0.999974
VRK1	ENSG00000100749	-0.730925	0.290936	-0.908938	0.388905	0.999974
RMI1	ENSG00000178966	0.867405	0.0627357	0.908935	0.388907	0.999974
RBM20	ENSG00000203867	1.07335	-0.083391	0.908769	0.388989	0.999974
MED6	ENSG00000133997	0.439829	0.0688615	0.908666	0.389041	0.999974
GART	ENSG00000159131	0.432722	0.00181189	0.908555	0.389096	0.999974
MANEAL	ENSG00000185090	0.845273	-0.111681	0.908481	0.389133	0.999974
CCNYL1	ENSG00000163249	-0.581962	0.145218	-0.908396	0.389176	0.999974
DNAJB14	ENSG00000164031	-1.18674	0.227598	-0.908262	0.389242	0.999974
SUV39H2	ENSG00000152455	-1.1944	0.0110856	-0.908091	0.389327	0.999974
ARMC7	ENSG00000125449	0.526077	-0.0879829	0.907998	0.389374	0.999974
SHQ1	ENSG00000144736	0.490549	0.0201616	0.907934	0.389405	0.999974
GDF7	ENSG00000143869	-1.18385	0.0899355	-0.907881	0.389432	0.999974
EIF2AK2	ENSG00000055332	0.497779	0.0433072	0.907851	0.389447	0.999974
EVI2B	ENSG00000185862	0.804836	0.0305036	0.907773	0.389486	0.999974
LAMC3	ENSG00000050555	-1.30712	-0.468247	-0.907688	0.389529	0.999974
NAGPA	ENSG00000103174	0.51269	-0.0589164	0.90743	0.389657	0.999974
ENPP5	ENSG00000112796	-0.788121	0.112138	-0.907424	0.38966	0.999974
GORAB	ENSG00000120370	-1.01864	0.00474617	-0.907083	0.38983	0.999974
FCHSD2	ENSG00000137478	0.424357	0.012752	0.907011	0.389866	0.999974
FAM111A	ENSG00000166801	-0.537674	0.105626	-0.906994	0.389874	0.999974
CDH26	ENSG00000124215	-1.26847	0.0643832	-0.906786	0.389979	0.999974
CHTOP	ENSG00000160679	-0.371022	0.0287772	-0.906701	0.390021	0.999974
FER	ENSG00000151422	-0.699436	-0.00832902	-0.906428	0.390157	0.999974
KLHL18	ENSG00000114648	0.4432	-0.0973868	0.906308	0.390217	0.999974
CD79A	ENSG00000105369	0.408915	-0.00655687	0.906253	0.390244	0.999974
GPRIN3	ENSG00000185477	-0.589635	0.0464144	-0.906156	0.390293	0.999974
SLC6A4	ENSG00000108576	2.07571	0.103173	0.905933	0.390404	0.999974
DPPA4	ENSG00000121570	1.59655	0.621057	0.905388	0.390677	0.999974
SQSTM1	ENSG00000161011	0.587832	-0.109539	0.90534	0.390701	0.999974
USF2	ENSG00000105698	0.45206	-0.0463734	0.905283	0.390729	0.999974
ORC4	ENSG00000115947	-0.582364	0.203575	-0.905067	0.390837	0.999974
TIFA	ENSG00000145365	-0.635844	0.217671	-0.904945	0.390898	0.999974
WAS	ENSG00000015285	0.925942	-0.160452	0.904904	0.390919	0.999974
UBXN2B	ENSG00000215114	0.709763	0.0883908	0.904831	0.390955	0.999974
QPCT	ENSG00000115828	0.978522	-0.162562	0.90449	0.391126	0.999974
NIT1	ENSG00000158793	-0.496919	-0.0185869	-0.90428	0.391231	0.999974
GBGT1	ENSG00000148288	0.552756	-0.128359	0.904175	0.391283	0.999974
CALM3	ENSG00000160014	0.461834	-0.0684338	0.903995	0.391373	0.999974
TGFBR3L	ENSG00000260001	-1.77611	-0.174213	-0.903964	0.391389	0.999974
SSBP3	ENSG00000157216	-0.570241	-0.0435111	-0.903769	0.391486	0.999974
PDS5B	ENSG00000083642	0.524984	0.0466506	0.903664	0.391539	0.999974
COA8	ENSG00000256053	-1.11786	-0.0573088	-0.90358	0.391581	0.999974
ANGPT1	ENSG00000154188	-1.43406	-0.219718	-0.903545	0.391599	0.999974
CDHR5	ENSG00000099834	1.70538	-0.256595	0.903337	0.391702	0.999974
EIF2AK4	ENSG00000128829	0.526409	0.00418992	0.903163	0.39179	0.999974
SNX10	ENSG00000086300	0.731674	0.176833	0.902998	0.391873	0.999974
MRPL28	ENSG00000086504	0.480701	-0.0376635	0.902901	0.391921	0.999974
GRK3	ENSG00000100077	0.494922	0.000390102	0.9029	0.391922	0.999974
TMEM251	ENSG00000153485	-0.722545	0.105991	-0.902773	0.391985	0.999974
FSCN1	ENSG00000075618	0.867836	-0.213223	0.902696	0.392024	0.999974
CSGALNACT2	ENSG00000169826	0.714116	0.138037	0.902591	0.392076	0.999974
ICE1	ENSG00000164151	0.452509	0.0385943	0.90257	0.392087	0.999974
CYP2R1	ENSG00000186104	-0.775979	0.0177873	-0.902566	0.392089	0.999974
HSDL2	ENSG00000119471	0.686535	-0.147125	0.902555	0.392094	0.999974
UBFD1	ENSG00000103353	-0.512516	0.0151608	-0.902319	0.392213	0.999974
ST3GAL3	ENSG00000126091	-0.804956	-0.218598	-0.902272	0.392236	0.999974
IGFBP2	ENSG00000115457	1.79338	0.307611	0.902232	0.392256	0.999974
TPGS2	ENSG00000134779	-0.680469	-0.0441424	-0.902078	0.392333	0.999974
TEX9	ENSG00000151575	-1.93246	0.268515	-0.902045	0.39235	0.999974
SCUBE2	ENSG00000175356	2.61581	-0.919153	0.901937	0.392404	0.999974
TMIGD3	ENSG00000121933	2.1171	0.179401	0.901929	0.392408	0.999974
HSPA13	ENSG00000155304	-0.926572	0.26582	-0.901726	0.39251	0.999974
MFSD8	ENSG00000164073	-0.607468	-0.0420893	-0.901398	0.392675	0.999974
HDAC1	ENSG00000116478	-0.406649	0.0148472	-0.901114	0.392817	0.999974
CCDC85C	ENSG00000205476	0.558735	9.7639e-05	0.901094	0.392827	0.999974
CLEC1A	ENSG00000150048	1.25526	0.249009	0.901066	0.392841	0.999974
SPAG5	ENSG00000076382	0.51548	0.12214	0.901057	0.392846	0.999974
CBLN3	ENSG00000139899	1.54788	0.0491134	0.900951	0.392899	0.999974
RMDN1	ENSG00000176623	-0.466707	0.142748	-0.900675	0.393037	0.999974
ADCK1	ENSG00000063761	-0.593406	-0.0819297	-0.900643	0.393054	0.999974
ZNF227	ENSG00000131115	0.470317	0.105162	0.900363	0.393194	0.999974
PURB	ENSG00000146676	-0.598542	0.0844535	-0.900211	0.39327	0.999974
ZBED1	ENSG00000214717	0.43187	-0.167199	0.900094	0.393329	0.999974
ARHGAP30	ENSG00000186517	0.551732	-0.0904095	0.900035	0.393359	0.999974
PLAC8L1	ENSG00000173261	1.00975	0.0410415	0.899952	0.393401	0.999974
KRIT1	ENSG00000001631	-0.64934	0.0393399	-0.899892	0.393431	0.999974
AK4	ENSG00000162433	0.758259	0.0271094	0.899613	0.393571	0.999974
ANKRD46	ENSG00000186106	-0.96262	0.155623	-0.899548	0.393603	0.999974
PPIF	ENSG00000108179	0.617169	-0.183944	0.899386	0.393685	0.999974
FPR2	ENSG00000171049	1.0081	-0.185713	0.899374	0.393691	0.999974
THAP3	ENSG00000041988	-0.557857	-0.0591502	-0.899256	0.39375	0.999974
ZSCAN20	ENSG00000121903	0.947215	-0.170982	0.899056	0.39385	0.999974
EMP1	ENSG00000134531	1.29214	0.100511	0.899031	0.393863	0.999974
REV1	ENSG00000135945	0.595635	0.0661893	0.899027	0.393865	0.999974
MINDY3	ENSG00000148481	-0.881009	0.0223174	-0.898826	0.393966	0.999974
RRM2	ENSG00000171848	-0.953457	0.225732	-0.898735	0.394012	0.999974
HGS	ENSG00000185359	0.561398	-0.0886104	0.898554	0.394103	0.999974
MICOS10	ENSG00000173436	-0.504264	0.0301026	-0.89852	0.39412	0.999974
PXK	ENSG00000168297	0.483177	0.0810548	0.898428	0.394167	0.999974
PIP4K2B	ENSG00000276293	0.402515	-0.0594685	0.898298	0.394232	0.999974
NFKBIZ	ENSG00000144802	0.528193	0.026352	0.89828	0.394241	0.999974
ADAM22	ENSG00000008277	-0.922632	0.112938	-0.898188	0.394287	0.999974
SHC3	ENSG00000148082	1.61499	-0.476663	0.89813	0.394316	0.999974
HEATR9	ENSG00000270379	0.719444	-0.0505448	0.897803	0.394481	0.999974
MPHOSPH8	ENSG00000196199	-0.365386	0.0490508	-0.897777	0.394494	0.999974
PDE5A	ENSG00000138735	0.858596	0.251175	0.897725	0.39452	0.999974
ANK3	ENSG00000151150	-0.725635	0.0995117	-0.897704	0.39453	0.999974
ITPA	ENSG00000125877	-0.45974	-0.0983327	-0.897677	0.394544	0.999974
CCDC61	ENSG00000104983	-0.642202	-0.105633	-0.897641	0.394563	0.999974
NAP1L2	ENSG00000186462	0.991138	0.081373	0.897413	0.394677	0.999974
BRMS1	ENSG00000174744	0.488407	-0.102202	0.897084	0.394843	0.999974
DCTN5	ENSG00000166847	-0.371669	-0.0196202	-0.896501	0.395136	0.999974
MED13L	ENSG00000123066	0.521071	-0.0272783	0.896091	0.395343	0.999974
WWC2	ENSG00000151718	-0.858744	0.166527	-0.895949	0.395415	0.999974
LZTS3	ENSG00000088899	-0.784674	-0.104882	-0.895873	0.395453	0.999974
PRICKLE4	ENSG00000278224	3.70745	-0.0640775	0.895671	0.395555	0.999974
STOML2	ENSG00000165283	0.398224	-0.0336206	0.895569	0.395606	0.999974
SLC30A4	ENSG00000104154	-0.627489	0.0330098	-0.895538	0.395622	0.999974
AKAP8L	ENSG00000011243	0.517388	-0.144699	0.895352	0.395716	0.999974
KCNA2	ENSG00000177301	0.831694	0.00151285	0.895284	0.39575	0.999974
RGS14	ENSG00000169220	0.666303	-0.109603	0.895148	0.395819	0.999974
DNAJC10	ENSG00000077232	-0.597923	0.0240291	-0.895056	0.395865	0.999974
ZNF609	ENSG00000180357	0.437123	-0.065593	0.895036	0.395875	0.999974
CDK13	ENSG00000065883	0.406066	0.0432841	0.894961	0.395913	0.999974
UTP4	ENSG00000141076	0.468841	-0.0800122	0.894834	0.395977	0.999974
MFN1	ENSG00000171109	-0.568631	0.0506649	-0.894827	0.395981	0.999974
RPA2	ENSG00000117748	0.456392	0.0409563	0.894783	0.396003	0.999974
ARRDC4	ENSG00000140450	0.654868	-0.0209854	0.89444	0.396176	0.999974
RNF44	ENSG00000146083	0.479645	-0.111116	0.89418	0.396307	0.999974
PRPF38A	ENSG00000134748	0.456202	0.0827385	0.893975	0.396411	0.999974
ATXN7L1	ENSG00000146776	0.484389	-0.00521937	0.89389	0.396454	0.999974
NEURL4	ENSG00000215041	0.573095	-0.0655125	0.893646	0.396577	0.999974
CTF1	ENSG00000150281	1.50146	-0.260636	0.893376	0.396714	0.999974
ANKIB1	ENSG00000001629	-0.723269	0.201422	-0.893318	0.396743	0.999974
DCAF4L1	ENSG00000182308	-1.95992	0.0216635	-0.893157	0.396824	0.999974
PHOSPHO1	ENSG00000173868	1.03353	-0.260248	0.893012	0.396897	0.999974
RPP21	ENSG00000241370	-0.883271	-0.0314233	-0.892934	0.396937	0.999974
NAGLU	ENSG00000108784	-0.578409	-0.00482181	-0.89272	0.397045	0.999974
PUS3	ENSG00000110060	-0.646331	0.0486382	-0.892552	0.39713	0.999974
ZNF778	ENSG00000170100	-0.46295	0.0574585	-0.892417	0.397198	0.999974
ARL4A	ENSG00000122644	0.464663	0.018308	0.892346	0.397234	0.999974
SYNGR1	ENSG00000100321	-0.559793	-0.131906	-0.892284	0.397266	0.999974
ZNF543	ENSG00000178229	0.706442	0.0349899	0.891903	0.397458	0.999974
PKD1	ENSG00000008710	0.497448	-0.179759	0.891898	0.397461	0.999974
H3-2	ENSG00000273213	2.69464	-0.10465	0.891883	0.397468	0.999974
MLC1	ENSG00000100427	-0.643122	-0.15847	-0.891879	0.39747	0.999974
SCLT1	ENSG00000151466	0.480557	0.00895347	0.891831	0.397495	0.999974
RCN3	ENSG00000142552	1.2135	-0.208605	0.891712	0.397555	0.999974
CCNP	ENSG00000105219	3.06377	0.285214	0.891413	0.397706	0.999974
ENPP4	ENSG00000001561	-1.18343	0.114228	-0.890844	0.397995	0.999974
TMEM184C	ENSG00000164168	0.455494	0.0226596	0.890833	0.398	0.999974
RIN3	ENSG00000100599	0.73744	-0.174384	0.8908	0.398017	0.999974
KIF1B	ENSG00000054523	0.768804	-0.0869778	0.890708	0.398063	0.999974
PCSK4	ENSG00000115257	-0.883673	-0.0494372	-0.890642	0.398097	0.999974
POLD1	ENSG00000062822	0.63891	-0.0700319	0.890567	0.398135	0.999974
MFHAS1	ENSG00000147324	-0.536451	0.00235253	-0.890213	0.398314	0.999974
HLA-DPB1	ENSG00000223865	0.383445	0.0388797	0.890157	0.398343	0.999974
ISG20	ENSG00000172183	0.490874	0.0440636	0.889802	0.398522	0.999974
SRD5A1	ENSG00000145545	-0.515256	-0.0282469	-0.88978	0.398534	0.999974
PHF3	ENSG00000118482	0.612239	-0.00436063	0.889529	0.398661	0.999974
CAPRIN1	ENSG00000135387	0.418099	0.0377902	0.889421	0.398716	0.999974
CLINT1	ENSG00000113282	-0.514782	0.128524	-0.889194	0.398831	0.999974
ANKRA2	ENSG00000164331	-0.866173	0.035318	-0.888888	0.398986	0.999974
RDX	ENSG00000137710	-0.611111	0.146937	-0.88871	0.399077	0.999974
MAP3K3	ENSG00000198909	0.571956	-0.0480992	0.888701	0.399081	0.999974
TTC24	ENSG00000187862	-0.639657	-0.134221	-0.888534	0.399166	0.999974
SPRY3	ENSG00000168939	1.18429	-0.169791	0.888331	0.399269	0.999974
CRK	ENSG00000167193	-0.604766	0.00254264	-0.888197	0.399337	0.999974
TMEM170A	ENSG00000166822	-0.437715	0.046759	-0.887947	0.399464	0.999974
C16orf71	ENSG00000166246	2.06886	0.325127	0.887829	0.399524	0.999974
UBE2M	ENSG00000130725	0.507321	-0.102656	0.887553	0.399664	0.999974
ANAPC10	ENSG00000164162	-3.47507	0.288858	-0.887535	0.399673	0.999974
VPREB3	ENSG00000128218	-0.972304	-0.020932	-0.887453	0.399715	0.999974
CNTNAP2	ENSG00000174469	-0.843466	-0.0698587	-0.887381	0.399751	0.999974
HMGN4	ENSG00000182952	-0.479852	0.120471	-0.887231	0.399828	0.999974
CCDC191	ENSG00000163617	-0.667566	-0.0121826	-0.887104	0.399892	0.999974
WASHC2C	ENSG00000172661	0.56209	0.00696634	0.886954	0.399969	0.999974
NNAT	ENSG00000053438	1.53256	0.309498	0.886682	0.400107	0.999974
PAGR1	ENSG00000280789	-0.667859	-0.189715	-0.886665	0.400115	0.999974
PSMG4	ENSG00000180822	0.474247	0.0934433	0.886662	0.400117	0.999974
FUBP1	ENSG00000162613	0.597248	0.0577295	0.886649	0.400123	0.999974
FBH1	ENSG00000134452	0.377369	-0.0164555	0.886242	0.40033	0.999974
RDH14	ENSG00000240857	-1.13152	0.159034	-0.886222	0.40034	0.999974
FXYD5	ENSG00000089327	0.569173	-0.0851156	0.885963	0.400472	0.999974
NMRK1	ENSG00000106733	-0.487248	0.171615	-0.885932	0.400488	0.999974
FAM71E1	ENSG00000142530	-2.629	0.387658	-0.885867	0.400521	0.999974
S100A3	ENSG00000188015	-2.07189	0.12865	-0.885641	0.400636	0.999974
ABL2	ENSG00000143322	-0.42322	-0.00341724	-0.88556	0.400677	0.999974
STAT6	ENSG00000166888	0.558994	-0.109031	0.885382	0.400768	0.999974
SMIM26	ENSG00000232388	-0.616387	0.0229093	-0.885374	0.400772	0.999974
PLBD2	ENSG00000151176	0.716406	-0.183208	0.885195	0.400863	0.999974
ERAP2	ENSG00000164308	-0.493697	-0.0346924	-0.88515	0.400886	0.999974
GFI1B	ENSG00000165702	1.10478	0.123414	0.885129	0.400897	0.999974
CSTF2T	ENSG00000177613	0.39452	0.0135016	0.884786	0.401071	0.999974
SEMA6A	ENSG00000092421	-1.15353	-0.104887	-0.884734	0.401098	0.999974
DENND6B	ENSG00000205593	0.722432	-0.145423	0.884684	0.401123	0.999974
KLHL8	ENSG00000145332	0.648225	0.0620265	0.884624	0.401154	0.999974
RBM18	ENSG00000119446	-0.504082	0.0565754	-0.884377	0.40128	0.999974
CEP68	ENSG00000011523	0.462063	0.0401609	0.884105	0.401418	0.999974
TMC2	ENSG00000149488	-1.31552	-0.509928	-0.88381	0.401569	0.999974
ZC3H4	ENSG00000130749	0.42009	-0.0734869	0.883524	0.401715	0.999974
SIN3A	ENSG00000169375	0.472537	-0.119741	0.883475	0.401739	0.999974
ARHGEF39	ENSG00000137135	-0.560358	-0.0813314	-0.883002	0.401981	0.999974
TRIOBP	ENSG00000100106	0.626942	-0.0931379	0.88291	0.402028	0.999974
ZNF436	ENSG00000125945	-0.497797	0.108553	-0.882813	0.402077	0.999974
TMF1	ENSG00000144747	-0.664459	0.183181	-0.882304	0.402337	0.999974
ELOVL4	ENSG00000118402	-1.47628	0.1895	-0.882291	0.402343	0.999974
MYZAP	ENSG00000263155	2.57006	-0.426368	0.882193	0.402394	0.999974
EBP	ENSG00000147155	-0.515449	0.0695439	-0.882126	0.402428	0.999974
ANTXR2	ENSG00000163297	0.711631	-0.0128218	0.881873	0.402557	0.999974
AMPD2	ENSG00000116337	0.789083	-0.247025	0.881745	0.402622	0.999974
PLEKHH3	ENSG00000068137	1.14163	-0.192476	0.881682	0.402655	0.999974
ZNF672	ENSG00000171161	0.536715	-0.130323	0.881611	0.402691	0.999974
EID2B	ENSG00000176401	1.23806	0.317058	0.881326	0.402837	0.999974
RWDD2A	ENSG00000013392	-0.641572	0.00663706	-0.881241	0.40288	0.999974
TMEM182	ENSG00000170417	3.54256	0.824896	0.881166	0.402918	0.999974
LKAAEAR1	ENSG00000171695	3.01518	0.54188	0.881103	0.40295	0.999974
BMF	ENSG00000104081	0.46449	-0.0625006	0.880898	0.403055	0.999974
HOMER1	ENSG00000152413	3.10672	0.202804	0.880783	0.403114	0.999974
RRP1	ENSG00000160214	0.420383	-0.127656	0.88077	0.403121	0.999974
TMEM187	ENSG00000177854	0.714337	-0.140052	0.880761	0.403125	0.999974
IDNK	ENSG00000148057	-0.599	0.0732371	-0.880569	0.403223	0.999974
TRMT6	ENSG00000089195	-0.515399	0.0567178	-0.88044	0.403289	0.999974
SETD2	ENSG00000181555	0.426238	-0.0137074	0.880274	0.403374	0.999974
GOSR2	ENSG00000108433	-0.383112	-0.0609591	-0.880254	0.403384	0.999974
COMMD6	ENSG00000188243	-1.49702	0.320514	-0.88024	0.403392	0.999974
TTC16	ENSG00000167094	-0.524178	-0.00223122	-0.880122	0.403452	0.999974
TUBB4B	ENSG00000188229	0.507568	-0.10347	0.879976	0.403526	0.999974
UTP18	ENSG00000011260	-0.49481	0.135976	-0.87994	0.403545	0.999974
TRAF2	ENSG00000127191	-0.636041	-0.113913	-0.879639	0.403699	0.999974
TIA1	ENSG00000116001	-0.79087	0.20179	-0.879625	0.403706	0.999974
ULK3	ENSG00000140474	-0.53227	-0.0197109	-0.879587	0.403725	0.999974
FDXACB1	ENSG00000255561	-0.868146	-0.0314644	-0.879479	0.403781	0.999974
CPEB3	ENSG00000107864	-0.884565	-0.112925	-0.879186	0.403931	0.999974
UBAP1	ENSG00000165006	0.601287	-0.061971	0.879052	0.403999	0.999974
NLRX1	ENSG00000160703	0.60929	-0.167442	0.878932	0.404061	0.999974
CCNF	ENSG00000162063	0.509648	-0.133171	0.878855	0.4041	0.999974
PPP1R17	ENSG00000106341	-1.2019	0.191972	-0.878686	0.404187	0.999974
AP2S1	ENSG00000042753	-0.678792	-0.076588	-0.878556	0.404254	0.999974
KCNK13	ENSG00000152315	-0.885549	-0.162608	-0.878544	0.404259	0.999974
SLC19A1	ENSG00000173638	1.03796	-0.232301	0.87836	0.404354	0.999974
SMC4	ENSG00000113810	0.695984	0.213813	0.87834	0.404364	0.999974
UNG	ENSG00000076248	-0.509554	0.0520566	-0.878315	0.404377	0.999974
ZBTB49	ENSG00000168826	0.594642	0.016539	0.878059	0.404508	0.999974
GPSM3	ENSG00000213654	0.705888	-0.0861356	0.877771	0.404656	0.999974
SLC10A7	ENSG00000120519	0.648468	0.273567	0.877629	0.404729	0.999974
CXCL1	ENSG00000163739	0.946117	-0.274272	0.877464	0.404813	0.999974
USP22	ENSG00000124422	0.371879	-0.0277159	0.877392	0.40485	0.999974
TRIM27	ENSG00000204713	0.396813	-0.0108865	0.877221	0.404937	0.999974
MRFAP1L1	ENSG00000178988	-0.694479	0.152273	-0.877127	0.404986	0.999974
CDON	ENSG00000064309	-3.7544	-0.670789	-0.876871	0.405117	0.999974
PCP4L1	ENSG00000248485	-1.66358	-0.267862	-0.876858	0.405124	0.999974
HSP90AA1	ENSG00000080824	-0.586194	0.188392	-0.876737	0.405186	0.999974
SCARB2	ENSG00000138760	0.498839	0.0548245	0.876508	0.405303	0.999974
PBX4	ENSG00000105717	-0.657122	-0.0518206	-0.876501	0.405307	0.999974
ZNF678	ENSG00000181450	-1.11741	0.0491372	-0.876369	0.405375	0.999974
TTC5	ENSG00000136319	-0.484237	-0.0495392	-0.876164	0.40548	0.999974
DBNDD1	ENSG00000003249	0.487587	-0.114076	0.876162	0.405481	0.999974
PWWP2B	ENSG00000171813	-0.672932	-0.0881413	-0.87593	0.4056	0.999974
TTC8	ENSG00000165533	-0.901546	-0.205915	-0.875923	0.405604	0.999974
UQCR10	ENSG00000184076	-0.793712	0.042676	-0.875736	0.4057	0.999974
KLHDC8B	ENSG00000185909	1.07618	0.0102006	0.875657	0.40574	0.999974
CLSTN1	ENSG00000171603	-0.626157	-0.158047	-0.875477	0.405832	0.999974
CAND2	ENSG00000144712	-1.22702	-0.10524	-0.875376	0.405884	0.999974
FNTA	ENSG00000168522	-0.511128	0.100958	-0.875224	0.405963	0.999974
ZGRF1	ENSG00000138658	-0.883328	-0.0211261	-0.875154	0.405998	0.999974
SLC26A8	ENSG00000112053	1.32351	-0.301432	0.875145	0.406003	0.999974
PIP4K2C	ENSG00000166908	-0.485269	-0.0431672	-0.874959	0.406099	0.999974
TUBGCP3	ENSG00000126216	0.410267	-0.0364853	0.87495	0.406103	0.999974
LCP1	ENSG00000136167	0.627976	-0.0378459	0.874817	0.406172	0.999974
FAM120B	ENSG00000112584	0.426774	-0.0696523	0.874797	0.406182	0.999974
GSAP	ENSG00000186088	-0.607008	0.119197	-0.874443	0.406364	0.999974
ZNF799	ENSG00000196466	-0.876233	0.0737719	-0.874413	0.406379	0.999974
ZNF28	ENSG00000198538	0.920549	0.262027	0.874232	0.406472	0.999974
RBM12B	ENSG00000183808	0.753911	0.177689	0.873872	0.406657	0.999974
CENPI	ENSG00000102384	-1.57911	-0.244563	-0.8738	0.406694	0.999974
DHX35	ENSG00000101452	0.433626	0.0406772	0.873536	0.40683	0.999974
RAD54L	ENSG00000085999	-1.68728	-0.0729825	-0.873465	0.406867	0.999974
CRIM1	ENSG00000150938	-0.723065	-0.0626165	-0.873055	0.407078	0.999974
RBM15B	ENSG00000259956	0.426546	-0.0111145	0.872653	0.407285	0.999974
ALG1L2	ENSG00000251287	1.07938	-0.179512	0.872611	0.407306	0.999974
ZNF236	ENSG00000130856	0.659912	-0.192587	0.872471	0.407378	0.999974
ANKRD36C	ENSG00000174501	1.18929	0.00870881	0.872377	0.407427	0.999974
NAA25	ENSG00000111300	-0.642618	-0.0536619	-0.872348	0.407442	0.999974
PUS1	ENSG00000177192	-0.606951	-0.067859	-0.872254	0.40749	0.999974
ATG2B	ENSG00000066739	0.469975	-0.0467937	0.872005	0.407618	0.999974
PANK3	ENSG00000120137	-0.813865	0.0940572	-0.871895	0.407675	0.999974
FAM162A	ENSG00000114023	-0.535371	0.0645791	-0.871832	0.407708	0.999974
BCKDHA	ENSG00000248098	-1.64642	-0.0737067	-0.871524	0.407867	0.999974
RBSN	ENSG00000131381	-0.398598	0.028741	-0.87148	0.407889	0.999974
LSM5	ENSG00000106355	-0.870025	0.159116	-0.871361	0.407951	0.999974
B3GNT4	ENSG00000176383	2.77227	0.864381	0.871337	0.407963	0.999974
KCNQ4	ENSG00000117013	-0.779108	-0.203437	-0.871309	0.407977	0.999974
PLPPR2	ENSG00000105520	0.886626	-0.269267	0.871152	0.408058	0.999974
P2RY2	ENSG00000175591	1.12004	0.169136	0.871128	0.40807	0.999974
NABP2	ENSG00000139579	-0.511111	-0.00314973	-0.871007	0.408133	0.999974
COX4I1	ENSG00000131143	-0.424402	0.0129833	-0.870938	0.408169	0.999974
RNF10	ENSG00000022840	-0.687271	-0.116118	-0.870905	0.408186	0.999974
ACLY	ENSG00000131473	0.553988	-0.0858133	0.870435	0.408428	0.999974
AMD1	ENSG00000123505	0.570202	0.0814807	0.870239	0.408529	0.999974
PEX7	ENSG00000112357	-1.12174	-0.0468682	-0.870173	0.408563	0.999974
ENC1	ENSG00000171617	0.479202	-0.166277	0.870144	0.408578	0.999974
INTS4	ENSG00000149262	0.458195	-0.0418971	0.869957	0.408675	0.999974
OGDH	ENSG00000105953	0.695848	-0.142894	0.869843	0.408733	0.999974
SLC35E2B	ENSG00000189339	-0.356513	-0.0432992	-0.869768	0.408772	0.999974
NRN1	ENSG00000124785	0.907647	0.0310434	0.869768	0.408772	0.999974
PIBF1	ENSG00000083535	0.971257	0.230988	0.869609	0.408854	0.999974
MEF2B	ENSG00000213999	2.51142	-0.113577	0.869293	0.409018	0.999974
GRIPAP1	ENSG00000068400	0.41318	-0.0311483	0.869222	0.409054	0.999974
NPAS2	ENSG00000170485	0.777485	-0.00309425	0.869175	0.409078	0.999974
HIPK3	ENSG00000110422	-0.773545	0.156545	-0.868901	0.40922	0.999974
TMEM102	ENSG00000181284	-0.664622	-0.00824789	-0.868805	0.40927	0.999974
ASCL2	ENSG00000183734	-0.854909	0.0134778	-0.868628	0.409361	0.999974
FHIT	ENSG00000189283	-0.613845	-0.0884358	-0.868392	0.409483	0.999974
USF1	ENSG00000158773	0.520576	-0.0336188	0.86832	0.40952	0.999974
CPLANE1	ENSG00000197603	-0.803456	0.185553	-0.868096	0.409636	0.999974
SPTY2D1OS	ENSG00000247595	2.16626	0.491791	0.868004	0.409684	0.999974
GATAD1	ENSG00000157259	-0.468322	-0.0155728	-0.867805	0.409786	0.999974
CAPG	ENSG00000042493	0.545593	-0.121271	0.86763	0.409877	0.999974
FAM117A	ENSG00000121104	-0.621465	-0.0633223	-0.867593	0.409896	0.999974
GLIPR1	ENSG00000139278	0.563764	0.0311656	0.867412	0.40999	0.999974
RAB35	ENSG00000111737	0.501948	-0.0446103	0.867331	0.410032	0.999974
ACE	ENSG00000159640	-1.12952	-0.188822	-0.866973	0.410217	0.999974
PMP22	ENSG00000109099	1.22803	0.528258	0.86696	0.410224	0.999974
POLH	ENSG00000170734	0.427444	-0.0228479	0.866952	0.410228	0.999974
RMDN3	ENSG00000137824	-0.404131	-0.0300311	-0.866923	0.410243	0.999974
UBA6	ENSG00000033178	-0.806132	0.111509	-0.866886	0.410262	0.999974
GNAI2	ENSG00000114353	0.596439	-0.0973822	0.866885	0.410263	0.999974
HELB	ENSG00000127311	-0.81669	0.00300303	-0.866331	0.410549	0.999974
PRTN3	ENSG00000196415	-3.79402	-0.0698322	-0.8663	0.410565	0.999974
FKRP	ENSG00000181027	-0.404767	-0.0823742	-0.866227	0.410603	0.999974
ZKSCAN5	ENSG00000196652	-0.434819	-0.0999373	-0.866173	0.410631	0.999974
MRPL38	ENSG00000204316	-0.536157	0.0536416	-0.866163	0.410636	0.999974
CFAP94	ENSG00000118307	1.93556	-0.253659	0.865964	0.410739	0.999974
ZNF350	ENSG00000256683	0.560338	0.0502376	0.865926	0.410759	0.999974
GGH	ENSG00000137563	0.860174	0.139561	0.865854	0.410796	0.999974
TMEM168	ENSG00000146802	-0.879423	0.19656	-0.865816	0.410816	0.999974
KIF2A	ENSG00000068796	-0.595651	0.0719268	-0.865803	0.410823	0.999974
PLXNA3	ENSG00000130827	-0.464082	0.0527305	-0.865741	0.410855	0.999974
HDHD3	ENSG00000119431	-0.668424	-0.188434	-0.865665	0.410894	0.999974
HPDL	ENSG00000186603	1.26797	0.0800554	0.865593	0.410932	0.999974
P3H1	ENSG00000117385	-0.4425	-0.0915025	-0.865387	0.411038	0.999974
KAT5	ENSG00000172977	0.391063	-0.0718517	0.865294	0.411086	0.999974
COPS8	ENSG00000198612	-0.601293	0.140116	-0.865032	0.411222	0.999974
TG	ENSG00000042832	-1.07882	-0.0785105	-0.864984	0.411247	0.999974
NUAK2	ENSG00000163545	0.629527	-0.122239	0.864957	0.411261	0.999974
RXRA	ENSG00000186350	0.715332	-0.179127	0.86494	0.41127	0.999974
PYCARD	ENSG00000103490	0.719234	-0.0559272	0.864793	0.411346	0.999974
NPIPB6	ENSG00000198156	2.42823	0.457432	0.86474	0.411374	0.999974
ALG6	ENSG00000088035	-0.60647	0.00171122	-0.864653	0.411419	0.999974
ABR	ENSG00000159842	0.580298	-0.0610657	0.864421	0.411539	0.999974
GLRX	ENSG00000173221	-0.566013	0.191201	-0.864272	0.411616	0.999974
METTL21A	ENSG00000144401	-0.474445	0.067001	-0.864122	0.411694	0.999974
SLCO3A1	ENSG00000176463	0.771301	-0.120016	0.864107	0.411702	0.999974
POLR2M	ENSG00000255529	-0.907075	0.115275	-0.864071	0.411721	0.999974
DGCR2	ENSG00000070413	0.561986	-0.176401	0.863834	0.411844	0.999974
TMEM242	ENSG00000215712	-0.570783	0.103621	-0.86368	0.411923	0.999974
PJVK	ENSG00000204311	0.898471	-0.165531	0.863621	0.411954	0.999974
ASPSCR1	ENSG00000169696	-0.6559	-0.138145	-0.863619	0.411955	0.999974
NEU3	ENSG00000162139	-0.433284	0.0332323	-0.863497	0.412019	0.999974
MEGF9	ENSG00000106780	0.764316	-0.0117568	0.863454	0.412041	0.999974
ITIH2	ENSG00000151655	1.33642	0.132346	0.863241	0.412151	0.999974
API5	ENSG00000166181	-0.476508	0.100634	-0.863237	0.412153	0.999974
SARAF	ENSG00000133872	-0.447654	0.0630446	-0.863069	0.412241	0.999974
NT5C	ENSG00000125458	-0.573106	-0.0273848	-0.862572	0.412499	0.999974
PRPF8	ENSG00000174231	0.635636	-0.180694	0.862492	0.412541	0.999974
RNF208	ENSG00000212864	-1.08573	-0.236936	-0.862406	0.412585	0.999974
NECAB3	ENSG00000125967	0.525894	0.0741085	0.8623	0.41264	0.999974
SCN1B	ENSG00000105711	0.98016	-0.0780675	0.862242	0.41267	0.999974
MAF1	ENSG00000179632	0.437449	-0.0564916	0.862158	0.412714	0.999974
PHRF1	ENSG00000070047	0.551115	-0.142048	0.862158	0.412714	0.999974
PKP2	ENSG00000057294	2.59878	0.137814	0.862116	0.412736	0.999974
SLC18B1	ENSG00000146409	-0.583525	0.0234226	-0.861942	0.412826	0.999974
TLE5	ENSG00000104964	-0.396211	-0.0381794	-0.861633	0.412987	0.999974
PUDP	ENSG00000130021	0.409492	0.0706563	0.861464	0.413075	0.999974
SNED1	ENSG00000162804	0.531916	0.0179521	0.861432	0.413091	0.999974
GEMIN8	ENSG00000046647	0.420523	0.0658223	0.861341	0.413139	0.999974
SLC9B1	ENSG00000164037	2.24689	0.385269	0.861244	0.413189	0.999974
LCORL	ENSG00000178177	-0.589373	0.208634	-0.861018	0.413307	0.999974
NTNG2	ENSG00000196358	0.743836	-0.128594	0.860844	0.413397	0.999974
SLC6A6	ENSG00000131389	0.754272	-0.134507	0.860759	0.413441	0.999974
MAP3K8	ENSG00000107968	-0.445097	0.0486967	-0.860729	0.413457	0.999974
CFL1	ENSG00000172757	0.651364	-0.0468403	0.860626	0.413511	0.999974
SUGP2	ENSG00000064607	-0.363046	0.00937229	-0.86053	0.413561	0.999974
PROC	ENSG00000115718	1.16857	-0.116626	0.860408	0.413625	0.999974
SCAP	ENSG00000114650	0.524158	-0.138877	0.860225	0.41372	0.999974
PGBD1	ENSG00000137338	1.27124	0.150375	0.86007	0.4138	0.999974
ZFC3H1	ENSG00000133858	-0.502838	0.13099	-0.859875	0.413902	0.999974
MREG	ENSG00000118242	0.651496	0.0231915	0.859817	0.413932	0.999974
RAD51C	ENSG00000108384	0.807341	0.202802	0.859689	0.413999	0.999974
ZNF649	ENSG00000198093	0.873277	0.00446628	0.859588	0.414051	0.999974
DDX28	ENSG00000182810	0.477304	-0.0518361	0.859434	0.414132	0.999974
LEMD2	ENSG00000161904	-0.355593	-0.105442	-0.859406	0.414146	0.999974
NME8	ENSG00000086288	-0.455842	-0.216076	-0.859276	0.414214	0.999974
SH3BGRL2	ENSG00000198478	1.30535	0.0642595	0.85921	0.414248	0.999974
CTSB	ENSG00000164733	0.544495	-0.0675145	0.85851	0.414613	0.999974
CARD6	ENSG00000132357	0.691354	0.0232401	0.858505	0.414615	0.999974
FOXRED2	ENSG00000100350	-1.23321	0.0500372	-0.858408	0.414666	0.999974
CLMP	ENSG00000166250	-2.12868	-0.454951	-0.858403	0.414669	0.999974
NDUFV2	ENSG00000178127	3.18522	0.80657	0.858305	0.41472	0.999974
PNMA6A	ENSG00000235961	2.64064	0.774795	0.857944	0.414908	0.999974
RBM41	ENSG00000089682	0.723579	0.258513	0.857778	0.414995	0.999974
NEIL2	ENSG00000154328	-0.643384	-0.0769633	-0.857773	0.414997	0.999974
C1orf109	ENSG00000116922	-0.638572	0.0582937	-0.85761	0.415083	0.999974
ZNF280B	ENSG00000275004	1.57043	0.425836	0.857337	0.415225	0.999974
CKB	ENSG00000166165	-0.847178	-0.058996	-0.857325	0.415231	0.999974
RHOA	ENSG00000067560	0.413341	0.00784287	0.857294	0.415248	0.999974
RTP5	ENSG00000188011	-0.443084	0.116769	-0.857283	0.415253	0.999974
CLBA1	ENSG00000140104	-0.393264	-0.218916	-0.857281	0.415254	0.999974
TLR7	ENSG00000196664	-0.737941	0.05813	-0.857247	0.415272	0.999974
SPG11	ENSG00000104133	0.393298	-0.0291056	0.857238	0.415277	0.999974
ROGDI	ENSG00000067836	-0.889242	-0.133276	-0.85705	0.415375	0.999974
CASC3	ENSG00000108349	0.507909	-0.078526	0.856797	0.415507	0.999974
CD22	ENSG00000012124	-0.489303	-0.0936115	-0.856758	0.415527	0.999974
POLR3F	ENSG00000132664	-0.558672	0.0968403	-0.856667	0.415575	0.999974
PBRM1	ENSG00000163939	-0.451749	0.00170713	-0.856552	0.415635	0.999974
IL18BP	ENSG00000137496	0.645167	-0.0660489	0.856455	0.415686	0.999974
CLEC2D	ENSG00000069493	-0.586997	0.0636392	-0.856298	0.415768	0.999974
CEP192	ENSG00000101639	-0.415894	0.0365922	-0.855839	0.416007	0.999974
PLTP	ENSG00000100979	0.731552	-0.071209	0.855788	0.416034	0.999974
RPP25	ENSG00000178718	0.53041	0.031621	0.855772	0.416042	0.999974
ADCY7	ENSG00000121281	0.344457	-0.0109912	0.855675	0.416093	0.999974
MAU2	ENSG00000129933	0.441991	-0.0878685	0.855559	0.416154	0.999974
RBPJ	ENSG00000168214	0.558608	-0.0117317	0.855314	0.416282	0.999974
FOCAD	ENSG00000188352	-0.398899	0.0288374	-0.855047	0.416421	0.999974
TIGD6	ENSG00000164296	0.387716	-0.0485606	0.854917	0.41649	0.999974
ZNF362	ENSG00000160094	0.462124	-0.0926738	0.854753	0.416576	0.999974
KCNJ15	ENSG00000157551	1.29146	-0.180077	0.854717	0.416594	0.999974
LIN7A	ENSG00000111052	1.01332	0.0467372	0.854405	0.416757	0.999974
OAZ1	ENSG00000104904	-0.631293	-0.0623614	-0.854074	0.41693	0.999974
NEK5	ENSG00000197168	-1.22337	-0.120406	-0.853893	0.417026	0.999974
RERE	ENSG00000142599	0.662589	-0.135023	0.853854	0.417046	0.999974
MYC	ENSG00000136997	0.524544	-0.0500872	0.853755	0.417098	0.999974
SERTAD2	ENSG00000179833	0.43849	-0.0619465	0.853547	0.417207	0.999974
LONRF3	ENSG00000175556	-0.778906	-0.0614983	-0.853507	0.417227	0.999974
NLK	ENSG00000087095	-0.396252	0.201282	-0.853272	0.417351	0.999974
N4BP1	ENSG00000102921	0.624798	-0.135404	0.853271	0.417351	0.999974
PLCD3	ENSG00000161714	-0.815062	-0.12552	-0.852922	0.417534	0.999974
ARHGAP32	ENSG00000134909	0.823112	-0.1401	0.852824	0.417586	0.999974
EPHB2	ENSG00000133216	0.99719	-0.604141	0.852734	0.417632	0.999974
MSH6	ENSG00000116062	-0.496955	-0.0307978	-0.85254	0.417734	0.999974
CPT1C	ENSG00000169169	-3.74177	0.738056	-0.85217	0.417928	0.999974
ANXA11	ENSG00000122359	0.682317	-0.0947482	0.85167	0.41819	0.999974
MTERF3	ENSG00000156469	-0.639134	-0.00163941	-0.851669	0.418191	0.999974
NIPSNAP3A	ENSG00000136783	-0.797798	0.0027149	-0.851639	0.418207	0.999974
TMTC2	ENSG00000179104	0.522577	0.0632787	0.851609	0.418222	0.999974
NRF1	ENSG00000106459	0.380659	-0.045596	0.851592	0.418231	0.999974
DNAJC2	ENSG00000105821	-0.580228	0.13113	-0.851555	0.418251	0.999974
CCDC92	ENSG00000119242	0.411525	-0.0107616	0.85146	0.4183	0.999974
CACNA1A	ENSG00000141837	0.785422	-0.117737	0.851317	0.418376	0.999974
CCAR1	ENSG00000060339	0.572943	0.0378841	0.851308	0.41838	0.999974
TKTL1	ENSG00000007350	0.557768	-0.0453478	0.851283	0.418394	0.999974
DEFA4	ENSG00000164821	-3.23681	-0.214894	-0.851277	0.418396	0.999974
SEC22A	ENSG00000121542	-0.55981	0.0957401	-0.851089	0.418495	0.999974
C2orf42	ENSG00000115998	0.384482	0.0538099	0.850919	0.418584	0.999974
SNRNP200	ENSG00000144028	0.551776	-0.0681276	0.850895	0.418597	0.999974
SLC12A1	ENSG00000074803	1.71936	-0.664551	0.850859	0.418616	0.999974
CFAP53	ENSG00000172361	2.8754	0.343333	0.850785	0.418655	0.999974
MSH2	ENSG00000095002	-0.585171	0.0152945	-0.850708	0.418695	0.999974
FCGR3B	ENSG00000162747	1.09564	-0.0833849	0.850533	0.418787	0.999974
ZNF674	ENSG00000251192	-0.824115	-0.186187	-0.850522	0.418793	0.999974
BOLA1	ENSG00000178096	0.495703	-0.113159	0.850462	0.418824	0.999974
TUBGCP2	ENSG00000130640	0.519246	-0.122245	0.849968	0.419084	0.999974
SULT1A1	ENSG00000196502	0.573573	-0.136886	0.849948	0.419094	0.999974
THOC3	ENSG00000051596	0.393674	-0.00367389	0.849722	0.419213	0.999974
ERCC6L2	ENSG00000182150	0.466827	0.0381891	0.849714	0.419217	0.999974
LIMK2	ENSG00000182541	0.809521	-0.154854	0.849517	0.419321	0.999974
RNF170	ENSG00000120925	-0.677356	0.0516313	-0.849456	0.419353	0.999974
ZNF544	ENSG00000198131	-0.611982	0.0871568	-0.849119	0.41953	0.999974
TFAP2E	ENSG00000116819	-0.530416	0.238684	-0.849092	0.419544	0.999974
NSUN4	ENSG00000117481	-0.473043	-0.0513922	-0.848808	0.419694	0.999974
SPAG9	ENSG00000008294	0.742427	0.0289064	0.848758	0.41972	0.999974
CCDC122	ENSG00000151773	2.9555	0.454039	0.848755	0.419721	0.999974
NMD3	ENSG00000169251	-1.08565	0.218203	-0.848645	0.419779	0.999974
DDX49	ENSG00000105671	0.461986	-0.024086	0.848558	0.419825	0.999974
HPRT1	ENSG00000165704	-0.612575	0.186858	-0.8485	0.419855	0.999974
CYP4F22	ENSG00000171954	0.939595	-0.278765	0.848333	0.419944	0.999974
EYA3	ENSG00000158161	-0.361622	-0.0254844	-0.848287	0.419968	0.999974
APLF	ENSG00000169621	-0.92428	0.0856725	-0.848074	0.42008	0.999974
CTSZ	ENSG00000101160	0.58673	-0.0916202	0.847973	0.420133	0.999974
ATOH8	ENSG00000168874	1.35217	-0.491773	0.847814	0.420216	0.999974
ARID3A	ENSG00000116017	0.769122	-0.17981	0.847279	0.420498	0.999974
NUP107	ENSG00000111581	0.541909	0.115345	0.847277	0.420499	0.999974
ETNK1	ENSG00000139163	-0.885925	0.233559	-0.847201	0.420539	0.999974
PPFIBP2	ENSG00000166387	0.698019	-0.131705	0.847178	0.420551	0.999974
C1R	ENSG00000159403	1.03333	-0.275125	0.847053	0.420617	0.999974
DNAH8	ENSG00000124721	0.852853	0.770833	0.846909	0.420693	0.999974
MZB1	ENSG00000170476	-0.571211	0.114651	-0.846504	0.420906	0.999974
CD34	ENSG00000174059	-0.899576	-0.0860269	-0.846472	0.420923	0.999974
ZSCAN31	ENSG00000235109	3.73932	0.29599	0.84635	0.420987	0.999974
ANKRD37	ENSG00000186352	0.987863	0.206731	0.845809	0.421273	0.999974
SLF2	ENSG00000119906	-0.444568	0.0749261	-0.845565	0.421401	0.999974
CALCOCO1	ENSG00000012822	0.536014	-0.0392579	0.845458	0.421458	0.999974
COPG1	ENSG00000181789	0.549767	-0.0398702	0.845393	0.421492	0.999974
DHTKD1	ENSG00000181192	0.658058	0.0221127	0.845385	0.421496	0.999974
LSM14B	ENSG00000149657	0.376518	0.0358571	0.845299	0.421542	0.999974
N6AMT1	ENSG00000156239	-0.716301	0.147114	-0.84503	0.421684	0.999974
PFKM	ENSG00000152556	-0.801529	-0.00356162	-0.844815	0.421797	0.999974
TOX4	ENSG00000092203	0.444075	-0.0169528	0.844526	0.42195	0.999974
ATP8B4	ENSG00000104043	-0.741457	0.0918827	-0.844503	0.421962	0.999974
COQ2	ENSG00000173085	0.705012	0.0256414	0.84446	0.421984	0.999974
DHCR24	ENSG00000116133	-0.343634	-0.0545957	-0.844292	0.422073	0.999974
MRPL51	ENSG00000111639	-0.549275	0.0803089	-0.843723	0.422374	0.999974
BAG3	ENSG00000151929	0.899263	-0.119915	0.843695	0.422388	0.999974
BORCS7	ENSG00000166275	-0.794987	0.160292	-0.843522	0.42248	0.999974
COQ4	ENSG00000167113	0.453992	-0.0245499	0.843308	0.422593	0.999974
EIF1AD	ENSG00000175376	0.325008	0.0133808	0.843042	0.422734	0.999974
ARL6	ENSG00000113966	-1.54168	0.23174	-0.843008	0.422751	0.999974
IMMP1L	ENSG00000148950	-1.91697	-0.128463	-0.843007	0.422752	0.999974
SEMG1	ENSG00000124233	1.82966	-0.260441	0.842849	0.422836	0.999974
CYB5RL	ENSG00000215883	0.544399	-0.00213257	0.842848	0.422836	0.999974
PPP1R3B	ENSG00000173281	0.829604	-0.111106	0.842706	0.422911	0.999974
TAGLN	ENSG00000149591	0.464103	-0.0429034	0.84265	0.42294	0.999974
SNUPN	ENSG00000169371	-0.523247	-0.0530792	-0.842633	0.42295	0.999974
CACNA1E	ENSG00000198216	1.36703	-0.273063	0.842422	0.423061	0.999974
BAX	ENSG00000087088	-0.456568	-0.0583407	-0.842271	0.423141	0.999974
SLA	ENSG00000155926	0.565149	-0.0102129	0.842042	0.423262	0.999974
PDE9A	ENSG00000160191	1.56833	0.211506	0.841817	0.423381	0.999974
GOLGA4	ENSG00000144674	-0.638834	0.0917695	-0.841593	0.4235	0.999974
TDG	ENSG00000139372	-0.67568	0.0336693	-0.841448	0.423577	0.999974
KLHL2	ENSG00000109466	1.0138	-0.0015852	0.841351	0.423628	0.999974
RGS17	ENSG00000091844	-1.13891	-0.277875	-0.841273	0.423669	0.999974
TRAF3IP1	ENSG00000204104	-0.74207	0.110055	-0.841228	0.423693	0.999974
TMEM41A	ENSG00000163900	-0.668685	-0.0753223	-0.841176	0.42372	0.999974
TSEN54	ENSG00000182173	-0.557998	-0.02646	-0.840919	0.423857	0.999974
RNPC3	ENSG00000185946	-0.765744	0.140485	-0.840914	0.423859	0.999974
TMEM14C	ENSG00000111843	-0.792059	0.142055	-0.840829	0.423904	0.999974
GRIN1	ENSG00000176884	1.07877	0.0345069	0.840803	0.423918	0.999974
CD8B	ENSG00000172116	-0.534465	-0.0267043	-0.840701	0.423972	0.999974
NUDT19	ENSG00000213965	0.500579	0.0293276	0.840697	0.423974	0.999974
XAB2	ENSG00000076924	0.485679	-0.103705	0.840697	0.423974	0.999974
SETDB2	ENSG00000136169	-0.560319	0.00095564	-0.840667	0.42399	0.999974
TRIM34	ENSG00000258659	3.34999	0.327464	0.840528	0.424064	0.999974
DNAL1	ENSG00000119661	-0.798411	0.049333	-0.840499	0.424079	0.999974
DAPK3	ENSG00000167657	0.589587	-0.151589	0.840395	0.424134	0.999974
EBAG9	ENSG00000147654	-0.80158	0.0631923	-0.840274	0.424198	0.999974
ACTR10	ENSG00000131966	-0.395534	0.114975	-0.840025	0.42433	0.999974
ZNF320	ENSG00000182986	0.732407	0.0829219	0.8398	0.424449	0.999974
NDC1	ENSG00000058804	-0.722668	0.0519047	-0.839708	0.424498	0.999974
PROZ	ENSG00000126231	-0.977186	0.30419	-0.839662	0.424523	0.999974
HYAL3	ENSG00000186792	-0.81119	-0.0377949	-0.839654	0.424527	0.999974
PEG10	ENSG00000242265	1.16034	0.0473218	0.83956	0.424577	0.999974
BET1	ENSG00000105829	-0.699952	0.0844565	-0.839554	0.42458	0.999974
NME3	ENSG00000103024	-0.600691	-0.165873	-0.839496	0.424611	0.999974
RAB28	ENSG00000157869	-0.599571	0.0454785	-0.839458	0.424631	0.999974
LRP10	ENSG00000197324	0.795653	-0.186434	0.839441	0.42464	0.999974
PLEC	ENSG00000178209	0.523228	-0.132577	0.839436	0.424642	0.999974
PLEKHA3	ENSG00000116095	-0.659663	0.0818144	-0.83939	0.424667	0.999974
HLA-DQB2	ENSG00000232629	-1.28668	-0.0722459	-0.839149	0.424795	0.999974
LRG1	ENSG00000171236	1.15334	-0.277125	0.839141	0.424799	0.999974
MSRB2	ENSG00000148450	0.623248	0.061608	0.839029	0.424858	0.999974
PRDX3	ENSG00000165672	0.487446	0.058286	0.838999	0.424874	0.999974
DENND3	ENSG00000105339	0.801865	-0.117669	0.838909	0.424922	0.999974
PFKFB3	ENSG00000170525	0.788725	-0.0699027	0.838673	0.425047	0.999974
SPSB1	ENSG00000171621	-0.655024	0.0227333	-0.838638	0.425065	0.999974
TRADD	ENSG00000102871	-0.448171	-0.0691693	-0.837985	0.425412	0.999974
FAM89A	ENSG00000182118	0.767598	-0.156118	0.837846	0.425486	0.999974
HGH1	ENSG00000235173	0.576673	-0.00408632	0.837826	0.425496	0.999974
BCR	ENSG00000186716	0.446559	-0.119839	0.837678	0.425575	0.999974
CGAS	ENSG00000164430	0.537971	0.00374753	0.837636	0.425597	0.999974
RPTOR	ENSG00000141564	0.61218	-0.204021	0.837595	0.425619	0.999974
LAMA2	ENSG00000196569	1.05533	-0.167461	0.837155	0.425853	0.999974
RBM38	ENSG00000132819	-0.753811	-0.24148	-0.837045	0.425912	0.999974
SIGLEC10	ENSG00000142512	0.758358	-0.113359	0.836995	0.425938	0.999974
GPN3	ENSG00000111231	-0.748105	0.104391	-0.836907	0.425985	0.999974
PITPNB	ENSG00000180957	0.402523	0.0676665	0.836773	0.426056	0.999974
MTO1	ENSG00000135297	-0.447543	0.0137388	-0.8367	0.426095	0.999974
TAF12	ENSG00000120656	0.526161	0.0958936	0.836679	0.426106	0.999974
S100Z	ENSG00000171643	0.852573	-0.0551034	0.83661	0.426143	0.999974
GPR150	ENSG00000178015	1.17979	0.165232	0.836605	0.426145	0.999974
ZNF860	ENSG00000197385	-0.888239	-0.203686	-0.836566	0.426166	0.999974
PPP2CB	ENSG00000104695	-0.44457	0.117463	-0.836475	0.426215	0.999974
OXSR1	ENSG00000172939	0.41826	0.0622268	0.836456	0.426225	0.999974
PSMD5	ENSG00000095261	-0.442366	-0.00294154	-0.836332	0.42629	0.999974
TUBA1C	ENSG00000167553	0.440836	0.116579	0.836123	0.426401	0.999974
LARS2	ENSG00000011376	-0.678821	-0.119091	-0.835996	0.426469	0.999974
VENTX	ENSG00000151650	0.59973	-0.108231	0.835967	0.426485	0.999974
DET1	ENSG00000140543	0.961781	0.171453	0.83589	0.426525	0.999974
SYCE1L	ENSG00000205078	-0.858309	0.0872241	-0.835818	0.426564	0.999974
PSMD10	ENSG00000101843	-0.588888	0.167058	-0.835539	0.426712	0.999974
SCAMP5	ENSG00000198794	0.840135	-0.0163019	0.835325	0.426826	0.999974
C8orf76	ENSG00000189376	-0.870353	-0.0994942	-0.835192	0.426896	0.999974
TDRD3	ENSG00000083544	-0.452395	0.108995	-0.834691	0.427164	0.999974
TNFAIP2	ENSG00000185215	0.728577	-0.133301	0.834645	0.427188	0.999974
VAMP5	ENSG00000168899	-0.50412	0.11846	-0.834267	0.427389	0.999974
FUCA1	ENSG00000179163	-0.602596	0.0801831	-0.834199	0.427425	0.999974
ENPP1	ENSG00000197594	3.15792	0.199959	0.833774	0.427652	0.999974
OTUD4	ENSG00000164164	-0.558057	0.127854	-0.833667	0.427709	0.999974
PTAR1	ENSG00000188647	-1.16403	0.0958334	-0.833475	0.427811	0.999974
SLC10A3	ENSG00000126903	0.458542	-0.0759865	0.833469	0.427814	0.999974
