## Supplemental Table 1 for "Therapeutic blockade of IL-1β in PWH reduced the HIV reservoir via mechanisms of enhanced CD8 and CD4 effector function and reversal of monocyte dysfunction" (part 3 of 3)

### Sheet: Supp - DEG vs dHIVDNA (continued)
Supporting — Gene-level association with change in HIV reservoir (Δ-HIV DNA)
RAB3C	ENSG00000152932	-4.16513	0.204908	-0.833368	0.427868	0.999974
BLCAP	ENSG00000166619	-0.377735	-0.00437483	-0.833215	0.42795	0.999974
CHMP1A	ENSG00000131165	0.47199	-0.0566819	0.833174	0.427971	0.999974
KDM6A	ENSG00000147050	0.386193	0.0372723	0.832807	0.428167	0.999974
EFCAB11	ENSG00000140025	1.05262	-0.100361	0.832674	0.428238	0.999974
ST3GAL6	ENSG00000064225	-1.0534	0.170179	-0.832522	0.428319	0.999974
RAB8B	ENSG00000166128	-0.768989	0.109027	-0.832351	0.428411	0.999974
CEP85L	ENSG00000111860	-1.10881	0.0718896	-0.832291	0.428442	0.999974
UBQLN2	ENSG00000188021	0.378786	-0.0903475	0.832203	0.428489	0.999974
POLR2I	ENSG00000105258	-0.79913	-0.0788754	-0.832188	0.428497	0.999974
DMTF1	ENSG00000135164	-0.52713	0.134585	-0.832152	0.428516	0.999974
PFKFB2	ENSG00000123836	0.952799	0.123393	0.8321	0.428544	0.999974
FIG4	ENSG00000112367	0.533699	0.0174253	0.831924	0.428638	0.999974
BAHD1	ENSG00000140320	-0.501627	-0.0944436	-0.83192	0.42864	0.999974
COG7	ENSG00000168434	-0.415833	-0.13775	-0.831907	0.428647	0.999974
DGKG	ENSG00000058866	0.704822	-0.305981	0.831897	0.428653	0.999974
CDKN2B	ENSG00000147883	0.684415	0.0739986	0.83188	0.428662	0.999974
QTRT1	ENSG00000213339	0.532914	-0.180646	0.831631	0.428795	0.999974
PLIN1	ENSG00000166819	1.32839	0.366775	0.831475	0.428878	0.999974
NANP	ENSG00000170191	-0.901766	-0.0368245	-0.831377	0.42893	0.999974
IL23A	ENSG00000110944	-0.492502	0.117302	-0.831106	0.429075	0.999974
ZNF670	ENSG00000277462	1.13192	0.105809	0.831069	0.429095	0.999974
CCDC141	ENSG00000163492	1.00618	0.409444	0.830898	0.429186	0.999974
POLR1A	ENSG00000068654	0.47704	-0.0450941	0.830724	0.429279	0.999974
EXOC3L2	ENSG00000283632	2.17464	-0.939965	0.830639	0.429324	0.999974
NOTCH2	ENSG00000134250	0.703667	-0.0830086	0.830614	0.429338	0.999974
TMEM272	ENSG00000281106	0.453142	0.0436312	0.830576	0.429358	0.999974
TAB2	ENSG00000055208	0.374252	0.0767266	0.830509	0.429394	0.999974
NUP50	ENSG00000093000	0.442807	0.0029083	0.830322	0.429493	0.999974
DPP4	ENSG00000197635	-0.597485	-0.108192	-0.830271	0.429521	0.999974
IRF2BP2	ENSG00000168264	-0.354186	0.0619258	-0.830146	0.429588	0.999974
KANK3	ENSG00000186994	-0.987706	-0.252207	-0.829798	0.429774	0.999974
MDK	ENSG00000110492	-0.734246	0.106784	-0.829692	0.42983	0.999974
HM13	ENSG00000101294	0.526761	-0.0901025	0.829599	0.42988	0.999974
LDOC1	ENSG00000182195	-0.575296	-0.147156	-0.82951	0.429928	0.999974
ACTR3B	ENSG00000133627	-0.464564	0.0264215	-0.829496	0.429935	0.999974
H4C14	ENSG00000270882	2.98197	0.354579	0.829426	0.429973	0.999974
MGAT3	ENSG00000128268	-0.827981	0.25772	-0.829378	0.429998	0.999974
SLC25A22	ENSG00000177542	-0.546797	-0.0805249	-0.829355	0.43001	0.999974
PIWIL4	ENSG00000134627	-0.942694	0.0499463	-0.829228	0.430078	0.999974
ANO10	ENSG00000160746	0.585168	-0.0893543	0.829063	0.430167	0.999974
ANKAR	ENSG00000151687	0.898019	0.0803286	0.828999	0.430201	0.999974
BPTF	ENSG00000171634	0.494389	0.112109	0.828956	0.430224	0.999974
RESF1	ENSG00000174718	0.648785	0.13421	0.828894	0.430257	0.999974
NT5DC3	ENSG00000111696	-0.881823	-0.054787	-0.828837	0.430288	0.999974
CD247	ENSG00000198821	-0.444458	-0.0275193	-0.828701	0.430361	0.999974
FTL	ENSG00000087086	0.610824	-0.0947597	0.828596	0.430417	0.999974
SERPINB9	ENSG00000170542	0.455609	0.0487193	0.828249	0.430603	0.999974
IPMK	ENSG00000151151	1.01887	0.0260488	0.828206	0.430625	0.999974
SART3	ENSG00000075856	0.429519	-0.0436698	0.827882	0.430799	0.999974
AIMP1	ENSG00000164022	-0.576307	0.104614	-0.827827	0.430829	0.999974
TBC1D10B	ENSG00000169221	0.674241	-0.0818013	0.827823	0.43083	0.999974
SAMM50	ENSG00000100347	-0.406713	-0.0861931	-0.827782	0.430853	0.999974
ZFAND5	ENSG00000107372	0.427545	0.146819	0.827747	0.430871	0.999974
FMO4	ENSG00000076258	-0.527757	-0.0647858	-0.82754	0.430982	0.999974
UQCRH	ENSG00000173660	-0.674537	0.102087	-0.827276	0.431124	0.999974
WDFY2	ENSG00000139668	0.39762	0.0311873	0.827202	0.431163	0.999974
VPS54	ENSG00000143952	-0.585837	0.171343	-0.827102	0.431217	0.999974
LHPP	ENSG00000107902	0.516218	-0.0893895	0.827008	0.431267	0.999974
LRRC61	ENSG00000127399	0.746369	-0.0970522	0.826977	0.431284	0.999974
PDIK1L	ENSG00000175087	0.869872	-0.0645933	0.826705	0.43143	0.999974
FZD1	ENSG00000157240	0.864721	0.0866705	0.826638	0.431466	0.999974
RAB29	ENSG00000117280	-0.382037	0.0702863	-0.826466	0.431558	0.999974
UROS	ENSG00000188690	-0.469295	-0.00694733	-0.826361	0.431614	0.999974
COX11	ENSG00000166260	-0.518454	0.129385	-0.826242	0.431678	0.999974
SLC38A6	ENSG00000139974	-0.627809	-0.0451282	-0.826232	0.431683	0.999974
EME1	ENSG00000154920	-1.48845	0.196649	-0.826198	0.431702	0.999974
ECHDC2	ENSG00000121310	-0.50658	-0.0389517	-0.826187	0.431707	0.999974
ZNF775	ENSG00000196456	0.842297	-0.212951	0.825524	0.432063	0.999974
CPNE8	ENSG00000139117	0.865555	0.127314	0.825521	0.432064	0.999974
DACH1	ENSG00000276644	1.5838	0.385175	0.825507	0.432072	0.999974
CXCL8	ENSG00000169429	-1.59918	-0.101447	-0.825499	0.432076	0.999974
VIM	ENSG00000026025	0.473384	-0.0182511	0.825438	0.432109	0.999974
MARVELD2	ENSG00000152939	2.1416	1.21198	0.825368	0.432147	0.999974
SH3RF1	ENSG00000154447	-0.993197	0.145316	-0.825352	0.432155	0.999974
PDLIM7	ENSG00000196923	0.987622	-0.252978	0.825291	0.432188	0.999974
CD44	ENSG00000026508	0.428832	-0.0402276	0.825232	0.43222	0.999974
SOCS2	ENSG00000120833	-0.614024	0.0522472	-0.825165	0.432256	0.999974
SELENOH	ENSG00000211450	-0.743812	-0.0929541	-0.825158	0.432259	0.999974
ABCA9	ENSG00000154258	0.973144	0.00104075	0.825052	0.432316	0.999974
IMPACT	ENSG00000154059	0.719766	0.159879	0.824914	0.43239	0.999974
RARG	ENSG00000172819	-0.547151	-0.117631	-0.824802	0.432451	0.999974
CNOT1	ENSG00000125107	0.540004	-0.014816	0.824773	0.432466	0.999974
SERPINH1	ENSG00000149257	-0.481347	-0.0487943	-0.824579	0.43257	0.999974
SEC22C	ENSG00000093183	-0.395818	0.0332472	-0.824525	0.432599	0.999974
FLII	ENSG00000177731	0.666565	-0.145263	0.824515	0.432605	0.999974
DMXL1	ENSG00000172869	-0.588887	-0.030681	-0.824141	0.432806	0.999974
MRPL14	ENSG00000180992	-0.410784	-0.0253024	-0.823787	0.432996	0.999974
FBXO10	ENSG00000147912	-0.712016	-0.105692	-0.823237	0.433291	0.999974
HIGD1B	ENSG00000131097	2.54406	0.969377	0.823071	0.433381	0.999974
HAUS8	ENSG00000131351	-0.415117	-0.0108383	-0.822869	0.433489	0.999974
CLSTN3	ENSG00000139182	-0.488794	-0.13579	-0.822839	0.433505	0.999974
CCDC134	ENSG00000100147	-0.413061	0.00602727	-0.822764	0.433545	0.999974
PYCR1	ENSG00000183010	1.15003	-0.0405292	0.822729	0.433564	0.999974
PREP	ENSG00000085377	-0.373668	-0.0372474	-0.822713	0.433573	0.999974
PKNOX1	ENSG00000160199	0.403447	0.00336245	0.822705	0.433577	0.999974
NAA20	ENSG00000173418	-0.688218	0.12329	-0.822609	0.433629	0.999974
ZFAND6	ENSG00000086666	-0.525098	0.165227	-0.822548	0.433662	0.999974
GATA3	ENSG00000107485	0.572334	-0.111666	0.822485	0.433696	0.999974
YEATS2	ENSG00000163872	-0.397743	-0.0190534	-0.822215	0.433841	0.999974
C12orf29	ENSG00000133641	-1.22534	0.106615	-0.822158	0.433872	0.999974
TBXA2R	ENSG00000006638	0.681041	-0.0601335	0.821891	0.434015	0.999974
NETO1	ENSG00000166342	1.81072	0.650939	0.821524	0.434213	0.999974
ARID1A	ENSG00000117713	0.481252	-0.113429	0.821429	0.434264	0.999974
MIDN	ENSG00000167470	0.713461	-0.158884	0.821398	0.434281	0.999974
C1orf74	ENSG00000162757	-0.686158	-0.0327731	-0.821205	0.434385	0.999974
HARS2	ENSG00000112855	-0.402709	-0.0565618	-0.821169	0.434404	0.999974
CZIB	ENSG00000162384	0.377732	0.0694896	0.821029	0.43448	0.999974
CYBC1	ENSG00000178927	0.542713	-0.0742324	0.821026	0.434481	0.999974
SLC12A2	ENSG00000064651	-0.735943	-0.0728009	-0.821015	0.434487	0.999974
LTBR	ENSG00000111321	0.737891	-0.154223	0.820983	0.434504	0.999974
MERTK	ENSG00000153208	0.944846	-0.002999	0.82097	0.434511	0.999974
TIGD5	ENSG00000179886	0.542604	0.0333121	0.820858	0.434572	0.999974
CCRL2	ENSG00000121797	0.398252	-0.144558	0.820741	0.434634	0.999974
PELI1	ENSG00000197329	0.685628	0.054933	0.820617	0.434702	0.999974
STARD8	ENSG00000130052	0.773368	-0.171536	0.820616	0.434702	0.999974
DGKD	ENSG00000077044	0.313616	-0.0166316	0.820596	0.434713	0.999974
BEND7	ENSG00000165626	0.774614	-0.432739	0.82037	0.434835	0.999974
HSPD1	ENSG00000144381	0.404975	0.0810796	0.820238	0.434906	0.999974
NOB1	ENSG00000141101	0.44338	-0.0714371	0.820174	0.43494	0.999974
MOB1B	ENSG00000173542	-0.765526	0.120495	-0.820157	0.434949	0.999974
FBXO31	ENSG00000103264	-0.445075	-0.0957728	-0.82009	0.434985	0.999974
SPTSSB	ENSG00000196542	2.21821	-0.591536	0.819876	0.435101	0.999974
MLLT1	ENSG00000130382	0.594932	-0.155999	0.819874	0.435102	0.999974
PLXNC1	ENSG00000136040	0.752734	-0.042464	0.819694	0.435199	0.999974
MRM1	ENSG00000278619	0.586653	0.053288	0.819676	0.435209	0.999974
PDGFC	ENSG00000145431	-1.79535	0.00373125	-0.819249	0.435439	0.999974
TMEM258	ENSG00000134825	-0.876031	0.112136	-0.81906	0.435541	0.999974
POMK	ENSG00000185900	0.381448	0.0297547	0.819042	0.435551	0.999974
ENAH	ENSG00000154380	2.02811	0.362252	0.818627	0.435775	0.999974
IRF5	ENSG00000128604	0.60212	0.00106312	0.818564	0.435809	0.999974
PCNX3	ENSG00000197136	0.497748	-0.164246	0.818501	0.435842	0.999974
IMPDH2	ENSG00000178035	0.361856	-0.0780176	0.818358	0.43592	0.999974
B4GAT1	ENSG00000174684	-0.582186	-0.0390347	-0.818152	0.436031	0.999974
PHF10	ENSG00000130024	-0.565185	0.124983	-0.818106	0.436056	0.999974
PRPS1	ENSG00000147224	-0.348196	0.118325	-0.818102	0.436058	0.999974
MPP6	ENSG00000105926	0.588166	0.312627	0.817868	0.436185	0.999974
SLC1A7	ENSG00000162383	-0.603955	0.106913	-0.817512	0.436377	0.999974
POM121	ENSG00000196313	0.447491	-0.102484	0.817351	0.436464	0.999974
WDR3	ENSG00000065183	-0.614981	0.0839115	-0.817316	0.436483	0.999974
GALNT12	ENSG00000119514	-0.64535	0.21934	-0.817261	0.436512	0.999974
MED27	ENSG00000160563	0.406382	0.0136817	0.81724	0.436524	0.999974
NEFL	ENSG00000277586	1.13532	0.0177206	0.817195	0.436548	0.999974
C6orf226	ENSG00000221821	0.703874	-0.179903	0.817098	0.436601	0.999974
TMEM120A	ENSG00000189077	0.644575	-0.116699	0.817089	0.436605	0.999974
KLC2	ENSG00000174996	-0.680186	-0.0688188	-0.817054	0.436624	0.999974
FAM98A	ENSG00000119812	-0.408785	0.198079	-0.816958	0.436676	0.999974
TRARG1	ENSG00000184811	-1.8885	1.10423	-0.816957	0.436677	0.999974
GABPA	ENSG00000154727	-0.95826	0.155426	-0.816937	0.436688	0.999974
TGOLN2	ENSG00000152291	0.450644	-0.036576	0.816813	0.436755	0.999974
MYL12B	ENSG00000118680	-0.517321	0.146957	-0.816601	0.436869	0.999974
ZNF805	ENSG00000204524	0.475911	0.0489541	0.816564	0.436889	0.999974
TXNDC2	ENSG00000168454	2.49905	1.20791	0.816337	0.437012	0.999974
DHX36	ENSG00000174953	-0.572529	0.028394	-0.816156	0.43711	0.999974
ALOX15	ENSG00000161905	-1.45491	0.50843	-0.816111	0.437134	0.999974
THRAP3	ENSG00000054118	0.468059	-0.0144609	0.815932	0.437231	0.999974
CCL23	ENSG00000274736	-2.27305	1.18602	-0.815596	0.437413	0.999974
B2M	ENSG00000166710	-0.781891	0.158376	-0.815548	0.437439	0.999974
SGTA	ENSG00000104969	0.472159	-0.0861433	0.815546	0.43744	0.999974
ZNF394	ENSG00000160908	0.39302	0.0567173	0.815383	0.437528	0.999974
GNPAT	ENSG00000116906	-0.393911	0.0714263	-0.815166	0.437645	0.999974
GP9	ENSG00000169704	1.17331	-0.124982	0.815146	0.437656	0.999974
SSPN	ENSG00000123096	-0.902201	0.0144905	-0.815084	0.43769	0.999974
CWF19L1	ENSG00000095485	-0.320527	-0.0102922	-0.815063	0.437701	0.999974
HDX	ENSG00000165259	0.907005	0.043374	0.815029	0.43772	0.999974
PARD6B	ENSG00000124171	1.40903	0.0841073	0.814615	0.437944	0.999974
FGR	ENSG00000000938	0.651092	-0.0189817	0.814481	0.438017	0.999974
EI24	ENSG00000149547	-0.390739	0.0936862	-0.814477	0.438019	0.999974
MFSD12	ENSG00000161091	0.538884	-0.124995	0.814444	0.438036	0.999974
DIP2B	ENSG00000066084	0.668781	-0.0784628	0.81429	0.43812	0.999974
NOL11	ENSG00000130935	-0.450371	0.0788469	-0.8142	0.438169	0.999974
CPNE5	ENSG00000124772	0.454031	-0.043646	0.813916	0.438323	0.999974
ZIK1	ENSG00000171649	-0.592034	0.153651	-0.81382	0.438374	0.999974
AIG1	ENSG00000146416	0.508888	0.0832289	0.813816	0.438377	0.999974
SRM	ENSG00000116649	0.434696	-0.132611	0.813814	0.438377	0.999974
ZNF713	ENSG00000178665	-1.06333	0.166978	-0.81359	0.438499	0.999974
PARN	ENSG00000140694	0.459668	-0.0744129	0.813484	0.438557	0.999974
SRPRA	ENSG00000182934	0.396648	-0.0572972	0.813307	0.438653	0.999974
SYTL4	ENSG00000102362	-2.5828	-0.160293	-0.813257	0.43868	0.999974
TRPV5	ENSG00000127412	-2.26331	-0.867469	-0.813048	0.438793	0.999974
CAPN11	ENSG00000137225	1.9667	0.00906062	0.812985	0.438827	0.999974
CLIC5	ENSG00000112782	-0.588691	-0.0152343	-0.812915	0.438865	0.999974
EMC6	ENSG00000127774	1.51556	0.244344	0.812838	0.438907	0.999974
CSNK1A1	ENSG00000113712	0.338501	0.0509172	0.812777	0.43894	0.999974
COQ10A	ENSG00000135469	-0.541357	0.0625864	-0.812641	0.439014	0.999974
CTSA	ENSG00000064601	0.602073	-0.104792	0.812559	0.439058	0.999974
ATP5F1E	ENSG00000124172	-0.731979	-0.0606559	-0.812387	0.439151	0.999974
SRP72	ENSG00000174780	-0.414236	0.0914676	-0.812347	0.439173	0.999974
USP19	ENSG00000172046	0.49771	-0.1799	0.812333	0.439181	0.999974
ECSIT	ENSG00000130159	0.538922	-0.0953939	0.812098	0.439309	0.999974
CFAP251	ENSG00000158023	-1.08968	-0.57024	-0.811881	0.439426	0.999974
ASNSD1	ENSG00000138381	-0.6283	0.299151	-0.811759	0.439492	0.999974
C16orf87	ENSG00000155330	0.947929	-0.0193485	0.811583	0.439588	0.999974
CTTNBP2NL	ENSG00000143079	1.1488	-0.241326	0.811452	0.439659	0.999974
TMED9	ENSG00000184840	-0.331407	0.0109321	-0.811425	0.439674	0.999974
SP110	ENSG00000135899	0.467801	-0.0445449	0.811412	0.439681	0.999974
ATP6V1C1	ENSG00000155097	-0.365187	0.0531015	-0.811346	0.439717	0.999974
UBA3	ENSG00000144744	-0.510352	0.131613	-0.811018	0.439895	0.999974
MCOLN1	ENSG00000090674	0.645075	-0.0813684	0.811008	0.4399	0.999974
ATG13	ENSG00000175224	0.446912	-0.0801896	0.810958	0.439927	0.999974
VIPR2	ENSG00000106018	-1.03589	-0.500413	-0.810849	0.439987	0.999974
CERKL	ENSG00000188452	-1.0836	0.374679	-0.810645	0.440097	0.999974
CGGBP1	ENSG00000163320	-0.787687	0.184735	-0.810608	0.440117	0.999974
RNF24	ENSG00000101236	0.933651	-0.163134	0.810524	0.440163	0.999974
RRM1	ENSG00000167325	-0.408	-0.00186027	-0.810494	0.440179	0.999974
PLEKHO2	ENSG00000241839	0.697427	-0.079075	0.810267	0.440303	0.999974
MBNL3	ENSG00000076770	-0.510374	-0.0747828	-0.809657	0.440635	0.999974
LZTFL1	ENSG00000163818	-0.700522	0.147328	-0.809316	0.44082	0.999974
TAF7	ENSG00000178913	-0.631852	0.157101	-0.809138	0.440917	0.999974
DBH	ENSG00000123454	-1.07073	-0.29427	-0.809015	0.440984	0.999974
BRD3	ENSG00000169925	0.358456	-0.158795	0.809013	0.440985	0.999974
C19orf44	ENSG00000105072	-0.663978	-0.0538414	-0.808551	0.441237	0.999974
TOR1B	ENSG00000136816	0.369442	-0.036383	0.808461	0.441286	0.999974
ATAD2B	ENSG00000119778	0.539483	0.0255042	0.808325	0.441359	0.999974
LARP1B	ENSG00000138709	-0.694687	0.249548	-0.808307	0.441369	0.999974
KIAA1109	ENSG00000138688	0.468621	0.0101085	0.808188	0.441434	0.999974
HSPA1A	ENSG00000204389	0.922353	-0.183789	0.808181	0.441438	0.999974
PRRT3	ENSG00000163704	0.579234	0.0496777	0.808106	0.441479	0.999974
FAM102B	ENSG00000162636	-0.730044	0.152727	-0.80751	0.441803	0.999974
MTMR2	ENSG00000087053	-0.576772	-0.0553278	-0.807274	0.441932	0.999974
P4HA2	ENSG00000072682	1.66195	-0.300354	0.807195	0.441975	0.999974
KDM5B	ENSG00000117139	0.618692	-0.124666	0.806981	0.442092	0.999974
PGK1	ENSG00000102144	0.352843	0.00979329	0.80698	0.442092	0.999974
METTL3	ENSG00000165819	-0.365145	0.075102	-0.806882	0.442145	0.999974
TAMALIN	ENSG00000161835	-0.740263	-0.00212354	-0.806849	0.442164	0.999974
IQSEC3	ENSG00000120645	-1.19442	-0.244567	-0.806635	0.44228	0.999974
ZNF781	ENSG00000196381	2.53984	0.531944	0.806572	0.442315	0.999974
SLC37A4	ENSG00000137700	-0.407961	-0.0352605	-0.806512	0.442347	0.999974
INAFM1	ENSG00000257704	0.916205	-0.30225	0.806484	0.442363	0.999974
PYGM	ENSG00000068976	0.720402	-0.0503715	0.806398	0.442409	0.999974
ACD	ENSG00000102977	-0.501652	-0.0438868	-0.806267	0.442481	0.999974
SPOP	ENSG00000121067	0.370461	0.0120911	0.806204	0.442515	0.999974
SLC2A8	ENSG00000136856	0.599481	0.0867266	0.806142	0.442549	0.999974
SETBP1	ENSG00000152217	-0.714805	0.156492	-0.806094	0.442575	0.999974
LHX4	ENSG00000121454	1.04725	0.302177	0.805843	0.442712	0.999974
CENATAC	ENSG00000186166	-0.537844	-0.118789	-0.80571	0.442785	0.999974
ZNF565	ENSG00000196357	-1.4586	-0.0790844	-0.805591	0.442849	0.999974
ZNF677	ENSG00000197928	-0.979562	0.087506	-0.805578	0.442857	0.999974
EXOSC6	ENSG00000223496	0.504989	0.0921947	0.805474	0.442913	0.999974
GON4L	ENSG00000116580	0.356494	-0.0638914	0.805457	0.442923	0.999974
APPBP2	ENSG00000062725	-0.461267	0.059286	-0.805441	0.442931	0.999974
SLCO4A1	ENSG00000101187	1.56744	0.119331	0.805118	0.443108	0.999974
RBM12	ENSG00000244462	-0.421233	-0.000212799	-0.804985	0.443181	0.999974
TTLL4	ENSG00000135912	0.546412	-0.131983	0.804983	0.443182	0.999974
CPTP	ENSG00000224051	0.559803	-0.0910377	0.804934	0.443208	0.999974
AIF1L	ENSG00000126878	2.74134	-0.0732205	0.804869	0.443244	0.999974
ZRANB1	ENSG00000019995	0.381893	-0.0323585	0.804794	0.443284	0.999974
CCDC97	ENSG00000142039	0.570387	-0.0582072	0.804572	0.443406	0.999974
EIF3A	ENSG00000107581	0.524881	-0.000338954	0.804353	0.443525	0.999974
NLGN3	ENSG00000196338	0.821998	-0.15841	0.804219	0.443599	0.999974
WIPI2	ENSG00000157954	0.386754	-0.0639659	0.804217	0.4436	0.999974
MKS1	ENSG00000011143	-0.449457	-0.0748841	-0.804156	0.443633	0.999974
HOOK3	ENSG00000168172	0.546542	0.0825353	0.804078	0.443676	0.999974
SPEF2	ENSG00000152582	0.730736	0.0813242	0.803889	0.443779	0.999974
CASTOR2	ENSG00000274070	0.547829	-0.166039	0.803738	0.443862	0.999974
ORC5	ENSG00000164815	0.445312	0.148628	0.803672	0.443898	0.999974
HDHD5	ENSG00000069998	0.383699	0.014075	0.803671	0.443898	0.999974
SLC6A9	ENSG00000196517	-1.17243	-0.425904	-0.803657	0.443906	0.999974
HLA-DMB	ENSG00000242574	0.379474	0.027262	0.803339	0.44408	0.999974
RIMS3	ENSG00000117016	-0.456911	0.0665277	-0.803234	0.444137	0.999974
TLR3	ENSG00000164342	-1.07474	0.283585	-0.803229	0.44414	0.999974
AKR1A1	ENSG00000117448	-0.385963	0.0133852	-0.803139	0.444189	0.999974
LRRC42	ENSG00000116212	-0.448137	0.103552	-0.802985	0.444273	0.999974
SLC25A29	ENSG00000197119	0.4557	-0.138375	0.802967	0.444283	0.999974
COX19	ENSG00000240230	-0.337811	-0.0763852	-0.802961	0.444287	0.999974
KRT10	ENSG00000186395	-0.480581	-0.0579213	-0.802829	0.444359	0.999974
IFNAR2	ENSG00000159110	0.480152	0.0120886	0.802698	0.44443	0.999974
CXCL6	ENSG00000124875	2.57873	0.826855	0.802683	0.444439	0.999974
EPHX2	ENSG00000120915	-0.434154	-0.0712097	-0.802525	0.444525	0.999974
EFCAB14	ENSG00000159658	0.369453	0.0256802	0.802232	0.444685	0.999974
STAM2	ENSG00000115145	-0.42805	0.0812115	-0.802129	0.444741	0.999974
WASF1	ENSG00000112290	-0.645741	0.035391	-0.801957	0.444836	0.999974
C12orf75	ENSG00000235162	-0.537132	0.130822	-0.801827	0.444907	0.999974
ZBTB7C	ENSG00000184828	2.21873	0.512397	0.801807	0.444918	0.999974
ZKSCAN7	ENSG00000196345	-0.696037	-0.149295	-0.801455	0.445111	0.999974
RDH16	ENSG00000139547	-0.892744	-0.346897	-0.801355	0.445165	0.999974
RUNDC3A	ENSG00000108309	1.03884	-0.305336	0.80116	0.445272	0.999974
TMEM123	ENSG00000152558	-0.666183	0.133124	-0.801029	0.445344	0.999974
COQ7	ENSG00000167186	-0.448392	0.0259829	-0.801016	0.445351	0.999974
YIF1A	ENSG00000174851	0.38585	-0.0777284	0.801004	0.445357	0.999974
TRAK1	ENSG00000182606	0.362502	-0.00740516	0.801001	0.445359	0.999974
GABARAPL1	ENSG00000139112	0.582412	0.00770706	0.800666	0.445543	0.999974
CCDC15	ENSG00000149548	1.10524	-0.0573441	0.800572	0.445594	0.999974
CD82	ENSG00000085117	0.609382	-0.181307	0.800551	0.445606	0.999974
NTAN1	ENSG00000157045	-0.528335	0.204314	-0.800527	0.445619	0.999974
ZNF280C	ENSG00000056277	0.921095	0.120808	0.800403	0.445687	0.999974
TTC12	ENSG00000149292	0.453549	-0.10367	0.800388	0.445695	0.999974
ZNF844	ENSG00000223547	1.05836	-0.188161	0.800107	0.445849	0.999974
F2RL3	ENSG00000127533	1.31626	-0.146931	0.799939	0.445941	0.999974
HSF2	ENSG00000025156	-0.503086	0.0696127	-0.799725	0.446059	0.999974
INAFM2	ENSG00000259330	0.515026	-0.0767673	0.799485	0.44619	0.999974
FUBP3	ENSG00000107164	0.506455	0.0450021	0.799435	0.446218	0.999974
UPF2	ENSG00000151461	-0.481831	0.0488738	-0.799073	0.446416	0.999974
ZDHHC21	ENSG00000175893	-0.986243	0.219352	-0.798802	0.446565	0.999974
TTYH1	ENSG00000167614	-1.69498	-0.0214156	-0.798783	0.446576	0.999974
SMKR1	ENSG00000240204	0.681942	-0.453799	0.798604	0.446673	0.999974
AFAP1	ENSG00000196526	-0.755722	-0.0249904	-0.798564	0.446696	0.999974
ZNF431	ENSG00000196705	-0.642135	0.113201	-0.798545	0.446706	0.999974
PTBP1	ENSG00000011304	0.418712	-0.0577465	0.798415	0.446777	0.999974
RCN1	ENSG00000049449	0.681971	0.256303	0.797901	0.447059	0.999974
RIMBP3C	ENSG00000183246	1.52536	-0.210184	0.797824	0.447102	0.999974
ALDH5A1	ENSG00000112294	-0.438347	-0.00490726	-0.79774	0.447148	0.999974
RNF138	ENSG00000134758	-0.731468	0.148306	-0.79766	0.447192	0.999974
STT3B	ENSG00000163527	-0.557322	0.148834	-0.79758	0.447236	0.999974
RTF1	ENSG00000137815	0.418369	-0.0188938	0.79728	0.447401	0.999974
RASSF5	ENSG00000266094	0.401607	-0.0195788	0.797105	0.447497	0.999974
MAP3K11	ENSG00000173327	0.694507	-0.1453	0.797082	0.447509	0.999974
MBNL1	ENSG00000152601	-0.864295	0.185086	-0.796883	0.447619	0.999974
SLC25A4	ENSG00000151729	-0.620136	0.116182	-0.796815	0.447656	0.999974
SIAH1	ENSG00000196470	-0.734101	0.15769	-0.796642	0.447751	0.999974
SEC31B	ENSG00000075826	-0.387485	-0.0480667	-0.796545	0.447805	0.999974
AKT1S1	ENSG00000204673	0.580091	-0.131794	0.796322	0.447927	0.999974
PSMC5	ENSG00000087191	0.367334	-0.00268765	0.796044	0.44808	0.999974
MDFIC	ENSG00000135272	-0.639364	0.166047	-0.796	0.448105	0.999974
KCNQ3	ENSG00000184156	1.02614	-0.465338	0.795876	0.448173	0.999974
CLPB	ENSG00000162129	0.464163	0.0842353	0.795669	0.448287	0.999974
MAP3K4	ENSG00000085511	-0.464384	-0.03159	-0.795547	0.448354	0.999974
CACNB1	ENSG00000067191	-0.714857	-0.105127	-0.79537	0.448451	0.999974
WDR45B	ENSG00000141580	0.343958	0.00376149	0.795289	0.448496	0.999974
RCAN3	ENSG00000117602	-0.471214	-0.0477954	-0.795272	0.448505	0.999974
SH2B3	ENSG00000111252	0.375051	-0.0551721	0.795215	0.448537	0.999974
MYO7A	ENSG00000137474	1.04726	-0.15635	0.7951	0.4486	0.999974
NCAM1	ENSG00000149294	0.757318	0.112821	0.794918	0.4487	0.999974
DPEP3	ENSG00000141096	0.867813	-0.341415	0.794858	0.448733	0.999974
CCR3	ENSG00000183625	1.31667	0.334651	0.79485	0.448738	0.999974
MPO	ENSG00000005381	-1.31855	-0.321836	-0.794801	0.448764	0.999974
PICALM	ENSG00000073921	0.618169	-0.0122922	0.794754	0.44879	0.999974
ADAR	ENSG00000160710	0.581209	-0.0698633	0.794744	0.448796	0.999974
SRGAP2	ENSG00000266028	0.51851	-0.0567598	0.794657	0.448844	0.999974
HACD1	ENSG00000165996	-1.54245	-0.11034	-0.794489	0.448936	0.999974
PLAAT4	ENSG00000133321	-0.507985	0.0300259	-0.794418	0.448976	0.999974
ZFYVE19	ENSG00000166140	0.312981	0.0512348	0.794415	0.448977	0.999974
AP1S1	ENSG00000106367	-0.489779	0.0525286	-0.794189	0.449101	0.999974
KANSL1	ENSG00000120071	0.356216	-0.0470106	0.794071	0.449167	0.999974
TECPR1	ENSG00000205356	0.429774	-0.142409	0.794041	0.449183	0.999974
NAT1	ENSG00000171428	-1.21302	-0.0410144	-0.794	0.449206	0.999974
VN1R1	ENSG00000178201	-1.17983	-0.235736	-0.793449	0.449509	0.999974
IFFO2	ENSG00000169991	0.389552	-0.0839993	0.793384	0.449545	0.999974
SAMD9L	ENSG00000177409	0.46788	0.0752228	0.793303	0.44959	0.999974
CCDC146	ENSG00000135205	-0.517035	0.0615541	-0.793234	0.449628	0.999974
MYH9	ENSG00000100345	0.85206	-0.213462	0.79308	0.449712	0.999974
SLTM	ENSG00000137776	0.483975	0.00544496	0.792892	0.449817	0.999974
MTRF1L	ENSG00000112031	0.715773	0.227857	0.792865	0.449831	0.999974
RNF121	ENSG00000137522	0.384092	-0.055145	0.792859	0.449835	0.999974
NFS1	ENSG00000244005	-0.437518	-0.084097	-0.792632	0.44996	0.999974
AP3D1	ENSG00000065000	0.530344	-0.124403	0.79227	0.45016	0.999974
ZNF613	ENSG00000176024	-0.955395	0.00747393	-0.792163	0.450219	0.999974
TBC1D10C	ENSG00000175463	-0.434302	-0.103127	-0.791776	0.450432	0.999974
MIB1	ENSG00000101752	-1.05628	0.318556	-0.791774	0.450433	0.999974
MTOR	ENSG00000198793	0.426202	-0.129889	0.791691	0.450479	0.999974
GNAZ	ENSG00000128266	1.27802	0.0976197	0.79146	0.450607	0.999974
NEO1	ENSG00000067141	-0.411676	0.0124994	-0.791275	0.450709	0.999974
MRPL16	ENSG00000166902	-0.330571	0.043647	-0.791174	0.450765	0.999974
PPP2R2A	ENSG00000221914	-0.381606	0.0493259	-0.791136	0.450786	0.999974
ACP6	ENSG00000162836	-0.405579	-0.04805	-0.79095	0.450888	0.999974
TRGC2	ENSG00000227191	-0.472629	0.00662589	-0.790905	0.450913	0.999974
KLF4	ENSG00000136826	0.673426	-0.0336051	0.790852	0.450943	0.999974
TTLL3	ENSG00000214021	0.481586	-0.0829278	0.790848	0.450944	0.999974
KLK14	ENSG00000129437	1.38375	0.313234	0.790763	0.450992	0.999974
GPD1	ENSG00000167588	1.51905	0.092377	0.790436	0.451172	0.999974
TDP1	ENSG00000042088	0.362266	-0.0530276	0.790391	0.451197	0.999974
ARFGEF2	ENSG00000124198	-0.649361	0.00691187	-0.790375	0.451206	0.999974
IGHA2	ENSG00000211890	1.19684	0.462675	0.790036	0.451393	0.999974
TCHP	ENSG00000139437	-0.451769	-0.015307	-0.789903	0.451467	0.999974
LMAN2	ENSG00000169223	0.45006	-0.0348943	0.789656	0.451603	0.999974
REXO4	ENSG00000148300	-0.391149	-0.00897505	-0.78963	0.451618	0.999974
UTF1	ENSG00000171794	1.78344	-0.261522	0.789382	0.451755	0.999974
CCDC82	ENSG00000149231	-1.07909	0.300808	-0.789327	0.451785	0.999974
ZNF280D	ENSG00000137871	-1.03466	-0.00140689	-0.789057	0.451935	0.999974
DIABLO	ENSG00000184047	0.497066	0.0492501	0.788948	0.451995	0.999974
PIGK	ENSG00000142892	-0.919512	0.110119	-0.788932	0.452004	0.999974
IQSEC2	ENSG00000124313	0.620432	-0.0380562	0.788681	0.452143	0.999974
C20orf194	ENSG00000088854	0.422419	0.0149784	0.788595	0.45219	0.999974
AQP1	ENSG00000240583	0.785532	-0.0446671	0.788558	0.452211	0.999974
ENGASE	ENSG00000167280	-0.471378	-0.0453297	-0.788541	0.452221	0.999974
THAP5	ENSG00000177683	-0.94857	0.172916	-0.78849	0.452248	0.999974
TRPC1	ENSG00000144935	1.1929	-0.00601381	0.788446	0.452273	0.999974
CD274	ENSG00000120217	-0.941073	0.00130664	-0.788285	0.452362	0.999974
FAM107B	ENSG00000065809	-0.445248	0.0754102	-0.788167	0.452427	0.999974
GGN	ENSG00000179168	-3.44821	0.527776	-0.78798	0.452531	0.999974
TREML2	ENSG00000112195	0.730135	-0.123848	0.78774	0.452664	0.999974
POM121C	ENSG00000272391	0.461666	-0.113773	0.787345	0.452883	0.999974
CD2	ENSG00000116824	-0.406121	0.0636538	-0.787332	0.45289	0.999974
PRPF18	ENSG00000165630	-0.890032	0.183338	-0.78708	0.453029	0.999974
ZFP2	ENSG00000198939	2.22592	0.673076	0.786932	0.453112	0.999974
ETV3	ENSG00000117036	0.389891	-0.00250378	0.786818	0.453174	0.999974
ZDHHC23	ENSG00000184307	0.886033	0.298941	0.78679	0.45319	0.999974
APAF1	ENSG00000120868	0.595433	0.0131398	0.786651	0.453267	0.999974
RRBP1	ENSG00000125844	0.805052	-0.166088	0.786429	0.45339	0.999974
SEMA6C	ENSG00000143434	0.666477	-0.196766	0.786428	0.453391	0.999974
SNX16	ENSG00000104497	-1.25709	0.34689	-0.786423	0.453394	0.999974
JPT1	ENSG00000189159	0.638374	-0.0714767	0.786223	0.453505	0.999974
EPHX4	ENSG00000172031	-2.52504	1.23079	-0.786132	0.453555	0.999974
PSMD9	ENSG00000110801	-0.492845	-0.176521	-0.786123	0.45356	0.999974
C1QTNF12	ENSG00000184163	1.2164	-0.656989	0.785776	0.453753	0.999974
EARS2	ENSG00000103356	0.33813	0.0339031	0.785482	0.453916	0.999974
SEC14L5	ENSG00000103184	1.05022	-0.307075	0.785393	0.453965	0.999974
DEDD	ENSG00000158796	0.40598	-0.00927574	0.785025	0.454169	0.999974
FAM3C	ENSG00000196937	-0.580726	0.186396	-0.784984	0.454192	0.999974
EXOC5	ENSG00000070367	-0.74377	0.198327	-0.784964	0.454203	0.999974
CHEK2	ENSG00000183765	0.502395	0.216713	0.784918	0.454228	0.999974
OGFOD3	ENSG00000181396	0.451855	-0.0608244	0.784763	0.454315	0.999974
ELOVL6	ENSG00000170522	-0.484548	0.0952571	-0.784727	0.454335	0.999974
USP16	ENSG00000156256	-0.643322	0.119113	-0.784691	0.454354	0.999974
CSPP1	ENSG00000104218	-0.492963	0.137304	-0.784541	0.454438	0.999974
GRIFIN	ENSG00000275572	-2.22775	0.201801	-0.78449	0.454466	0.999974
COL5A3	ENSG00000080573	-0.919442	0.0459676	-0.784405	0.454514	0.999974
SNX1	ENSG00000028528	0.335321	0.0157837	0.784392	0.454521	0.999974
EIF1AX	ENSG00000173674	-0.747657	0.221662	-0.784322	0.45456	0.999974
CLASRP	ENSG00000104859	0.462447	-0.100609	0.784161	0.454649	0.999974
NPM2	ENSG00000158806	1.29307	0.0916908	0.783996	0.454741	0.999974
PLEKHH2	ENSG00000152527	-2.38318	0.0476727	-0.783846	0.454824	0.999974
TMEM40	ENSG00000088726	1.49303	0.0831431	0.783834	0.45483	0.999974
GLS	ENSG00000115419	-0.506412	0.160068	-0.783776	0.454863	0.999974
HCAR2	ENSG00000182782	1.05147	-0.202166	0.783608	0.454956	0.999974
TUB	ENSG00000166402	0.662135	0.0359387	0.783598	0.454961	0.999974
FBXL22	ENSG00000197361	-1.47603	-0.603466	-0.783543	0.454992	0.999974
LONP2	ENSG00000102910	0.369388	0.0381887	0.783331	0.45511	0.999974
KLHDC2	ENSG00000165516	0.486898	0.108145	0.783227	0.455168	0.999974
HADHA	ENSG00000084754	0.409002	-0.0476593	0.783195	0.455186	0.999974
PABPN1L	ENSG00000205022	-1.41649	-0.596016	-0.783156	0.455207	0.999974
FGFRL1	ENSG00000127418	-0.489119	0.0437843	-0.782889	0.455356	0.999974
POLG2	ENSG00000256525	-0.415155	0.0363192	-0.782729	0.455445	0.999974
BUD13	ENSG00000137656	0.414987	0.0391096	0.782518	0.455562	0.999974
THRB	ENSG00000151090	-0.588168	0.0400388	-0.782377	0.455641	0.999974
PLCG2	ENSG00000197943	0.676443	-0.102813	0.78236	0.45565	0.999974
DPCD	ENSG00000166171	0.582875	-0.148374	0.782134	0.455776	0.999974
CR1	ENSG00000203710	0.88972	-0.184776	0.782099	0.455795	0.999974
TOP1	ENSG00000198900	0.523711	0.00973733	0.782025	0.455836	0.999974
INKA1	ENSG00000185614	-0.662032	-0.10875	-0.781822	0.455949	0.999974
BBS9	ENSG00000122507	-0.652231	0.117407	-0.781727	0.456002	0.999974
TMEM45B	ENSG00000151715	0.797466	0.00349902	0.78169	0.456023	0.999974
PIGS	ENSG00000087111	0.358151	-0.0654068	0.781613	0.456066	0.999974
CA12	ENSG00000074410	3.70122	0.513944	0.781477	0.456141	0.999974
GMDS	ENSG00000112699	0.400803	-0.0849885	0.781152	0.456323	0.999974
LRRC37A	ENSG00000176681	1.36133	0.16823	0.781147	0.456325	0.999974
FBLN5	ENSG00000140092	0.637131	0.0821214	0.780858	0.456486	0.999974
ARHGEF33	ENSG00000214694	-2.40612	-0.511379	-0.780665	0.456594	0.999974
HMGCR	ENSG00000113161	0.550751	-0.0266105	0.780573	0.456645	0.999974
HES7	ENSG00000179111	-1.90014	-0.0733055	-0.780488	0.456692	0.999974
CPT2	ENSG00000157184	0.346282	-0.0667624	0.780384	0.45675	0.999974
SLC9B2	ENSG00000164038	0.424113	-0.0998307	0.780316	0.456788	0.999974
CSNK1D	ENSG00000141551	0.418547	-0.0941295	0.779915	0.457012	0.999974
TIMM9	ENSG00000100575	0.462788	0.0237343	0.779914	0.457012	0.999974
CD40LG	ENSG00000102245	0.412445	-0.00987808	0.779853	0.457046	0.999974
MSN	ENSG00000147065	0.614817	-0.0845558	0.779827	0.45706	0.999974
RBM10	ENSG00000182872	0.456027	-0.107591	0.779623	0.457174	0.999974
TOE1	ENSG00000132773	0.434478	0.0106441	0.779589	0.457193	0.999974
RNF34	ENSG00000170633	0.342217	0.0632844	0.779465	0.457262	0.999974
CARHSP1	ENSG00000153048	-0.404099	-0.0576687	-0.779392	0.457303	0.999974
WDR18	ENSG00000065268	0.390482	-0.0699837	0.779377	0.457311	0.999974
BRD4	ENSG00000141867	0.544957	-0.139959	0.779359	0.457321	0.999974
CCS	ENSG00000173992	-0.486399	-0.071317	-0.77919	0.457416	0.999974
RSU1	ENSG00000148484	0.408082	0.0524629	0.779161	0.457432	0.999974
DHCR7	ENSG00000172893	-0.624133	-0.139474	-0.779106	0.457462	0.999974
EIF4H	ENSG00000106682	0.359132	0.00032635	0.779071	0.457482	0.999974
MCTS1	ENSG00000232119	-0.498863	0.0861399	-0.779029	0.457505	0.999974
TRAPPC4	ENSG00000196655	-0.312821	0.0093964	-0.77902	0.45751	0.999974
GRAMD1A	ENSG00000089351	0.603381	-0.134345	0.77885	0.457605	0.999974
TPRKB	ENSG00000144034	-0.640972	0.125377	-0.778772	0.457649	0.999974
KIR2DL4	ENSG00000189013	-1.02812	0.109047	-0.778731	0.457672	0.999974
C12orf45	ENSG00000151131	0.464295	-0.158547	0.778703	0.457687	0.999974
MICB	ENSG00000204516	0.348728	0.0935858	0.778637	0.457724	0.999974
PIGO	ENSG00000165282	-0.387188	-0.092602	-0.778591	0.45775	0.999974
NABP1	ENSG00000173559	0.54714	-0.0166336	0.778586	0.457753	0.999974
CAPN1	ENSG00000014216	0.615585	-0.120141	0.778565	0.457764	0.999974
TFF3	ENSG00000160180	2.58455	0.175494	0.778442	0.457833	0.999974
MTRF1	ENSG00000120662	-0.634727	0.173313	-0.778433	0.457838	0.999974
VPS11	ENSG00000160695	0.47406	-0.0626981	0.778222	0.457956	0.999974
DMAC2L	ENSG00000125375	-0.504808	-0.0570817	-0.778216	0.457959	0.999974
IL12RB2	ENSG00000081985	-0.644914	-0.247173	-0.778126	0.458009	0.999974
DCTN3	ENSG00000137100	-0.417243	0.0170351	-0.778109	0.458019	0.999974
EPSTI1	ENSG00000133106	0.462871	0.0119547	0.777991	0.458085	0.999974
TYMP	ENSG00000025708	0.772681	-0.148509	0.77797	0.458096	0.999974
PRPF6	ENSG00000101161	0.517449	-0.129505	0.777951	0.458107	0.999974
POLE3	ENSG00000148229	0.392711	0.0518638	0.777852	0.458163	0.999974
RCOR1	ENSG00000089902	0.563841	-0.0627679	0.777834	0.458172	0.999974
SFMBT2	ENSG00000198879	-0.50315	0.150278	-0.777825	0.458177	0.999974
PINK1	ENSG00000158828	0.670646	-0.0798927	0.777763	0.458212	0.999974
APPL1	ENSG00000157500	-0.517846	0.00845905	-0.777754	0.458217	0.999974
CNN2	ENSG00000064666	0.608649	-0.127996	0.777675	0.458261	0.999974
AURKAIP1	ENSG00000175756	0.544842	-0.0684411	0.777551	0.45833	0.999974
NIPSNAP3B	ENSG00000165028	0.458693	-0.0294091	0.777437	0.458394	0.999974
IL5RA	ENSG00000091181	-1.44044	0.622561	-0.776967	0.458657	0.999974
NDRG3	ENSG00000101079	0.407522	-0.0156952	0.776797	0.458751	0.999974
RANGAP1	ENSG00000100401	-0.526986	-0.0821793	-0.776782	0.45876	0.999974
KBTBD4	ENSG00000123444	-0.377486	0.0535354	-0.7767	0.458806	0.999974
GPCPD1	ENSG00000125772	0.369526	-0.0412962	0.776625	0.458848	0.999974
ISCU	ENSG00000136003	0.328233	0.0460727	0.776515	0.458909	0.999974
NFIL3	ENSG00000165030	0.758174	0.0685958	0.776289	0.459036	0.999974
PACSIN2	ENSG00000100266	0.694503	-0.0533103	0.776253	0.459056	0.999974
MED18	ENSG00000130772	-0.384323	-0.0094201	-0.77612	0.45913	0.999974
NUP98	ENSG00000110713	0.544231	-0.133355	0.775919	0.459242	0.999974
WDR13	ENSG00000101940	0.517428	-0.0663379	0.775793	0.459313	0.999974
GDE1	ENSG00000006007	0.457463	-0.0192696	0.775748	0.459338	0.999974
LYSMD2	ENSG00000140280	-0.452687	0.0226278	-0.775677	0.459378	0.999974
ETV6	ENSG00000139083	0.523944	-0.0810845	0.775643	0.459397	0.999974
MIER3	ENSG00000155545	-1.6827	0.290073	-0.775641	0.459398	0.999974
UBE4B	ENSG00000130939	0.510167	-0.0311338	0.775466	0.459496	0.999974
PGD	ENSG00000142657	0.735859	-0.064821	0.775325	0.459575	0.999974
MAT2A	ENSG00000168906	-0.361713	0.0253301	-0.775307	0.459585	0.999974
ARFGAP3	ENSG00000242247	0.385294	0.0799239	0.775122	0.459688	0.999974
GTDC1	ENSG00000121964	-0.475648	0.119324	-0.774884	0.459822	0.999974
ZNF791	ENSG00000173875	0.483496	0.0414853	0.77482	0.459857	0.999974
SELENOS	ENSG00000131871	-0.397459	0.126962	-0.774767	0.459887	0.999974
SKIDA1	ENSG00000180592	1.83382	0.804014	0.774717	0.459915	0.999974
SLC2A9	ENSG00000109667	-0.557991	0.0143104	-0.774499	0.460037	0.999974
ARG2	ENSG00000081181	1.15907	-0.137811	0.774344	0.460124	0.999974
RGPD8	ENSG00000169629	-1.16748	0.149097	-0.774075	0.460275	0.999974
PSMA1	ENSG00000129084	-0.479409	0.139653	-0.773695	0.460487	0.999974
MTERF1	ENSG00000127989	-0.723024	0.276681	-0.773652	0.460511	0.999974
SMURF1	ENSG00000198742	0.386408	0.0503387	0.77353	0.46058	0.999974
ITFG2	ENSG00000111203	0.352077	0.0432076	0.773514	0.460589	0.999974
RASGRF2	ENSG00000113319	-0.580984	-0.00177284	-0.773423	0.46064	0.999974
PSMB2	ENSG00000126067	0.350124	-0.0172985	0.773315	0.4607	0.999974
WDR48	ENSG00000114742	0.453927	0.0506019	0.772936	0.460912	0.999974
GPAT3	ENSG00000138678	0.74526	-0.0689045	0.772893	0.460937	0.999974
SLC39A7	ENSG00000112473	-0.430883	-0.0691735	-0.772812	0.460982	0.999974
UBTD1	ENSG00000165886	0.75686	-0.216581	0.772582	0.461111	0.999974
OLFM2	ENSG00000105088	0.443401	0.0539148	0.772521	0.461145	0.999974
TBC1D22A	ENSG00000054611	0.443008	-0.108076	0.772512	0.46115	0.999974
MCM3	ENSG00000112118	0.475189	-0.026102	0.77221	0.46132	0.999974
MRNIP	ENSG00000161010	0.415827	0.0463827	0.771983	0.461447	0.999974
KRT8	ENSG00000170421	-1.54682	-0.117385	-0.771888	0.461501	0.999974
WNK1	ENSG00000060237	0.528711	-0.0712544	0.771879	0.461505	0.999974
APLP2	ENSG00000084234	0.609451	-0.129946	0.771619	0.461651	0.999974
CRIP3	ENSG00000146215	-0.466644	-0.233857	-0.771616	0.461653	0.999974
GORASP2	ENSG00000115806	0.370483	0.0586078	0.771558	0.461685	0.999974
RIMBP3B	ENSG00000274600	-1.70855	-0.38877	-0.771469	0.461736	0.999974
NUF2	ENSG00000143228	2.4802	0.0888691	0.771439	0.461752	0.999974
DEPDC5	ENSG00000100150	0.398026	-0.00543489	0.771322	0.461818	0.999974
CSTF2	ENSG00000101811	0.446127	0.00526452	0.771126	0.461928	0.999974
STAB1	ENSG00000010327	0.570357	-0.169568	0.771051	0.46197	0.999974
MKLN1	ENSG00000128585	0.470693	0.119319	0.770588	0.46223	0.999974
MTRR	ENSG00000124275	-0.439619	0.119256	-0.770548	0.462252	0.999974
CCNI	ENSG00000118816	0.363231	0.017122	0.770403	0.462334	0.999974
SNRPA1	ENSG00000131876	-0.458405	0.107122	-0.770213	0.462441	0.999974
TTC28	ENSG00000100154	-0.991889	-0.123893	-0.770049	0.462533	0.999974
VAV2	ENSG00000160293	0.417075	-0.0493411	0.76995	0.462589	0.999974
CCDC142	ENSG00000135637	-0.3208	0.0755714	-0.769796	0.462675	0.999974
PP2D1	ENSG00000183977	1.72945	-0.339444	0.769669	0.462746	0.999974
ZC3H18	ENSG00000158545	0.558299	-0.128943	0.769661	0.462751	0.999974
DGKE	ENSG00000153933	-0.490629	0.0870154	-0.769607	0.462781	0.999974
ATP5MF	ENSG00000241468	-0.49323	0.104963	-0.769506	0.462838	0.999974
POLR2F	ENSG00000100142	-0.553124	0.0184493	-0.769382	0.462908	0.999974
ZBTB43	ENSG00000169155	0.414395	0.0374382	0.769362	0.462919	0.999974
GPAM	ENSG00000119927	-0.665884	0.112545	-0.76936	0.46292	0.999974
AARSD1	ENSG00000266967	-0.843722	0.0483903	-0.769328	0.462938	0.999974
SLC20A2	ENSG00000168575	0.427412	-0.112757	0.769177	0.463023	0.999974
SPATA5	ENSG00000145375	-0.661467	-0.116458	-0.769131	0.463049	0.999974
MST1R	ENSG00000164078	-1.55383	0.0838938	-0.769083	0.463076	0.999974
PLEKHF2	ENSG00000175895	-0.607829	0.242508	-0.768987	0.46313	0.999974
RAC1	ENSG00000136238	0.414368	-0.036323	0.768948	0.463152	0.999974
MAN1B1	ENSG00000177239	0.326582	-0.0823511	0.768846	0.463209	0.999974
IDH3A	ENSG00000166411	0.418213	0.120615	0.768411	0.463454	0.999974
EXO1	ENSG00000174371	0.77734	0.49967	0.768387	0.463468	0.999974
ACY3	ENSG00000132744	-1.41606	-0.385851	-0.768319	0.463505	0.999974
CEP290	ENSG00000198707	-0.789457	0.126757	-0.768266	0.463535	0.999974
CRELD1	ENSG00000163703	-0.48307	0.0594491	-0.76822	0.463561	0.999974
ZFP37	ENSG00000136866	-1.16719	0.55461	-0.767755	0.463823	0.999974
LARP4	ENSG00000161813	-0.698075	-0.00999346	-0.767711	0.463848	0.999974
FAM114A2	ENSG00000055147	-0.420073	0.133284	-0.767554	0.463936	0.999974
AIFM1	ENSG00000156709	0.358731	-0.0396904	0.766956	0.464273	0.999974
SERPINE1	ENSG00000106366	1.227	0.292637	0.766858	0.464328	0.999974
ZNF24	ENSG00000172466	-0.446488	0.110201	-0.766669	0.464435	0.999974
DARS1	ENSG00000115866	-0.416492	0.0784181	-0.766619	0.464463	0.999974
PTPN18	ENSG00000072135	0.43291	-0.026457	0.766597	0.464475	0.999974
ARL11	ENSG00000152213	0.581681	0.0716822	0.766301	0.464642	0.999974
LMO2	ENSG00000135363	-0.472771	0.14903	-0.766242	0.464675	0.999974
CCL28	ENSG00000151882	0.502348	-0.0116694	0.766121	0.464743	0.999974
CETN3	ENSG00000153140	2.35914	0.429961	0.766085	0.464764	0.999974
E2F4	ENSG00000205250	0.404773	-0.0546689	0.765916	0.464859	0.999974
C2CD5	ENSG00000111731	-0.466289	0.0970103	-0.765905	0.464865	0.999974
GRB10	ENSG00000106070	1.03559	0.311445	0.765372	0.465165	0.999974
PES1	ENSG00000100029	0.452252	-0.0715712	0.765353	0.465177	0.999974
ZNF599	ENSG00000153896	0.485336	0.0802202	0.765326	0.465192	0.999974
FAU	ENSG00000149806	-0.654987	-0.023891	-0.765277	0.465219	0.999974
SLC22A17	ENSG00000092096	-0.587423	-0.304315	-0.76499	0.465381	0.999974
PPM1K	ENSG00000163644	-0.489206	-0.0175796	-0.764668	0.465563	0.999974
BIRC6	ENSG00000115760	-0.380016	-0.0621601	-0.764548	0.46563	0.999974
DHX34	ENSG00000134815	0.736724	-0.185101	0.764099	0.465884	0.999974
WBP2	ENSG00000132471	0.675352	-0.153608	0.764033	0.465921	0.999974
RAI14	ENSG00000039560	-2.26396	0.204869	-0.76394	0.465974	0.999974
NOC4L	ENSG00000184967	0.56962	-0.148789	0.763925	0.465982	0.999974
FBLN7	ENSG00000144152	0.547208	-0.0749027	0.763672	0.466125	0.999974
NCF4	ENSG00000100365	0.938467	-0.157022	0.763463	0.466243	0.999974
JMJD7	ENSG00000243789	-1.9881	0.0761613	-0.763338	0.466313	0.999974
KIF20A	ENSG00000112984	-1.39578	0.325916	-0.763103	0.466446	0.999974
ASPDH	ENSG00000204653	-0.958817	-0.414952	-0.763075	0.466463	0.999974
EEF1E1	ENSG00000124802	-1.21729	0.154189	-0.7626	0.466731	0.999974
MAD2L2	ENSG00000116670	0.388672	-0.09023	0.762358	0.466868	0.999974
SCN4B	ENSG00000177098	-1.86619	-0.0166529	-0.762071	0.46703	0.999974
RSRC2	ENSG00000111011	0.499913	0.0950296	0.762069	0.467031	0.999974
RBM47	ENSG00000163694	0.759594	0.0126202	0.762035	0.46705	0.999974
PSMB3	ENSG00000277791	0.486945	-0.0259727	0.761935	0.467107	0.999974
DCPS	ENSG00000110063	0.306043	-0.0313662	0.761873	0.467142	0.999974
HLA-DQA1	ENSG00000196735	0.359252	0.0456494	0.761845	0.467157	0.999974
CMBL	ENSG00000164237	-1.10453	-0.084977	-0.761689	0.467246	0.999974
TMEM205	ENSG00000105518	-0.599998	-0.0766275	-0.761601	0.467296	0.999974
NFKBID	ENSG00000167604	0.462766	-0.138492	0.761297	0.467468	0.999974
NFE2	ENSG00000123405	0.898289	-0.135278	0.761224	0.467509	0.999974
FBXO9	ENSG00000112146	-0.327546	-0.0137726	-0.761166	0.467542	0.999974
NET1	ENSG00000173848	0.627086	0.0077746	0.761071	0.467595	0.999974
STK39	ENSG00000198648	-0.383949	0.0116644	-0.760721	0.467794	0.999974
MRPL23	ENSG00000214026	0.376525	-0.0494381	0.760654	0.467832	0.999974
HSPA2	ENSG00000126803	-0.944476	-0.0885635	-0.760553	0.467889	0.999974
CUL7	ENSG00000044090	0.378892	-0.139315	0.760236	0.468068	0.999974
ALKBH7	ENSG00000125652	0.495468	-0.113943	0.760228	0.468072	0.999974
HSD17B12	ENSG00000149084	0.521975	0.0142797	0.759862	0.46828	0.999974
TXNL4B	ENSG00000140830	0.423276	0.10334	0.75978	0.468327	0.999974
FANCB	ENSG00000181544	-1.27974	0.319985	-0.759563	0.46845	0.999974
ITGA1	ENSG00000213949	-0.821284	0.014671	-0.75954	0.468463	0.999974
RNF166	ENSG00000158717	0.389128	-0.0463675	0.759473	0.468501	0.999974
SLC39A13	ENSG00000165915	-0.465683	-0.118324	-0.758955	0.468794	0.999974
FRMPD3	ENSG00000147234	0.635405	-0.0211274	0.758944	0.4688	0.999974
FBXO27	ENSG00000161243	-2.36093	0.644574	-0.758843	0.468858	0.999974
EFNB1	ENSG00000090776	-0.574332	-0.108217	-0.758824	0.468868	0.999974
DIS3L	ENSG00000166938	-0.38862	0.0444939	-0.758758	0.468906	0.999974
FAM229B	ENSG00000203778	-1.58753	0.366323	-0.758724	0.468925	0.999974
THAP1	ENSG00000131931	0.867895	0.0847352	0.758698	0.46894	0.999974
GLA	ENSG00000102393	0.447287	0.0347655	0.758695	0.468942	0.999974
ELL2	ENSG00000118985	0.540469	0.144003	0.75866	0.468961	0.999974
FTO	ENSG00000140718	0.480723	-0.108801	0.758569	0.469013	0.999974
ARMC10	ENSG00000170632	-0.428219	0.087748	-0.758385	0.469117	0.999974
PRCC	ENSG00000143294	0.420244	-0.0526331	0.758196	0.469224	0.999974
ATF7IP2	ENSG00000166669	-0.538066	0.0221642	-0.758183	0.469232	0.999974
FURIN	ENSG00000140564	0.651204	-0.130733	0.758048	0.469308	0.999974
RTN4RL2	ENSG00000186907	1.21361	0.216885	0.757831	0.469431	0.999974
TP53I13	ENSG00000167543	-0.343026	-0.0688424	-0.757743	0.469481	0.999974
BCAS3	ENSG00000141376	0.468619	-0.177743	0.757558	0.469587	0.999974
POLR3H	ENSG00000100413	0.493293	-0.206373	0.757478	0.469632	0.999974
TAF5L	ENSG00000135801	0.413938	0.077018	0.757339	0.469711	0.999974
ACAD10	ENSG00000111271	0.306634	-0.141109	0.756816	0.470007	0.999974
FAM160B1	ENSG00000151553	-0.552788	0.125542	-0.756611	0.470124	0.999974
WASHC4	ENSG00000136051	-0.724885	0.0940593	-0.756567	0.470149	0.999974
JPH4	ENSG00000092051	1.21122	-0.133246	0.756523	0.470174	0.999974
MAGED1	ENSG00000179222	0.531278	-0.122526	0.756513	0.47018	0.999974
RNF38	ENSG00000137075	0.346802	0.0567762	0.756487	0.470194	0.999974
ZFP69B	ENSG00000187801	0.853688	0.141464	0.756457	0.470211	0.999974
GCH1	ENSG00000131979	-0.370041	0.212835	-0.75645	0.470215	0.999974
TOM1L2	ENSG00000175662	0.360121	-0.134241	0.756301	0.4703	0.999974
OSTC	ENSG00000198856	-0.655467	0.0838077	-0.756269	0.470318	0.999974
SMDT1	ENSG00000183172	-0.572826	-0.0159591	-0.756215	0.470349	0.999974
MYCL	ENSG00000116990	0.665643	-0.264464	0.756042	0.470447	0.999974
THOP1	ENSG00000172009	-0.44148	-0.0233998	-0.755878	0.470541	0.999974
ARNTL2	ENSG00000029153	1.23487	-0.757568	0.755745	0.470616	0.999974
DNASE1L3	ENSG00000163687	-0.9837	-0.209139	-0.755682	0.470652	0.999974
LUC7L	ENSG00000007392	-0.392714	0.0508411	-0.755646	0.470672	0.999974
ALAS2	ENSG00000158578	-1.72409	-0.335663	-0.755549	0.470727	0.999974
SLC44A1	ENSG00000070214	-0.373813	0.0369791	-0.755546	0.470729	0.999974
ACVR1B	ENSG00000135503	0.423489	0.0732901	0.755545	0.47073	0.999974
IFT27	ENSG00000100360	-0.456141	-0.0498058	-0.755414	0.470804	0.999974
TRIP11	ENSG00000100815	-0.420568	-0.0252177	-0.755364	0.470832	0.999974
NSMCE3	ENSG00000185115	0.382089	0.0764609	0.755203	0.470924	0.999974
C6orf136	ENSG00000204564	0.510649	-0.0538051	0.755133	0.470964	0.999974
ITSN2	ENSG00000198399	-0.427055	0.0726889	-0.755109	0.470977	0.999974
MTFP1	ENSG00000242114	1.45446	-0.120365	0.754967	0.471059	0.999974
TMEM161A	ENSG00000064545	-0.560326	-0.149251	-0.754891	0.471102	0.999974
ZNF383	ENSG00000188283	-0.472043	0.00749994	-0.754888	0.471103	0.999974
EEF1AKMT3	ENSG00000123427	-0.725701	0.0259907	-0.754784	0.471163	0.999974
FCMR	ENSG00000162894	-0.353079	-0.0510189	-0.754679	0.471222	0.999974
SSC5D	ENSG00000179954	1.15037	-0.247407	0.754654	0.471236	0.999974
UBTD2	ENSG00000168246	0.39995	0.0958286	0.754354	0.471407	0.999974
SH2D2A	ENSG00000027869	0.72018	-0.14942	0.754299	0.471438	0.999974
CYP2J2	ENSG00000134716	-1.17597	-0.437384	-0.754154	0.471521	0.999974
IBTK	ENSG00000005700	-0.488073	0.0464913	-0.753758	0.471746	0.999974
FNDC5	ENSG00000160097	1.49594	0.105101	0.753614	0.471828	0.999974
AOC3	ENSG00000131471	0.711854	-0.187007	0.753602	0.471835	0.999974
NFKB2	ENSG00000077150	0.761982	-0.269049	0.753571	0.471852	0.999974
ADA	ENSG00000196839	-0.414285	-0.014232	-0.753538	0.471871	0.999974
CRYZL1	ENSG00000205758	-0.397952	-0.00353698	-0.753507	0.471889	0.999974
MZT2A	ENSG00000173272	-0.416815	0.0248802	-0.753459	0.471916	0.999974
C22orf23	ENSG00000128346	-0.720813	-0.274401	-0.753392	0.471954	0.999974
SDCBP2	ENSG00000125775	0.869502	-0.0370858	0.753292	0.472011	0.999974
SART1	ENSG00000175467	0.528125	-0.138442	0.753269	0.472025	0.999974
ZNF765	ENSG00000196417	-0.659173	-0.115146	-0.753083	0.472131	0.999974
CCDC171	ENSG00000164989	2.30561	0.0586725	0.753061	0.472143	0.999974
SEPTIN4	ENSG00000108387	1.1085	0.379728	0.75306	0.472143	0.999974
DGAT1	ENSG00000185000	0.538742	-0.151152	0.752942	0.472211	0.999974
NAGA	ENSG00000198951	0.549807	-0.106204	0.752532	0.472445	0.999974
SHANK3	ENSG00000251322	2.49988	0.157417	0.752505	0.47246	0.999974
WNK3	ENSG00000196632	2.69828	0.454363	0.75239	0.472525	0.999974
NOL7	ENSG00000225921	-0.315154	0.0935724	-0.752323	0.472563	0.999974
DDR2	ENSG00000162733	-1.65239	0.343082	-0.752287	0.472584	0.999974
GSTM3	ENSG00000134202	0.793703	-0.00366109	0.752176	0.472647	0.999974
RBM48	ENSG00000127993	0.431238	0.0788608	0.752099	0.472691	0.999974
DHRS7	ENSG00000100612	0.438612	-0.0434646	0.752037	0.472727	0.999974
PLD2	ENSG00000129219	0.476918	-0.134065	0.751911	0.472798	0.999974
ZNF630	ENSG00000221994	0.749921	0.170551	0.751853	0.472832	0.999974
LDAH	ENSG00000118961	0.458295	-0.0342764	0.751305	0.473144	0.999974
RNF112	ENSG00000128482	-1.42434	0.0228454	-0.751204	0.473201	0.999974
ATP7A	ENSG00000165240	-0.564058	0.0641111	-0.751112	0.473254	0.999974
PLAC8	ENSG00000145287	-0.364805	0.143105	-0.751067	0.47328	0.999974
SPCS3	ENSG00000129128	-0.373151	0.0986049	-0.750743	0.473465	0.999974
RBKS	ENSG00000171174	-0.501545	0.00398697	-0.750602	0.473545	0.999974
ABHD8	ENSG00000127220	0.560115	-0.0654487	0.750557	0.473571	0.999974
RCAN2	ENSG00000172348	-0.769094	0.0398464	-0.750235	0.473754	0.999974
IQCD	ENSG00000166578	2.14933	-0.0056769	0.750234	0.473755	0.999974
REX1BD	ENSG00000006015	-0.437865	-0.0307345	-0.750202	0.473773	0.999974
OXA1L	ENSG00000155463	0.33678	-0.0249135	0.750071	0.473848	0.999974
ESRP2	ENSG00000103067	1.37207	0.153412	0.750027	0.473873	0.999974
TBXAS1	ENSG00000059377	0.638605	-0.132213	0.749949	0.473918	0.999974
MCTP2	ENSG00000140563	0.684857	-0.015137	0.749923	0.473932	0.999974
RNF181	ENSG00000168894	-0.430565	0.0204156	-0.749907	0.473942	0.999974
ZNF571	ENSG00000180479	-0.71421	0.284133	-0.749797	0.474004	0.999974
MEGF6	ENSG00000162591	0.4177	-0.131095	0.749742	0.474036	0.999974
EPHA4	ENSG00000116106	-0.548656	0.0329629	-0.749621	0.474105	0.999974
NDUFAB1	ENSG00000004779	-0.345807	0.0879038	-0.749483	0.474184	0.999974
LGALSL	ENSG00000119862	-0.729855	-0.0129468	-0.749238	0.474324	0.999974
ODC1	ENSG00000115758	0.572762	0.00998764	0.748738	0.474609	0.999974
SDK1	ENSG00000146555	1.87912	-0.324471	0.748396	0.474805	0.999974
MAGOH	ENSG00000162385	0.496236	0.148163	0.748071	0.474991	0.999974
NAPG	ENSG00000134265	-0.528569	0.0903561	-0.747788	0.475152	0.999974
MORC2	ENSG00000133422	-0.457634	-0.108921	-0.74776	0.475169	0.999974
MAP1LC3B	ENSG00000140941	0.362044	0.00504403	0.74763	0.475243	0.999974
RPAP1	ENSG00000103932	0.549067	-0.138222	0.747626	0.475245	0.999974
TMEM273	ENSG00000204161	-0.656933	0.229706	-0.747607	0.475256	0.999974
HMGN2	ENSG00000198830	0.322983	0.0142231	0.747536	0.475297	0.999974
SNW1	ENSG00000100603	0.353813	0.0582332	0.74751	0.475312	0.999974
INSC	ENSG00000188487	1.83459	-0.336754	0.747305	0.475429	0.999974
RABAC1	ENSG00000105404	-0.851782	-0.0655384	-0.747287	0.475439	0.999974
MRPS30	ENSG00000112996	-0.363912	0.0684778	-0.747273	0.475447	0.999974
CA11	ENSG00000063180	0.387955	0.0236995	0.747113	0.475538	0.999974
CEP128	ENSG00000100629	0.59876	0.046545	0.746826	0.475703	0.999974
EIF4A3	ENSG00000141543	0.405929	4.37711e-05	0.746745	0.475749	0.999974
OPTN	ENSG00000123240	-0.369922	0.0251066	-0.746655	0.475801	0.999974
HNRNPU	ENSG00000153187	0.5179	-0.0240376	0.746644	0.475807	0.999974
TREM2	ENSG00000095970	-2.79878	0.971747	-0.746529	0.475873	0.999974
SPIRE1	ENSG00000134278	0.921977	0.215546	0.746279	0.476016	0.999974
EMILIN2	ENSG00000132205	0.647018	-0.143576	0.746225	0.476047	0.999974
SCUBE3	ENSG00000146197	0.758472	0.110089	0.745857	0.476258	0.999974
CDC42EP4	ENSG00000179604	0.620121	-0.0780787	0.745553	0.476432	0.999974
STK26	ENSG00000134602	-0.539375	0.114798	-0.74555	0.476434	0.999974
ARF6	ENSG00000165527	0.283639	0.0627723	0.74551	0.476456	0.999974
PEX14	ENSG00000142655	-0.560356	-0.10094	-0.745296	0.476579	0.999974
TECTA	ENSG00000109927	-1.07642	0.203947	-0.745273	0.476592	0.999974
MSL3	ENSG00000005302	0.318422	0.0264456	0.74524	0.476611	0.999974
TAPT1	ENSG00000169762	0.526015	0.0629624	0.745208	0.47663	0.999974
CALHM6	ENSG00000188820	1.3033	0.0220899	0.745117	0.476682	0.999974
ZBTB37	ENSG00000185278	-0.589515	0.0555906	-0.74496	0.476771	0.999974
PIGU	ENSG00000101464	0.540207	-0.00723921	0.744741	0.476897	0.999974
PNKD	ENSG00000127838	0.543005	-0.113561	0.744546	0.477009	0.999974
FUT4	ENSG00000196371	0.336823	0.00771074	0.744384	0.477102	0.999974
RC3H1	ENSG00000135870	0.43588	0.100937	0.744074	0.477279	0.999974
RUNX2	ENSG00000124813	0.548944	0.0296767	0.743888	0.477386	0.999974
USP8	ENSG00000138592	0.371115	0.0941895	0.743802	0.477435	0.999974
SNRK	ENSG00000163788	0.514741	0.118746	0.743639	0.477529	0.999974
MRPS15	ENSG00000116898	0.292114	-0.0261417	0.743559	0.477575	0.999974
LGALS4	ENSG00000171747	0.783247	-0.04991	0.743531	0.477591	0.999974
RNF32	ENSG00000105982	0.851201	-0.122694	0.742768	0.478029	0.999974
PRDX2	ENSG00000167815	-0.355246	-0.0682591	-0.742685	0.478076	0.999974
HLA-E	ENSG00000204592	0.487352	-0.0762394	0.742605	0.478123	0.999974
NIBAN2	ENSG00000136830	0.643742	-0.243521	0.74256	0.478149	0.999974
TIMM22	ENSG00000177370	-0.341278	-0.066121	-0.742464	0.478204	0.999974
MGRN1	ENSG00000102858	0.550059	-0.169105	0.742459	0.478206	0.999974
THUMPD1	ENSG00000066654	-0.559066	0.146706	-0.742441	0.478217	0.999974
CDAN1	ENSG00000140326	0.479835	-0.066828	0.742344	0.478273	0.999974
TMEM106B	ENSG00000106460	-0.747157	0.17668	-0.742332	0.47828	0.999974
TMCC1	ENSG00000172765	0.500978	-0.0721507	0.742241	0.478332	0.999974
ABTB1	ENSG00000114626	0.680328	-0.179148	0.742227	0.47834	0.999974
DNAJB6	ENSG00000105993	0.416201	0.0114844	0.742171	0.478372	0.999974
PRR22	ENSG00000212123	-0.760234	-0.291567	-0.742071	0.478429	0.999974
TAOK3	ENSG00000135090	0.535267	-0.0135317	0.741557	0.478724	0.999974
FOLR3	ENSG00000110203	0.798317	-0.216144	0.741373	0.47883	0.999974
ERMN	ENSG00000136541	0.48423	-0.0951519	0.74137	0.478832	0.999974
YTHDF1	ENSG00000149658	0.34519	-0.0445655	0.741359	0.478838	0.999974
PLSCR1	ENSG00000188313	0.560801	0.0530419	0.741185	0.478939	0.999974
SAXO2	ENSG00000188659	-1.18557	0.011411	-0.741164	0.478951	0.999974
RXFP2	ENSG00000133105	-1.57722	-0.355992	-0.740886	0.47911	0.999974
FSD1	ENSG00000105255	1.04025	-0.0939392	0.740752	0.479188	0.999974
MARK3	ENSG00000075413	-0.336399	-0.0508955	-0.740429	0.479373	0.999974
RIF1	ENSG00000080345	-0.614729	0.0377661	-0.74032	0.479436	0.999974
ARG1	ENSG00000118520	-0.941195	-0.0894076	-0.740124	0.479548	0.999974
TOR3A	ENSG00000186283	0.31526	0.0665815	0.739873	0.479693	0.999974
BRAF	ENSG00000157764	0.390886	0.0158105	0.739814	0.479727	0.999974
DNAJC5	ENSG00000101152	0.457618	-0.0999217	0.739642	0.479826	0.999974
MMP25	ENSG00000008516	0.948693	-0.32067	0.739583	0.47986	0.999974
SCO2	ENSG00000284194	1.14466	-0.335311	0.739579	0.479862	0.999974
RCSD1	ENSG00000198771	0.311781	0.0135405	0.739565	0.479871	0.999974
ADPRH	ENSG00000144843	0.453147	-0.0231663	0.739508	0.479903	0.999974
ERC1	ENSG00000082805	0.437703	-0.112753	0.739478	0.479921	0.999974
RILP	ENSG00000167705	0.904628	-0.128896	0.73937	0.479982	0.999974
DNMT1	ENSG00000130816	0.442685	-0.112326	0.73901	0.48019	0.999974
CAMKK2	ENSG00000110931	0.533118	-0.0618623	0.738837	0.48029	0.999974
CALR	ENSG00000179218	0.391638	0.000918796	0.738831	0.480293	0.999974
B4GALT1	ENSG00000086062	0.37465	-0.0446111	0.738677	0.480381	0.999974
FAM155B	ENSG00000130054	-2.09134	-0.4422	-0.738419	0.48053	0.999974
EDRF1	ENSG00000107938	-0.548021	0.123334	-0.738336	0.480578	0.999974
NRP1	ENSG00000099250	1.1016	0.389	0.737404	0.481115	0.999974
UPP1	ENSG00000183696	0.364093	0.0750968	0.737148	0.481263	0.999974
ASB13	ENSG00000196372	0.364797	-0.0804845	0.737139	0.481268	0.999974
RECQL4	ENSG00000160957	-0.480509	-0.00147647	-0.737067	0.48131	0.999974
BAZ2A	ENSG00000076108	0.429733	-0.0534251	0.736994	0.481352	0.999974
PARD3	ENSG00000148498	1.41443	-0.430335	0.736891	0.481411	0.999974
CAMK2G	ENSG00000148660	0.409119	-0.0834722	0.736844	0.481438	0.999974
CAPN5	ENSG00000149260	-0.451707	-0.245821	-0.736839	0.481441	0.999974
SMPDL3B	ENSG00000130768	0.798294	0.213248	0.736624	0.481565	0.999974
E2F7	ENSG00000165891	-1.72594	-0.0187013	-0.736558	0.481603	0.999974
PSD	ENSG00000059915	-0.952692	-0.133664	-0.736395	0.481697	0.999974
NT5DC2	ENSG00000168268	0.601974	-0.107479	0.736004	0.481923	0.999974
USPL1	ENSG00000132952	-0.4924	0.0323093	-0.735909	0.481977	0.999974
DOCK2	ENSG00000134516	0.575122	-0.134253	0.735663	0.48212	0.999974
IGKC	ENSG00000211592	-0.552819	0.259586	-0.735592	0.482161	0.999974
BCORL1	ENSG00000085185	0.838973	-0.14465	0.735588	0.482163	0.999974
CNIH3	ENSG00000143786	0.843197	-0.0495266	0.735406	0.482268	0.999974
DLGAP4	ENSG00000080845	0.415883	-0.09899	0.735152	0.482415	0.999974
CIART	ENSG00000159208	-0.977186	-0.310952	-0.735143	0.48242	0.999974
BHLHE40	ENSG00000134107	0.399906	-0.0649931	0.73512	0.482433	0.999974
SLC25A1	ENSG00000100075	-0.424031	-0.14401	-0.73495	0.482532	0.999974
ZBTB20	ENSG00000181722	1.13252	-0.0295339	0.734544	0.482766	0.999974
BHLHE41	ENSG00000123095	-0.43256	-0.0421253	-0.734353	0.482876	0.999974
SEPTIN10	ENSG00000186522	0.634541	-0.156977	0.73434	0.482884	0.999974
COA6	ENSG00000168275	-0.579806	0.132066	-0.734029	0.483064	0.999974
TYW5	ENSG00000162971	-0.574444	0.0722485	-0.733998	0.483082	0.999974
PHF21A	ENSG00000135365	0.543041	-0.024981	0.733631	0.483293	0.999974
ABCD1	ENSG00000101986	0.685117	-0.172597	0.733467	0.483389	0.999974
AKAP1	ENSG00000121057	0.386189	0.00461529	0.733191	0.483548	0.999974
NDUFB3	ENSG00000119013	-0.832294	0.247146	-0.733173	0.483558	0.999974
COPS9	ENSG00000172428	-0.643298	0.0933955	-0.732998	0.48366	0.999974
NCOA4	ENSG00000266412	0.478874	0.0306442	0.732857	0.483742	0.999974
SYCP2L	ENSG00000153157	-2.66797	0.377546	-0.732639	0.483868	0.999974
UFC1	ENSG00000143222	-0.346816	0.116447	-0.732596	0.483892	0.999974
UBXN10	ENSG00000162543	0.486516	-0.302135	0.732571	0.483907	0.999974
MRPL9	ENSG00000143436	0.289351	0.175474	0.73256	0.483913	0.999974
NOP58	ENSG00000055044	-0.642245	0.0627249	-0.73248	0.48396	0.999974
SAMD1	ENSG00000141858	-0.394443	-0.035924	-0.7324	0.484006	0.999974
GPA33	ENSG00000143167	-0.477753	-0.040879	-0.732375	0.48402	0.999974
RAPGEF5	ENSG00000136237	-3.9629	0.366585	-0.732327	0.484048	0.999974
EMC8	ENSG00000131148	0.311329	-0.0645298	0.731995	0.484241	0.999974
TMEM223	ENSG00000168569	-0.48299	0.0600034	-0.731964	0.484259	0.999974
ECH1	ENSG00000104823	-0.426025	-0.119744	-0.731962	0.48426	0.999974
ZNF304	ENSG00000131845	-0.5614	-0.00621732	-0.731879	0.484308	0.999974
HLX	ENSG00000136630	1.05479	-0.121784	0.731703	0.484409	0.999974
PDLIM2	ENSG00000120913	0.395531	-0.0235054	0.731635	0.484449	0.999974
ALKBH2	ENSG00000189046	-0.401553	-0.107979	-0.731583	0.484479	0.999974
PPME1	ENSG00000214517	0.418655	-0.10966	0.731347	0.484616	0.999974
ZNF662	ENSG00000182983	-1.24781	-0.168732	-0.73118	0.484713	0.999974
PAK1IP1	ENSG00000111845	0.600653	0.210096	0.731069	0.484777	0.999974
CIAO2B	ENSG00000166595	-0.344106	0.000177929	-0.730695	0.484993	0.999974
DOCK3	ENSG00000088538	-0.73702	0.0638179	-0.730546	0.485079	0.999974
ZDBF2	ENSG00000204186	-1.07653	-0.215958	-0.730296	0.485225	0.999974
PYHIN1	ENSG00000163564	-0.407998	0.0852423	-0.730244	0.485255	0.999974
CTDSP2	ENSG00000175215	0.410226	-0.0461306	0.73019	0.485286	0.999974
RAVER2	ENSG00000162437	-0.669314	0.307798	-0.730155	0.485306	0.999974
SMIM8	ENSG00000111850	-0.636654	0.0663665	-0.730112	0.485331	0.999974
GPATCH11	ENSG00000152133	-0.537219	0.0761208	-0.730045	0.48537	0.999974
PLAAT5	ENSG00000168004	-1.58937	0.451554	-0.730017	0.485386	0.999974
CRISP3	ENSG00000096006	-1.41423	-0.252167	-0.729829	0.485495	0.999974
MAP9	ENSG00000164114	-1.11562	0.395262	-0.729742	0.485546	0.999974
H2AZ2	ENSG00000105968	-0.315928	-0.00296024	-0.729716	0.485561	0.999974
CPNE4	ENSG00000196353	1.511	-0.155691	0.729657	0.485595	0.999974
PPM1M	ENSG00000164088	0.326216	-0.0600193	0.729349	0.485774	0.999974
RELB	ENSG00000104856	0.704882	-0.265331	0.729235	0.48584	0.999974
ZNF653	ENSG00000161914	-0.833922	-0.14928	-0.729013	0.485969	0.999974
NR1D2	ENSG00000174738	-0.678123	0.0964587	-0.728847	0.486065	0.999974
TM7SF3	ENSG00000064115	-0.416313	0.0829709	-0.728709	0.486145	0.999974
MRE11	ENSG00000020922	0.343124	0.00198827	0.728696	0.486153	0.999974
AAGAB	ENSG00000103591	-0.320318	0.0678613	-0.728686	0.486158	0.999974
INO80D	ENSG00000114933	-0.517464	0.0758525	-0.728683	0.48616	0.999974
MAST3	ENSG00000099308	0.592773	-0.10076	0.728602	0.486207	0.999974
LRTOMT	ENSG00000184154	-0.718494	-0.282866	-0.728547	0.486239	0.999974
REG4	ENSG00000134193	0.852613	0.0375827	0.728508	0.486262	0.999974
LATS1	ENSG00000131023	-0.537106	0.164932	-0.72826	0.486406	0.999974
RFLNB	ENSG00000183688	0.405851	-0.042506	0.728009	0.486551	0.999974
SH3BP5L	ENSG00000175137	0.460497	-0.125238	0.727511	0.486841	0.999974
TOR1A	ENSG00000136827	0.343134	0.0646749	0.727403	0.486904	0.999974
SH3D21	ENSG00000214193	0.972909	-0.144428	0.727189	0.487028	0.999974
FRAT2	ENSG00000181274	0.77176	-0.111278	0.727165	0.487042	0.999974
NOP16	ENSG00000048162	-0.327759	0.0071599	-0.726993	0.487142	0.999974
TSC22D2	ENSG00000196428	-0.411857	0.0385051	-0.726816	0.487245	0.999974
TMEM107	ENSG00000179029	0.329272	0.00816826	0.726666	0.487332	0.999974
RNF103-CHMP3	ENSG00000249884	1.2328	-0.0819942	0.726562	0.487392	0.999974
TMEM59	ENSG00000116209	-0.412347	0.0849371	-0.726494	0.487432	0.999974
WSB1	ENSG00000109046	-0.357655	0.132421	-0.726387	0.487494	0.999974
MAP3K7CL	ENSG00000156265	0.817163	0.199636	0.726274	0.48756	0.999974
EFR3A	ENSG00000132294	-0.45317	0.111264	-0.726075	0.487676	0.999974
BAG6	ENSG00000204463	0.494828	-0.140662	0.726031	0.487701	0.999974
DSTN	ENSG00000125868	0.379354	0.096288	0.725882	0.487788	0.999974
CLEC7A	ENSG00000172243	0.587802	-0.033793	0.725804	0.487834	0.999974
HCLS1	ENSG00000180353	0.466514	-0.0517158	0.725747	0.487866	0.999974
C1GALT1C1	ENSG00000171155	0.578299	0.236719	0.72559	0.487958	0.999974
TRIM59	ENSG00000213186	-0.708919	0.120469	-0.72515	0.488214	0.999974
TSTD3	ENSG00000279170	-0.977016	0.0232155	-0.725083	0.488253	0.999974
KCNE1	ENSG00000180509	0.799404	0.104978	0.724999	0.488302	0.999974
UNC45B	ENSG00000141161	-1.92776	0.236833	-0.724812	0.48841	0.999974
ZNF318	ENSG00000171467	-0.402474	0.0985905	-0.724798	0.488419	0.999974
ZNF8	ENSG00000278129	0.611806	0.0137154	0.724729	0.488459	0.999974
CACYBP	ENSG00000116161	-0.374628	0.132196	-0.724367	0.48867	0.999974
TNFRSF18	ENSG00000186891	-0.408959	-0.0449309	-0.724317	0.488699	0.999974
KLHL7	ENSG00000122550	-0.536217	0.0209053	-0.724181	0.488778	0.999974
PUS10	ENSG00000162927	-0.544883	-0.0437653	-0.724151	0.488795	0.999974
ACOT2	ENSG00000119673	0.54417	-0.0105717	0.723931	0.488923	0.999974
ITCH	ENSG00000078747	-0.370944	0.0649367	-0.723915	0.488933	0.999974
ARHGEF37	ENSG00000183111	1.36181	0.275355	0.723808	0.488995	0.999974
HEATR5B	ENSG00000008869	0.354356	-0.00931561	0.723748	0.48903	0.999974
ST7	ENSG00000004866	0.386364	-0.0846444	0.723619	0.489105	0.999974
ARID2	ENSG00000189079	0.361691	0.0728095	0.723518	0.489164	0.999974
ARPIN	ENSG00000242498	0.594644	-0.158867	0.723381	0.489244	0.999974
RAB2B	ENSG00000129472	-0.393907	-0.0617018	-0.723363	0.489254	0.999974
GPR161	ENSG00000143147	-2.99973	0.97881	-0.72333	0.489274	0.999974
PLEKHB2	ENSG00000115762	0.284409	0.00253645	0.723293	0.489295	0.999974
GIPC3	ENSG00000179855	0.534235	-0.152421	0.723109	0.489402	0.999974
ADAP2	ENSG00000184060	0.625594	0.030009	0.722945	0.489498	0.999974
CDS1	ENSG00000163624	2.00658	-0.130817	0.722938	0.489502	0.999974
FBL	ENSG00000105202	0.315043	-0.00814811	0.722813	0.489575	0.999974
SERPINB6	ENSG00000124570	-0.325422	-0.0004314	-0.722781	0.489594	0.999974
CCDC12	ENSG00000160799	0.354912	0.0597346	0.722659	0.489665	0.999974
CCDC25	ENSG00000147419	-0.475003	0.102602	-0.722438	0.489794	0.999974
RASAL3	ENSG00000105122	-0.465865	-0.0766766	-0.72241	0.48981	0.999974
TP53BP2	ENSG00000143514	0.489774	-0.032059	0.722383	0.489826	0.999974
XPNPEP1	ENSG00000108039	0.350055	-0.0135673	0.722154	0.48996	0.999974
COPB2	ENSG00000184432	0.353717	0.0303756	0.721983	0.490059	0.999974
ANGPTL6	ENSG00000130812	-0.479629	-0.206948	-0.721707	0.490221	0.999974
NIPAL2	ENSG00000104361	-0.402198	0.0572797	-0.721703	0.490223	0.999974
LY6G5B	ENSG00000240053	-0.518499	0.0576837	-0.721687	0.490232	0.999974
SETDB1	ENSG00000143379	0.399914	0.00400208	0.721649	0.490254	0.999974
SUCLG2	ENSG00000172340	0.513875	0.104547	0.721629	0.490266	0.999974
LONP1	ENSG00000196365	0.379768	-0.119063	0.721597	0.490284	0.999974
SF3B5	ENSG00000169976	-0.444838	0.0136953	-0.721545	0.490315	0.999974
SLC22A16	ENSG00000004809	1.03362	-0.359282	0.721178	0.490529	0.999974
CLPX	ENSG00000166855	0.425267	0.0296538	0.721029	0.490616	0.999974
WIPF1	ENSG00000115935	0.376167	-0.0321008	0.720997	0.490635	0.999974
FAM78B	ENSG00000188859	-1.38815	0.216527	-0.720517	0.490915	0.999974
PAXIP1	ENSG00000157212	0.332786	-0.0524269	0.72032	0.49103	0.999974
IQGAP1	ENSG00000140575	0.566804	-0.0139276	0.720258	0.491067	0.999974
TAS2R14	ENSG00000212127	-0.886622	-0.0259827	-0.720182	0.491111	0.999974
FAM120AOS	ENSG00000188938	0.358666	0.004254	0.720113	0.491151	0.999974
RXYLT1	ENSG00000118600	-0.558249	-0.0662243	-0.720103	0.491157	0.999974
GIMAP4	ENSG00000133574	0.322472	0.111946	0.720038	0.491195	0.999974
STK11IP	ENSG00000144589	-0.459327	-0.132471	-0.719944	0.49125	0.999974
MESD	ENSG00000117899	-0.303077	0.0433672	-0.719822	0.491321	0.999974
PPAT	ENSG00000128059	-0.771269	0.131884	-0.719732	0.491374	0.999974
KDM7A	ENSG00000006459	0.423801	0.0364773	0.719651	0.491421	0.999974
NFIA	ENSG00000162599	-0.419006	0.15094	-0.719501	0.491509	0.999974
SLC25A40	ENSG00000075303	-0.548658	0.227577	-0.719463	0.491531	0.999974
ABHD17C	ENSG00000136379	0.521211	0.0778082	0.719422	0.491555	0.999974
OTUB2	ENSG00000089723	0.874771	0.116327	0.719266	0.491646	0.999974
ZBTB41	ENSG00000177888	1.16424	0.254234	0.718752	0.491947	0.999974
DSP	ENSG00000096696	0.824784	-0.237333	0.718595	0.492038	0.999974
RHEX	ENSG00000263961	-1.39324	0.890841	-0.718588	0.492042	0.999974
ARL15	ENSG00000185305	0.390582	0.10997	0.718528	0.492078	0.999974
NMNAT1	ENSG00000173614	0.50181	-0.0203784	0.718451	0.492122	0.999974
SEZ6L	ENSG00000100095	-0.918845	0.306568	-0.718343	0.492186	0.999974
DHRS12	ENSG00000102796	0.659465	-0.243629	0.718241	0.492246	0.999974
AAR2	ENSG00000131043	0.387805	-0.0389326	0.717947	0.492418	0.999974
ETV1	ENSG00000006468	-1.77761	0.647951	-0.717867	0.492465	0.999974
OTUD3	ENSG00000169914	-0.483681	0.0111369	-0.717667	0.492581	0.999974
NLGN2	ENSG00000169992	0.515544	-0.0487289	0.717584	0.49263	0.999974
POLR3A	ENSG00000148606	-0.433062	-0.0469453	-0.71749	0.492685	0.999974
GLB1L2	ENSG00000149328	-0.542422	-0.083166	-0.717449	0.492709	0.999974
TRPV6	ENSG00000165125	1.18668	0.424497	0.717418	0.492727	0.999974
CAMK4	ENSG00000152495	-0.649137	-0.0218835	-0.717411	0.492732	0.999974
G6PC3	ENSG00000141349	0.588169	-0.0937211	0.717361	0.492761	0.999974
GTF2I	ENSG00000263001	0.411896	-0.129695	0.71686	0.493054	0.999974
NADK	ENSG00000008130	0.696174	-0.14441	0.716769	0.493107	0.999974
CEP170	ENSG00000143702	0.761429	0.107242	0.716643	0.493181	0.999974
TECR	ENSG00000099797	0.367757	-0.0788033	0.71653	0.493248	0.999974
MYO15B	ENSG00000266714	0.467819	-0.117526	0.716322	0.493369	0.999974
NOM1	ENSG00000146909	-0.416281	0.0718667	-0.71627	0.4934	0.999974
SGPL1	ENSG00000166224	0.384833	0.0215385	0.716177	0.493454	0.999974
TRMT2B	ENSG00000188917	-0.303783	0.0447574	-0.71609	0.493505	0.999974
ALDH6A1	ENSG00000119711	0.368855	0.0251342	0.716089	0.493506	0.999974
RNF157	ENSG00000141576	-0.538155	-0.10684	-0.715975	0.493572	0.999974
CANX	ENSG00000127022	0.350625	0.0397875	0.715952	0.493586	0.999974
RBM28	ENSG00000106344	0.36688	-0.0459137	0.715932	0.493598	0.999974
TRAPPC12	ENSG00000171853	0.339982	-0.108091	0.715914	0.493608	0.999974
RMND5B	ENSG00000145916	0.3463	-0.0425639	0.715908	0.493612	0.999974
PIN4	ENSG00000102309	-0.711023	0.00984209	-0.715895	0.49362	0.999974
ALDH8A1	ENSG00000118514	0.462736	0.158975	0.715835	0.493655	0.999974
TBC1D10A	ENSG00000099992	-0.469208	-0.0570019	-0.715678	0.493746	0.999974
EIF1AY	ENSG00000198692	-0.905363	-0.163033	-0.715654	0.493761	0.999974
SCML4	ENSG00000146285	-0.35443	0.0417127	-0.715555	0.493819	0.999974
KAT2B	ENSG00000114166	-0.572843	0.159096	-0.715551	0.493821	0.999974
MAST4	ENSG00000069020	-0.343423	-0.150094	-0.715395	0.493912	0.999974
NDN	ENSG00000182636	-0.912851	0.117438	-0.715355	0.493936	0.999974
MT1F	ENSG00000198417	-0.577198	-0.0924514	-0.715323	0.493955	0.999974
DPH6	ENSG00000134146	0.660085	0.0200544	0.715147	0.494058	0.999974
IL16	ENSG00000172349	0.35005	-0.0659288	0.715033	0.494125	0.999974
DOLPP1	ENSG00000167130	0.359807	-0.0171194	0.714968	0.494163	0.999974
FLOT1	ENSG00000137312	0.574072	-0.0871797	0.71491	0.494197	0.999974
TIMM17B	ENSG00000126768	-0.474421	0.0152734	-0.714908	0.494198	0.999974
DNAJC3	ENSG00000102580	0.548141	0.0349347	0.714901	0.494202	0.999974
MRPS9	ENSG00000135972	-0.465328	-0.0503684	-0.714749	0.494291	0.999974
TBCA	ENSG00000171530	-0.404023	-0.0101189	-0.714631	0.494361	0.999974
FAM71D	ENSG00000172717	0.983304	-0.22257	0.714257	0.49458	0.999974
SLC25A30	ENSG00000174032	-0.460037	-0.0121046	-0.714197	0.494615	0.999974
ACO2	ENSG00000100412	0.516628	-0.122053	0.714184	0.494623	0.999974
AHR	ENSG00000106546	0.471109	0.130281	0.714075	0.494687	0.999974
UBQLNL	ENSG00000175518	-0.694641	-0.187923	-0.714007	0.494727	0.999974
HSPA5	ENSG00000044574	0.532211	-0.0559767	0.713997	0.494733	0.999974
ZNF449	ENSG00000173275	-0.504049	0.224026	-0.713981	0.494742	0.999974
DBNL	ENSG00000136279	0.371738	-0.0937093	0.713975	0.494746	0.999974
PDE4A	ENSG00000065989	0.590655	-0.121821	0.713616	0.494957	0.999974
RNF227	ENSG00000179859	0.643923	-0.0245618	0.713543	0.494999	0.999974
KLRC4-KLRK1	ENSG00000255819	-1.21034	-0.26221	-0.713518	0.495014	0.999974
CSF1R	ENSG00000182578	0.68927	-0.20877	0.713508	0.49502	0.999974
VEGFA	ENSG00000112715	-0.645528	0.0681274	-0.713305	0.495139	0.999974
PRKDC	ENSG00000253729	0.409915	-0.0700516	0.713091	0.495265	0.999974
MORN2	ENSG00000188010	-1.37964	0.262275	-0.712839	0.495413	0.999974
AKR7A2	ENSG00000053371	-0.456122	-0.0701758	-0.712628	0.495537	0.999974
C19orf12	ENSG00000131943	-0.439727	0.0485713	-0.712563	0.495575	0.999974
TM6SF1	ENSG00000136404	0.635808	0.104623	0.712542	0.495587	0.999974
APPL2	ENSG00000136044	-0.385344	0.0215075	-0.712285	0.495738	0.999974
EDDM13	ENSG00000267710	2.68127	-0.435282	0.711974	0.495921	0.999974
VAPA	ENSG00000101558	0.394074	0.040691	0.711939	0.495941	0.999974
NPLOC4	ENSG00000182446	0.335604	-0.0749023	0.711883	0.495974	0.999974
UQCC1	ENSG00000101019	-0.307612	-0.00449147	-0.711865	0.495985	0.999974
KIR2DL1	ENSG00000125498	0.532968	-0.162577	0.711766	0.496043	0.999974
ZNF605	ENSG00000196458	-0.533485	0.127493	-0.711429	0.496241	0.999974
PIGV	ENSG00000060642	-0.303728	-0.0107418	-0.711039	0.496471	0.999974
NCEH1	ENSG00000144959	0.49492	-0.0111065	0.710863	0.496574	0.999974
IGLL5	ENSG00000254709	-0.855739	0.323258	-0.710794	0.496615	0.999974
APTX	ENSG00000137074	-0.384917	-0.0323877	-0.710783	0.496622	0.999974
SCCPDH	ENSG00000143653	0.415058	0.255808	0.710682	0.496681	0.999974
ZNF57	ENSG00000171970	-1.78417	0.201329	-0.710506	0.496784	0.999974
GBP5	ENSG00000154451	0.439395	0.0299293	0.710401	0.496846	0.999974
WDR46	ENSG00000227057	-0.449731	-0.0466939	-0.710351	0.496876	0.999974
TRIM38	ENSG00000112343	0.331738	-0.0129379	0.710345	0.496879	0.999974
SP2	ENSG00000167182	0.475277	-0.141824	0.710187	0.496972	0.999974
EIF4EBP1	ENSG00000187840	0.461333	0.0220107	0.710155	0.496991	0.999974
FGD3	ENSG00000127084	0.529809	-0.126069	0.710075	0.497038	0.999974
TFIP11	ENSG00000100109	0.456601	-0.0133511	0.709972	0.497099	0.999974
SLC27A1	ENSG00000130304	0.554985	-0.175103	0.70982	0.497188	0.999974
TBC1D20	ENSG00000125875	-0.318373	-0.0130387	-0.709725	0.497244	0.999974
BICRAL	ENSG00000112624	0.381713	0.0152227	0.709721	0.497247	0.999974
HLA-DOA	ENSG00000204252	0.350428	-0.0523268	0.709706	0.497255	0.999974
HSPB1	ENSG00000106211	-0.543992	-0.0845793	-0.709687	0.497266	0.999974
CAMP	ENSG00000164047	-1.45554	-0.326277	-0.709571	0.497335	0.999974
AP3S2	ENSG00000157823	0.4129	-0.159485	0.709496	0.497379	0.999974
TLCD2	ENSG00000185561	-1.69527	0.502843	-0.709494	0.49738	0.999974
GBE1	ENSG00000114480	0.415628	0.0269116	0.709419	0.497424	0.999974
CA13	ENSG00000185015	-0.734448	0.0205967	-0.709151	0.497582	0.999974
JMJD1C	ENSG00000171988	0.639393	0.0835756	0.708396	0.498027	0.999974
ABHD14A	ENSG00000248487	0.507033	-0.0152591	0.708327	0.498068	0.999974
INAVA	ENSG00000163362	-3.36409	-1.25417	-0.708318	0.498073	0.999974
SUGCT	ENSG00000175600	-1.70368	-0.129253	-0.708249	0.498114	0.999974
DHFR2	ENSG00000178700	-0.5161	0.156138	-0.708189	0.498149	0.999974
BSPRY	ENSG00000119411	-1.05413	-0.0478754	-0.708163	0.498164	0.999974
CD59	ENSG00000085063	-0.454979	0.0122659	-0.708124	0.498188	0.999974
TTC39B	ENSG00000155158	-0.796376	0.107753	-0.707933	0.4983	0.999974
MSL2	ENSG00000174579	-0.362223	0.0274021	-0.707919	0.498309	0.999974
THNSL1	ENSG00000185875	0.537987	0.128186	0.707889	0.498326	0.999974
DEK	ENSG00000124795	-0.609101	0.216762	-0.707419	0.498603	0.999974
AGAP2	ENSG00000135439	0.354204	-0.0782732	0.707347	0.498646	0.999974
OSBPL3	ENSG00000070882	-0.421242	0.10097	-0.707294	0.498677	0.999974
CDCP1	ENSG00000163814	3.31776	-0.218546	0.707073	0.498807	0.999974
SELENBP1	ENSG00000143416	-1.33387	-0.402297	-0.706708	0.499023	0.999974
DSN1	ENSG00000149636	0.476429	0.0475282	0.706695	0.49903	0.999974
QKI	ENSG00000112531	0.431454	0.0837789	0.70658	0.499098	0.999974
OAS1	ENSG00000089127	0.558875	0.10389	0.706561	0.499109	0.999974
SP4	ENSG00000105866	-0.491882	0.150065	-0.706511	0.499139	0.999974
PDIA6	ENSG00000143870	0.336737	0.0860294	0.706468	0.499164	0.999974
RNF207	ENSG00000158286	-0.579596	0.116924	-0.706347	0.499236	0.999974
HDAC2	ENSG00000196591	0.489625	0.108893	0.706238	0.4993	0.999974
GNB3	ENSG00000111664	-1.86623	0.324198	-0.705782	0.499569	0.999974
GP5	ENSG00000178732	-0.662587	-0.247777	-0.705671	0.499635	0.999974
RGS6	ENSG00000182732	-0.489136	-0.0719356	-0.70548	0.499748	0.999974
LANCL1	ENSG00000115365	-0.695422	0.143347	-0.705423	0.499782	0.999974
BBX	ENSG00000114439	-0.459998	0.0705451	-0.705358	0.49982	0.999974
HINT2	ENSG00000137133	-2.35628	-0.341626	-0.705334	0.499834	0.999974
BICDL1	ENSG00000135127	-0.373558	-0.0623936	-0.705285	0.499863	0.999974
SCRIB	ENSG00000180900	-0.45237	-0.094714	-0.705159	0.499938	0.999974
VPS26B	ENSG00000151502	-0.300982	-0.0301523	-0.705122	0.499959	0.999974
GMEB2	ENSG00000101216	0.315925	-0.12292	0.704771	0.500167	0.999974
GIMAP1	ENSG00000213203	0.318642	-0.0460374	0.704716	0.500199	0.999974
TTC9C	ENSG00000162222	-0.274474	0.0302263	-0.704552	0.500296	0.999974
C1orf52	ENSG00000162642	-0.529461	0.0160941	-0.704464	0.500348	0.999974
ZC3H12D	ENSG00000178199	-0.346016	-0.0589346	-0.704441	0.500362	0.999974
C1S	ENSG00000182326	-1.12428	-0.504226	-0.704413	0.500378	0.999974
APOBR	ENSG00000184730	0.953271	-0.236216	0.704411	0.50038	0.999974
ATAD3C	ENSG00000215915	0.802938	-0.139505	0.704197	0.500506	0.999974
ERBIN	ENSG00000112851	-0.491947	0.162639	-0.704068	0.500582	0.999974
PURA	ENSG00000185129	-0.556898	0.0674439	-0.703967	0.500642	0.999974
ANGEL2	ENSG00000174606	-0.581025	0.1239	-0.703718	0.500789	0.999974
ENO2	ENSG00000111674	0.35475	0.0288579	0.703708	0.500795	0.999974
AP1B1	ENSG00000100280	0.562811	-0.145627	0.703431	0.500959	0.999974
RALGAPA2	ENSG00000188559	0.668606	-0.1224	0.703371	0.500994	0.999974
YLPM1	ENSG00000119596	0.518102	-0.113649	0.703229	0.501079	0.999974
NAP1L4	ENSG00000205531	-0.301433	0.0282695	-0.703017	0.501204	0.999974
IKZF4	ENSG00000123411	0.330947	0.0474482	0.702927	0.501258	0.999974
URI1	ENSG00000105176	-0.448405	0.106267	-0.70246	0.501534	0.999974
PARVG	ENSG00000138964	0.425859	-0.0686797	0.702426	0.501554	0.999974
PRRT2	ENSG00000167371	-1.00152	-0.121601	-0.702349	0.501599	0.999974
MAN1A1	ENSG00000111885	-0.668605	0.122121	-0.702288	0.501636	0.999974
NAIP	ENSG00000249437	0.446903	0.0595636	0.702287	0.501636	0.999974
RRAD	ENSG00000166592	1.25664	-0.124754	0.702269	0.501647	0.999974
TCTN1	ENSG00000204852	-0.325496	-0.0182652	-0.702251	0.501657	0.999974
CLN8	ENSG00000182372	-0.352522	-0.0076239	-0.702154	0.501715	0.999974
ATP5PD	ENSG00000167863	-0.412375	0.0440108	-0.701805	0.501922	0.999974
NUDT18	ENSG00000275074	-0.529352	0.00104677	-0.70156	0.502067	0.999974
GTF3C5	ENSG00000148308	0.331687	-0.0323655	0.7015	0.502103	0.999974
HUWE1	ENSG00000086758	0.425104	-0.142252	0.701414	0.502153	0.999974
ERAL1	ENSG00000132591	0.343347	-0.0354656	0.701309	0.502216	0.999974
PIK3CD	ENSG00000171608	0.57586	-0.143399	0.701278	0.502234	0.999974
LGALS8	ENSG00000116977	0.28669	0.0162508	0.701178	0.502293	0.999974
RASL11A	ENSG00000122035	0.752785	0.133821	0.700959	0.502423	0.999974
ALG11	ENSG00000253710	1.06531	0.123277	0.700875	0.502472	0.999974
RAB30	ENSG00000137502	-0.632165	0.122038	-0.700608	0.502631	0.999974
WDR61	ENSG00000140395	-0.414494	0.0612476	-0.700491	0.5027	0.999974
POMT1	ENSG00000130714	-0.505307	-0.135603	-0.700475	0.50271	0.999974
FAM117B	ENSG00000138439	-0.345519	0.0500826	-0.700274	0.502829	0.999974
CEP19	ENSG00000174007	0.704535	-0.0245476	0.700101	0.502932	0.999974
IQCK	ENSG00000174628	-1.21567	-0.173143	-0.699909	0.503045	0.999974
PIAS4	ENSG00000105229	0.463486	-0.116074	0.699897	0.503053	0.999974
GPR173	ENSG00000184194	-2.35909	-0.476991	-0.699743	0.503144	0.999974
DAG1	ENSG00000173402	0.530687	-0.069691	0.699591	0.503234	0.999974
GAB3	ENSG00000160219	0.349331	0.0593549	0.699582	0.50324	0.999974
MRPL1	ENSG00000169288	-1.40215	0.266194	-0.699532	0.503269	0.999974
SP3	ENSG00000172845	0.579015	0.126019	0.699463	0.50331	0.999974
PTPA	ENSG00000119383	-0.458701	-0.086438	-0.699404	0.503345	0.999974
OLIG1	ENSG00000184221	-0.670352	0.225525	-0.699208	0.503461	0.999974
PSME1	ENSG00000092010	-0.371975	0.0070779	-0.699109	0.50352	0.999974
TBC1D23	ENSG00000036054	-0.631899	0.151319	-0.699093	0.50353	0.999974
RSAD1	ENSG00000136444	-0.431787	-0.0518924	-0.698951	0.503614	0.999974
NDUFS5	ENSG00000168653	-0.587313	0.0537842	-0.698771	0.503721	0.999974
ARRDC2	ENSG00000105643	-0.283127	-0.0387538	-0.69877	0.503722	0.999974
RCC2	ENSG00000179051	0.404504	-0.0610691	0.698452	0.503911	0.999974
ATP5F1B	ENSG00000110955	0.302834	-0.00525868	0.698293	0.504005	0.999974
SCAMP1	ENSG00000085365	-0.745307	0.193576	-0.69826	0.504024	0.999974
MAP1A	ENSG00000166963	0.857647	-0.239245	0.698165	0.504081	0.999974
DGKQ	ENSG00000145214	-0.338964	-0.0486731	-0.698147	0.504092	0.999974
ZNF284	ENSG00000186026	0.863772	0.192783	0.698086	0.504128	0.999974
SEC24D	ENSG00000150961	0.452963	0.00434716	0.698066	0.504139	0.999974
IPO11	ENSG00000086200	-0.532195	0.109306	-0.697844	0.504271	0.999974
TRPM4	ENSG00000130529	1.01645	-0.0291374	0.697778	0.50431	0.999974
PANK4	ENSG00000157881	0.389061	-0.15737	0.697612	0.504409	0.999974
PPP4R3B	ENSG00000275052	-0.376949	0.0754993	-0.697603	0.504414	0.999974
CFAP36	ENSG00000163001	-0.618766	0.0805114	-0.697373	0.504551	0.999974
DAAM1	ENSG00000100592	-0.538603	0.113808	-0.697367	0.504555	0.999974
PCBP2	ENSG00000197111	0.312561	-0.0603541	0.697208	0.504649	0.999974
AGRN	ENSG00000188157	0.637669	-0.0231007	0.697012	0.504766	0.999974
TNPO1	ENSG00000083312	-0.499514	0.118422	-0.696676	0.504965	0.999974
C8orf82	ENSG00000213563	-0.443056	-0.0718594	-0.696501	0.50507	0.999974
DUSP5	ENSG00000138166	-0.38565	-0.0231266	-0.696433	0.50511	0.999974
CD83	ENSG00000112149	0.423715	0.0702193	0.6963	0.505189	0.999974
IARS1	ENSG00000196305	0.379341	-0.0645863	0.696209	0.505243	0.999974
FBF1	ENSG00000188878	-0.446013	0.00828686	-0.696196	0.505251	0.999974
CENPA	ENSG00000115163	-2.94487	-0.0466483	-0.696135	0.505287	0.999974
TXNDC16	ENSG00000087301	-0.557035	0.0913985	-0.695934	0.505407	0.999974
COG8	ENSG00000213380	0.362127	0.049372	0.695919	0.505416	0.999974
SNAPIN	ENSG00000143553	0.284716	0.0552686	0.695835	0.505466	0.999974
POLR1C	ENSG00000171453	-0.473444	-0.022771	-0.695679	0.505559	0.999974
FBXW4	ENSG00000107829	-0.389341	-0.0883087	-0.695563	0.505628	0.999974
ARHGAP27	ENSG00000159314	0.494178	-0.0734493	0.695525	0.50565	0.999974
CCDC43	ENSG00000180329	-0.552261	-0.052357	-0.695482	0.505676	0.999974
NLRP3	ENSG00000162711	0.507899	-0.0324016	0.695449	0.505696	0.999974
FBRS	ENSG00000156860	0.547888	-0.176588	0.695401	0.505724	0.999974
EYS	ENSG00000188107	-1.12745	-0.476042	-0.695257	0.50581	0.999974
IL10RA	ENSG00000110324	0.32095	-0.0641216	0.694984	0.505972	0.999974
RBMX2	ENSG00000134597	0.324262	0.063858	0.694927	0.506006	0.999974
GLIS3	ENSG00000107249	-1.05881	0.288601	-0.694901	0.506021	0.999974
MAP3K13	ENSG00000073803	0.395057	0.0714403	0.694885	0.506031	0.999974
ABCC5	ENSG00000114770	0.386188	-0.0278083	0.694627	0.506185	0.999974
INO80B	ENSG00000115274	0.928245	-0.215187	0.694535	0.50624	0.999974
PPP2R1A	ENSG00000105568	0.421011	-0.125878	0.694504	0.506258	0.999974
IL27	ENSG00000197272	1.25219	-0.192725	0.694384	0.50633	0.999974
ARMC8	ENSG00000114098	0.348392	0.0233168	0.694213	0.506431	0.999974
NHLH1	ENSG00000171786	1.60432	-0.631385	0.694006	0.506555	0.999974
TPM1	ENSG00000140416	0.590284	0.142913	0.693965	0.506579	0.999974
TNFRSF25	ENSG00000215788	-0.327847	-0.115561	-0.69383	0.50666	0.999974
KIAA2013	ENSG00000116685	0.425123	-0.0527674	0.693699	0.506738	0.999974
MBIP	ENSG00000151332	0.593779	0.201193	0.693644	0.50677	0.999974
HRH2	ENSG00000113749	0.892708	-0.157401	0.693565	0.506818	0.999974
GDPD5	ENSG00000158555	-0.408856	-0.050296	-0.693332	0.506956	0.999974
HSD17B8	ENSG00000204228	0.545534	-0.156399	0.693029	0.507137	0.999974
TTF2	ENSG00000116830	-0.518683	0.0535293	-0.692877	0.507228	0.999974
SEC31A	ENSG00000138674	0.479124	-0.0409083	0.692851	0.507243	0.999974
STAMBP	ENSG00000124356	0.353624	0.0735759	0.692805	0.50727	0.999974
SC5D	ENSG00000109929	-0.685937	0.304559	-0.692393	0.507516	0.999974
ME2	ENSG00000082212	0.327506	0.035747	0.692326	0.507556	0.999974
CERS5	ENSG00000139624	-0.28928	-0.0279565	-0.692322	0.507559	0.999974
SLCO4C1	ENSG00000173930	-0.716174	0.198657	-0.692302	0.507571	0.999974
USP6NL	ENSG00000148429	-0.423225	0.0919399	-0.692261	0.507595	0.999974
ZADH2	ENSG00000180011	-0.47604	0.096964	-0.692223	0.507618	0.999974
PLCD1	ENSG00000187091	0.334752	-0.160462	0.692149	0.507662	0.999974
ATP8B3	ENSG00000130270	-0.383287	-0.0279577	-0.692082	0.507701	0.999974
PCDHGA6	ENSG00000253731	-1.47773	-0.0229947	-0.692061	0.507714	0.999974
MRPL44	ENSG00000135900	0.329113	0.107784	0.692052	0.50772	0.999974
ZNF827	ENSG00000151612	-0.591121	0.0871987	-0.69196	0.507774	0.999974
HAUS5	ENSG00000249115	-0.368884	-0.0891818	-0.691815	0.507861	0.999974
ITGAV	ENSG00000138448	-1.18913	0.122789	-0.691501	0.508049	0.999974
OPA1	ENSG00000198836	-0.452462	0.117372	-0.691273	0.508184	0.999974
ADAM10	ENSG00000137845	-0.433453	0.0583423	-0.691269	0.508187	0.999974
NSD1	ENSG00000165671	0.351172	-0.130287	0.691195	0.508231	0.999974
TCAIM	ENSG00000179152	-0.557564	0.164234	-0.691123	0.508274	0.999974
CAPS	ENSG00000105519	-0.426822	-0.128829	-0.691023	0.508334	0.999974
KCTD9	ENSG00000104756	-0.640056	0.00959993	-0.690815	0.508458	0.999974
METTL22	ENSG00000067365	0.27111	-0.0726771	0.690806	0.508463	0.999974
RIC1	ENSG00000107036	0.367701	0.0590409	0.690797	0.508469	0.999974
SENP8	ENSG00000166192	-1.15368	-0.450167	-0.690509	0.508641	0.999974
RNF175	ENSG00000145428	-0.735308	0.0521365	-0.69046	0.50867	0.999974
ZNF777	ENSG00000196453	0.508427	-0.0955693	0.690347	0.508737	0.999974
CISH	ENSG00000114737	0.549228	-0.0900674	0.690068	0.508904	0.999974
PPP2R2B	ENSG00000156475	-0.378431	0.155291	-0.689981	0.508956	0.999974
SMARCC2	ENSG00000139613	0.461954	-0.0654418	0.68994	0.50898	0.999974
VAMP7	ENSG00000124333	-0.535374	0.189537	-0.689919	0.508993	0.999974
CAP1	ENSG00000131236	0.459527	0.0377473	0.689891	0.50901	0.999974
GPX2	ENSG00000176153	-1.38362	0.687891	-0.689596	0.509186	0.999974
PHLDA3	ENSG00000174307	-0.844487	-0.150624	-0.689501	0.509243	0.999974
SHFL	ENSG00000130813	-0.427154	-0.00190579	-0.689373	0.50932	0.999974
RAD9B	ENSG00000151164	-0.664957	-0.164977	-0.689249	0.509394	0.999974
LGALS12	ENSG00000133317	1.07667	0.0615994	0.689219	0.509412	0.999974
VDAC3	ENSG00000078668	-0.314753	0.084964	-0.689068	0.509502	0.999974
GATA6	ENSG00000141448	1.11365	0.303166	0.688596	0.509784	0.999974
EDC4	ENSG00000038358	0.455238	-0.124683	0.688505	0.509838	0.999974
CYTH2	ENSG00000105443	0.394015	-0.0619987	0.688474	0.509857	0.999974
TPM4	ENSG00000167460	0.290125	0.0206248	0.688457	0.509868	0.999974
HJURP	ENSG00000123485	-1.37283	0.194765	-0.688274	0.509977	0.999974
CCDC7	ENSG00000216937	0.849424	0.0779928	0.688019	0.51013	0.999974
CHMP2B	ENSG00000083937	0.501726	0.179635	0.688012	0.510134	0.999974
TBC1D25	ENSG00000068354	0.3524	-0.0511232	0.688004	0.510138	0.999974
TRAPPC6A	ENSG00000007255	-0.452003	-0.0524749	-0.687826	0.510245	0.999974
USB1	ENSG00000103005	0.450324	-0.0493278	0.687339	0.510536	0.999974
MAP3K6	ENSG00000142733	0.616727	-0.0338641	0.687185	0.510629	0.999974
PCED1A	ENSG00000132635	-0.456619	-0.122453	-0.68709	0.510686	0.999974
C16orf95	ENSG00000260456	1.78927	-0.0127991	0.686759	0.510884	0.999974
PRSS33	ENSG00000103355	-1.37997	0.602509	-0.686749	0.51089	0.999974
GXYLT1	ENSG00000151233	-0.443568	0.159123	-0.686658	0.510944	0.999974
CYSLTR2	ENSG00000152207	-0.483019	0.286374	-0.686313	0.511151	0.999974
LSM11	ENSG00000155858	-0.602815	-0.0794987	-0.686242	0.511193	0.999974
CALD1	ENSG00000122786	0.879676	0.135459	0.685772	0.511475	0.999974
ZNF546	ENSG00000187187	-0.563379	0.128215	-0.685749	0.511489	0.999974
EGFL7	ENSG00000172889	0.905125	0.00580148	0.685456	0.511664	0.999974
ZNF783	ENSG00000204946	-0.459504	-0.0293114	-0.685218	0.511807	0.999974
LEXM	ENSG00000162398	0.75166	-0.175315	0.684842	0.512033	0.999974
NCSTN	ENSG00000162736	0.52524	-0.110269	0.684828	0.512041	0.999974
GAS8	ENSG00000141013	-0.77265	0.0548286	-0.684704	0.512115	0.999974
CNTROB	ENSG00000170037	0.331624	-0.00842756	0.684699	0.512119	0.999974
MT1E	ENSG00000169715	-0.932651	-0.0900957	-0.684693	0.512122	0.999974
SLC35A2	ENSG00000102100	0.335851	-0.127838	0.684678	0.512131	0.999974
C12orf60	ENSG00000182993	0.712106	0.00552887	0.684675	0.512133	0.999974
BDP1	ENSG00000145734	-0.626641	0.220355	-0.684643	0.512152	0.999974
PPP1R9B	ENSG00000108819	0.529317	-0.123125	0.684537	0.512215	0.999974
NEURL1	ENSG00000107954	0.79602	0.0740925	0.684502	0.512237	0.999974
MAP4K4	ENSG00000071054	0.436388	-0.0537205	0.684381	0.512309	0.999974
ARMCX2	ENSG00000184867	-0.696629	-0.0781817	-0.683844	0.512631	0.999974
TMEM236	ENSG00000148483	1.86966	-0.257698	0.683716	0.512708	0.999974
LEPROTL1	ENSG00000104660	-0.342898	0.0546868	-0.683489	0.512845	0.999974
RNF25	ENSG00000163481	0.298405	-0.0521459	0.683239	0.512995	0.999974
CYSTM1	ENSG00000120306	0.800536	-0.0843669	0.683202	0.513017	0.999974
TNFRSF10B	ENSG00000120889	-0.28867	-0.055829	-0.683123	0.513064	0.999974
TNFSF9	ENSG00000125657	-0.677501	-0.193911	-0.683011	0.513131	0.999974
PCDH1	ENSG00000156453	0.936851	-0.304765	0.682777	0.513272	0.999974
TNFRSF1B	ENSG00000028137	0.561509	-0.161963	0.682772	0.513275	0.999974
GDPD1	ENSG00000153982	-0.70855	0.218475	-0.682683	0.513329	0.999974
MPP1	ENSG00000130830	0.588261	-0.151769	0.682635	0.513357	0.999974
PRKCE	ENSG00000171132	0.642801	0.00519386	0.682497	0.51344	0.999974
PARP9	ENSG00000138496	0.491192	-0.0146961	0.682343	0.513532	0.999974
CS	ENSG00000062485	0.401049	-0.00560019	0.682286	0.513567	0.999974
FCN2	ENSG00000160339	-2.30193	-0.180249	-0.682104	0.513676	0.999974
NFAT5	ENSG00000102908	-0.6241	0.176507	-0.682104	0.513677	0.999974
BRAT1	ENSG00000106009	0.427558	-0.134877	0.682078	0.513692	0.999974
CAPN3	ENSG00000092529	-0.578803	-0.0523575	-0.681959	0.513764	0.999974
CEBPA	ENSG00000245848	-0.548593	-0.0211074	-0.681925	0.513784	0.999974
ICA1	ENSG00000003147	0.64269	-0.102608	0.681739	0.513896	0.999974
JMJD4	ENSG00000081692	0.649723	0.0827313	0.681472	0.514056	0.999974
GCLC	ENSG00000001084	-0.561752	0.0445272	-0.68145	0.51407	0.999974
CC2D1B	ENSG00000154222	-0.321062	-0.0676497	-0.681356	0.514126	0.999974
LZIC	ENSG00000162441	0.339915	0.0467507	0.681308	0.514155	0.999974
POFUT2	ENSG00000186866	-0.369022	-0.0548082	-0.681196	0.514222	0.999974
CHST7	ENSG00000147119	0.509682	-0.115402	0.681181	0.514231	0.999974
TPBGL	ENSG00000261594	-1.84311	-0.191857	-0.681113	0.514272	0.999974
IP6K2	ENSG00000068745	0.293752	0.0490862	0.680896	0.514403	0.999974
SLFN5	ENSG00000166750	-0.390443	0.0668034	-0.680874	0.514416	0.999974
VPS4A	ENSG00000132612	-0.408658	-0.0392277	-0.680735	0.514499	0.999974
LAMA5	ENSG00000130702	-0.445631	-0.0565719	-0.68067	0.514539	0.999974
BCLAF3	ENSG00000173681	0.475065	0.12974	0.680208	0.514817	0.999974
IGSF23	ENSG00000216588	-1.54028	-0.268567	-0.680151	0.514851	0.999974
DGCR8	ENSG00000128191	-0.358156	-0.00875481	-0.680146	0.514854	0.999974
PRR5	ENSG00000186654	-0.505374	-0.156773	-0.680112	0.514874	0.999974
TIPARP	ENSG00000163659	0.337326	0.0822622	0.679682	0.515133	0.999974
RAB11B	ENSG00000185236	0.46417	-0.123139	0.67968	0.515135	0.999974
NPC2	ENSG00000119655	-0.501793	0.0260643	-0.679596	0.515185	0.999974
UNC93B1	ENSG00000110057	0.551498	-0.16537	0.679522	0.515229	0.999974
MXD4	ENSG00000123933	0.31491	-0.0644039	0.679502	0.515242	0.999974
L3HYPDH	ENSG00000126790	-0.555415	0.114245	-0.679497	0.515244	0.999974
PPFIA3	ENSG00000177380	0.496622	-0.144116	0.679418	0.515292	0.999974
WDR36	ENSG00000134987	-0.46538	0.0953291	-0.679329	0.515346	0.999974
RFC2	ENSG00000049541	0.445376	-0.0977318	0.679212	0.515416	0.999974
COMMD10	ENSG00000145781	-0.770149	0.22919	-0.679118	0.515473	0.999974
RDM1	ENSG00000278023	-2.09757	-0.591166	-0.67905	0.515514	0.999974
CREB3	ENSG00000107175	0.375842	-0.00572925	0.679005	0.515541	0.999974
DNAJA4	ENSG00000140403	-0.39198	-0.0924541	-0.678964	0.515566	0.999974
B3GALT9	ENSG00000214654	-0.901289	-0.314001	-0.678784	0.515674	0.999974
VPS8	ENSG00000156931	0.468747	-0.0422128	0.678734	0.515704	0.999974
CACNA2D4	ENSG00000151062	0.436561	-0.131639	0.67857	0.515803	0.999974
MIEF2	ENSG00000177427	-0.45361	-0.0732031	-0.678554	0.515813	0.999974
FLT1	ENSG00000102755	1.25653	-0.0651224	0.678477	0.515859	0.999974
TMEM38A	ENSG00000072954	0.685833	0.085614	0.678392	0.51591	0.999974
KDF1	ENSG00000175707	0.801973	-0.283082	0.677868	0.516226	0.999974
CPEB4	ENSG00000113742	-0.629214	0.0497526	-0.677856	0.516233	0.999974
GRAMD1C	ENSG00000178075	0.97656	0.165699	0.677684	0.516337	0.999974
DUSP22	ENSG00000112679	-0.272541	-0.00116367	-0.677646	0.51636	0.999974
SIPA1L1	ENSG00000197555	0.647244	-0.157904	0.677533	0.516428	0.999974
TMEM39A	ENSG00000176142	-0.348707	0.0412195	-0.677412	0.516501	0.999974
BNIPL	ENSG00000163141	0.729339	0.33611	0.67725	0.516598	0.999974
ARAP3	ENSG00000120318	0.798376	-0.185226	0.677227	0.516612	0.999974
CD209	ENSG00000090659	1.39992	0.293309	0.677029	0.516732	0.999974
C14orf119	ENSG00000179933	-0.316017	0.0748949	-0.676951	0.516779	0.999974
ANKUB1	ENSG00000206199	-2.10612	-0.353713	-0.676797	0.516872	0.999974
ADA2	ENSG00000093072	0.578474	-0.164823	0.676734	0.51691	0.999974
INTS11	ENSG00000127054	0.361884	-0.130469	0.676648	0.516961	0.999974
TMEM164	ENSG00000157600	0.530786	-0.0025195	0.67663	0.516973	0.999974
MEF2C	ENSG00000081189	0.486533	0.0137923	0.676579	0.517003	0.999974
CALHM2	ENSG00000138172	0.291376	-0.0391985	0.676533	0.517031	0.999974
RNF144A	ENSG00000151692	-0.348228	0.0582137	-0.676369	0.51713	0.999974
POLR2E	ENSG00000099817	0.431579	-0.0435145	0.676369	0.51713	0.999974
KCTD15	ENSG00000153885	-0.42449	0.0245412	-0.676354	0.517139	0.999974
ITPRIP	ENSG00000148841	0.677991	-0.179982	0.676274	0.517187	0.999974
MTPAP	ENSG00000107951	-0.434642	0.044052	-0.676255	0.517199	0.999974
FAT4	ENSG00000196159	1.93376	0.1307	0.676214	0.517223	0.999974
PPP1R21	ENSG00000162869	-0.323734	0.0965596	-0.676105	0.517289	0.999974
ALG3	ENSG00000214160	0.417178	-0.0572543	0.676075	0.517308	0.999974
ETFBKMT	ENSG00000139160	-0.75785	0.35859	-0.675983	0.517363	0.999974
CTNNA1	ENSG00000044115	0.554089	-0.0840434	0.675969	0.517371	0.999974
RAB2A	ENSG00000104388	-0.309703	0.100189	-0.675444	0.517688	0.999974
NTMT1	ENSG00000148335	-0.439782	0.00655234	-0.675415	0.517706	0.999974
SMIM20	ENSG00000250317	-0.704427	-0.0208773	-0.675302	0.517774	0.999974
KLHL25	ENSG00000183655	-0.495538	-0.0177111	-0.675194	0.517839	0.999974
MARF1	ENSG00000166783	0.365057	-0.0988817	0.674991	0.517962	0.999974
QTRT2	ENSG00000151576	-0.335778	0.0727303	-0.674971	0.517974	0.999974
ZNF443	ENSG00000180855	-0.876837	-0.0175634	-0.674951	0.517986	0.999974
CCNE1	ENSG00000105173	-0.543491	0.150343	-0.67477	0.518096	0.999974
AGAP6	ENSG00000204149	-1.10135	-0.101781	-0.674656	0.518164	0.999974
ZBTB18	ENSG00000179456	0.566143	0.00684907	0.674643	0.518172	0.999974
NUB1	ENSG00000013374	0.403067	-0.0144741	0.674481	0.51827	0.999974
MTMR14	ENSG00000163719	0.365743	-0.0301689	0.674411	0.518312	0.999974
PVR	ENSG00000073008	0.324896	-0.0781979	0.674125	0.518485	0.999974
REEP5	ENSG00000129625	-0.39068	0.0904299	-0.67402	0.518549	0.999974
FBXL15	ENSG00000107872	-0.467389	-0.153701	-0.673818	0.518671	0.999974
GPR107	ENSG00000148358	0.313667	-0.0583688	0.673743	0.518716	0.999974
STX17	ENSG00000136874	0.378514	0.0814503	0.673697	0.518744	0.999974
EMB	ENSG00000170571	-0.368696	0.0788014	-0.673627	0.518786	0.999974
MAN2B2	ENSG00000013288	0.303489	-0.122271	0.673489	0.518869	0.999974
ZNF596	ENSG00000172748	1.34861	0.259886	0.673404	0.518921	0.999974
CCDC71L	ENSG00000253276	0.541016	-0.0775959	0.673374	0.518939	0.999974
SERPINB1	ENSG00000021355	0.398427	-0.0137583	0.673113	0.519097	0.999974
KCTD12	ENSG00000178695	0.301483	0.00669307	0.672993	0.51917	0.999974
SEC13	ENSG00000157020	0.290151	0.0388322	0.672903	0.519224	0.999974
GTSF1	ENSG00000170627	-0.389682	-0.029973	-0.672748	0.519318	0.999974
MGA	ENSG00000174197	-0.335752	-0.0359124	-0.672515	0.519459	0.999974
AP1S2	ENSG00000182287	-0.604941	0.134635	-0.672509	0.519462	0.999974
TNK2	ENSG00000061938	-0.505523	-0.165981	-0.672473	0.519484	0.999974
THAP10	ENSG00000129028	-2.04509	0.113264	-0.672438	0.519505	0.999974
HELZ	ENSG00000198265	0.330815	-0.00948093	0.672385	0.519538	0.999974
NCOR1	ENSG00000141027	0.526172	-0.0918508	0.67237	0.519547	0.999974
CYP7B1	ENSG00000172817	1.0188	0.870262	0.672332	0.519569	0.999974
ARPC1A	ENSG00000241685	-0.46997	0.00240923	-0.672187	0.519657	0.999974
CCNG1	ENSG00000113328	-0.59376	0.139353	-0.672056	0.519737	0.999974
RPAIN	ENSG00000129197	-0.387426	0.0589774	-0.671761	0.519915	0.999974
FAM241A	ENSG00000174749	-0.54382	0.319546	-0.671719	0.519941	0.999974
CNNM3	ENSG00000168763	-0.260019	-0.120295	-0.671319	0.520183	0.999974
UBA1	ENSG00000130985	0.631262	-0.175568	0.671183	0.520265	0.999974
COA4	ENSG00000181924	-0.342436	0.0476658	-0.671032	0.520356	0.999974
ELOF1	ENSG00000130165	-0.425619	-0.0576213	-0.670778	0.520511	0.999974
SELENOW	ENSG00000178980	-0.381749	0.0314699	-0.670566	0.520639	0.999974
CLEC9A	ENSG00000197992	-0.86029	-0.147012	-0.670549	0.520649	0.999974
BRCC3	ENSG00000185515	-0.41436	0.167115	-0.670522	0.520665	0.999974
SSH3	ENSG00000172830	0.567827	-0.0645944	0.670514	0.520671	0.999974
ARF4	ENSG00000168374	0.290234	0.0842775	0.670469	0.520698	0.999974
PRAM1	ENSG00000133246	0.758709	-0.244295	0.670358	0.520765	0.999974
CIAO1	ENSG00000144021	-0.326827	-0.017222	-0.670265	0.520821	0.999974
PPP1R11	ENSG00000204619	0.370888	0.00487565	0.67025	0.52083	0.999974
HGSNAT	ENSG00000165102	0.414088	-0.113752	0.670226	0.520845	0.999974
SPAG1	ENSG00000104450	0.957418	0.182975	0.670151	0.52089	0.999974
PNO1	ENSG00000115946	0.553348	0.147861	0.670091	0.520927	0.999974
SYNE2	ENSG00000054654	-0.332283	-0.00904395	-0.669872	0.521059	0.999974
COA3	ENSG00000183978	-0.331745	0.0674224	-0.669828	0.521086	0.999974
ZWILCH	ENSG00000174442	-0.752454	0.133662	-0.669781	0.521115	0.999974
PSENEN	ENSG00000205155	-0.748536	-0.0166032	-0.66974	0.52114	0.999974
AQP3	ENSG00000165272	-0.341625	-0.0813303	-0.669704	0.521162	0.999974
SURF6	ENSG00000148296	0.383726	-0.0239412	0.669447	0.521317	0.999974
C1orf54	ENSG00000118292	-2.06619	0.299487	-0.669185	0.521476	0.999974
BST1	ENSG00000109743	0.48158	-0.177484	0.669145	0.5215	0.999974
TTK	ENSG00000112742	-1.09947	0.0920202	-0.669121	0.521515	0.999974
ATXN7L3B	ENSG00000253719	-0.319047	0.0184178	-0.6691	0.521528	0.999974
TRMT1	ENSG00000104907	-0.380318	-0.109408	-0.669091	0.521533	0.999974
ZNF587	ENSG00000198466	0.439079	0.0761568	0.669065	0.521549	0.999974
TSPAN3	ENSG00000140391	-0.376724	0.027826	-0.668922	0.521636	0.999974
CENPF	ENSG00000117724	0.712495	-0.109702	0.6689	0.521649	0.999974
KLRD1	ENSG00000134539	-0.426858	0.128368	-0.668791	0.521715	0.999974
PDCD6	ENSG00000249915	0.494845	-0.0371943	0.668642	0.521806	0.999974
ENSA	ENSG00000143420	-0.322166	0.0947292	-0.668604	0.521829	0.999974
MC1R	ENSG00000258839	0.718673	0.108693	0.668571	0.521849	0.999974
GPR157	ENSG00000180758	0.438614	0.0015453	0.668528	0.521875	0.999974
RTF2	ENSG00000022277	0.390881	0.0234648	0.668462	0.521915	0.999974
FAM81A	ENSG00000157470	-1.60957	-0.477442	-0.668449	0.521923	0.999974
TRAPPC1	ENSG00000170043	0.326999	-0.0552151	0.668387	0.521961	0.999974
NFE2L2	ENSG00000116044	0.371901	-0.00814712	0.668211	0.522067	0.999974
CDH24	ENSG00000139880	-0.45745	0.0434249	-0.668147	0.522106	0.999974
LASP1	ENSG00000002834	0.478213	-0.0749894	0.668104	0.522132	0.999974
DCP1B	ENSG00000151065	-0.360996	-0.121634	-0.667855	0.522283	0.999974
ATF5	ENSG00000169136	0.592333	-0.0853526	0.667817	0.522306	0.999974
ADSS2	ENSG00000035687	-0.337045	0.0367868	-0.66764	0.522414	0.999974
UAP1	ENSG00000117143	0.464092	0.170238	0.667548	0.52247	0.999974
GSDMB	ENSG00000073605	-0.338599	0.0674242	-0.667484	0.522509	0.999974
TRIM3	ENSG00000110171	-0.431969	-0.00949999	-0.667471	0.522517	0.999974
H2BC5	ENSG00000158373	0.599345	0.038521	0.667428	0.522543	0.999974
MYO1E	ENSG00000157483	-0.569555	-0.136633	-0.667402	0.522558	0.999974
KDM5A	ENSG00000073614	0.384372	-0.0600943	0.66721	0.522675	0.999974
SACS	ENSG00000151835	-0.707281	0.0777585	-0.667137	0.522719	0.999974
CCNT2	ENSG00000082258	-0.768314	0.1306	-0.667122	0.522728	0.999974
EAF1	ENSG00000144597	0.345377	-0.0300032	0.667066	0.522763	0.999974
POLB	ENSG00000070501	0.384978	0.11805	0.666071	0.523367	0.999974
PLP2	ENSG00000102007	0.330044	-0.0886581	0.66581	0.523526	0.999974
NBPF12	ENSG00000268043	0.474093	-0.0205993	0.665797	0.523534	0.999974
PYCR2	ENSG00000143811	-0.395686	-0.0013369	-0.665212	0.523889	0.999974
ATP8A1	ENSG00000124406	-0.930514	0.222142	-0.66509	0.523964	0.999974
COMMD2	ENSG00000114744	-0.433856	0.0493693	-0.665012	0.524011	0.999974
CNTD1	ENSG00000176563	0.491527	0.116729	0.664777	0.524154	0.999974
TRDMT1	ENSG00000107614	0.504331	0.156032	0.664759	0.524165	0.999974
SYNPO2	ENSG00000172403	1.14465	0.306512	0.664686	0.524209	0.999974
CSE1L	ENSG00000124207	-0.336502	0.0898953	-0.664618	0.524251	0.999974
LCN8	ENSG00000204001	1.26076	0.297943	0.6645	0.524323	0.999974
FERMT3	ENSG00000149781	0.519978	-0.131485	0.664417	0.524373	0.999974
PPP1R37	ENSG00000104866	0.360866	-0.0462479	0.664281	0.524456	0.999974
DIS3	ENSG00000083520	-0.534075	0.131235	-0.663915	0.524679	0.999974
APBA1	ENSG00000107282	-1.14224	-0.0523143	-0.663763	0.524771	0.999974
ZNF618	ENSG00000157657	0.468313	0.0635235	0.663711	0.524803	0.999974
SMAD6	ENSG00000137834	2.38043	0.664296	0.66357	0.524889	0.999974
RABGGTB	ENSG00000137955	-0.490467	0.223263	-0.663524	0.524917	0.999974
KIF17	ENSG00000117245	2.63562	0.514912	0.663502	0.52493	0.999974
DYRK3	ENSG00000143479	0.861782	-0.269304	0.663373	0.525009	0.999974
PCNT	ENSG00000160299	-0.318807	-0.0157345	-0.663363	0.525015	0.999974
CHAC2	ENSG00000143942	-0.782613	0.184829	-0.663196	0.525117	0.999974
PRRC2C	ENSG00000117523	0.446755	-0.0794191	0.66305	0.525205	0.999974
SLC1A5	ENSG00000105281	-0.586375	-0.1473	-0.662785	0.525367	0.999974
H2AJ	ENSG00000246705	0.348263	-0.0229903	0.662716	0.525409	0.999974
GOLGA1	ENSG00000136935	-0.266265	-0.115778	-0.662686	0.525427	0.999974
MFSD3	ENSG00000167700	-0.364707	-0.0782547	-0.662642	0.525454	0.999974
AHDC1	ENSG00000126705	-0.499183	-0.0463325	-0.662457	0.525567	0.999974
RBAK	ENSG00000146587	-0.655133	0.118942	-0.66237	0.52562	0.999974
PF4V1	ENSG00000109272	1.08026	-0.144518	0.66219	0.52573	0.999974
A2M	ENSG00000175899	0.647571	0.0746851	0.662163	0.525746	0.999974
ZNF263	ENSG00000006194	-0.280045	0.00656946	-0.661883	0.525917	0.999974
NME1	ENSG00000239672	0.747427	0.107835	0.6617	0.526029	0.999974
IST1	ENSG00000182149	0.305963	-0.0051094	0.661555	0.526117	0.999974
PDGFA	ENSG00000197461	1.20095	-0.220982	0.661551	0.526119	0.999974
SLC9A3R1	ENSG00000109062	0.421837	-0.0808751	0.661532	0.526131	0.999974
ZSWIM3	ENSG00000132801	-0.532956	-0.178899	-0.661434	0.526191	0.999974
NCKIPSD	ENSG00000213672	0.351308	-0.0989206	0.661418	0.5262	0.999974
GTPBP1	ENSG00000100226	0.437072	-0.122962	0.661413	0.526203	0.999974
PAPOLA	ENSG00000090060	-0.401422	0.148703	-0.661364	0.526233	0.999974
ZBTB17	ENSG00000116809	0.348064	-0.121542	0.661338	0.526249	0.999974
SLA2	ENSG00000101082	0.457997	-0.069448	0.661269	0.526291	0.999974
ABL1	ENSG00000097007	0.421786	-0.103697	0.661191	0.526339	0.999974
STK32C	ENSG00000165752	0.422944	-0.0230347	0.661147	0.526366	0.999974
KRI1	ENSG00000129347	-0.344664	-0.0310183	-0.661139	0.52637	0.999974
MT2A	ENSG00000125148	-0.696617	-0.0500596	-0.661029	0.526438	0.999974
ZNF518A	ENSG00000177853	-0.759277	0.125032	-0.660922	0.526503	0.999974
GINS2	ENSG00000131153	-1.02312	0.218238	-0.660836	0.526555	0.999974
MKRN2OS	ENSG00000225526	2.678	-0.211383	0.660668	0.526658	0.999974
PRPF19	ENSG00000110107	0.426328	-0.145545	0.660501	0.52676	0.999974
DDRGK1	ENSG00000198171	0.30642	-0.0355972	0.660456	0.526787	0.999974
PBLD	ENSG00000108187	0.548105	0.157376	0.660405	0.526818	0.999974
PGLS	ENSG00000130313	0.379573	-0.0557041	0.660259	0.526908	0.999974
EPDR1	ENSG00000086289	-0.875628	0.225595	-0.659981	0.527077	0.999974
CPA3	ENSG00000163751	-1.20423	0.803972	-0.659876	0.527141	0.999974
DYRK2	ENSG00000127334	-0.47924	0.111975	-0.659435	0.52741	0.999974
NUDT9	ENSG00000170502	-0.530969	0.00829482	-0.659427	0.527415	0.999974
GBP6	ENSG00000183347	1.19531	-0.147721	0.659375	0.527447	0.999974
TBX6	ENSG00000149922	0.934688	-0.132383	0.659244	0.527527	0.999974
NUCKS1	ENSG00000069275	-0.364166	0.0478144	-0.65915	0.527585	0.999974
SMIM3	ENSG00000256235	0.449823	0.0158241	0.658931	0.527718	0.999974
C1QTNF6	ENSG00000133466	-0.44479	-0.0459723	-0.658902	0.527736	0.999974
ACKR1	ENSG00000213088	-0.970385	-0.392929	-0.65887	0.527756	0.999974
EIF2S2	ENSG00000125977	-0.362866	0.0639426	-0.658851	0.527767	0.999974
UCP3	ENSG00000175564	-0.432115	-0.23579	-0.658775	0.527814	0.999974
DNAJB9	ENSG00000128590	-0.487943	0.194687	-0.658704	0.527857	0.999974
AIDA	ENSG00000186063	-0.467701	0.135767	-0.658676	0.527874	0.999974
ELMO2	ENSG00000062598	0.359788	0.00362566	0.658676	0.527875	0.999974
IDH2	ENSG00000182054	-0.34559	-0.00188063	-0.658674	0.527875	0.999974
RIPOR2	ENSG00000111913	0.506921	0.0532921	0.65861	0.527915	0.999974
SMIM35	ENSG00000255274	-0.370994	0.0292098	-0.658483	0.527992	0.999974
MRPL58	ENSG00000167862	-0.302486	0.0265425	-0.658398	0.528044	0.999974
INPP5J	ENSG00000185133	-2.03381	0.00479705	-0.658355	0.52807	0.999974
PLIN4	ENSG00000167676	1.04667	-0.305872	0.658229	0.528147	0.999974
NUDT13	ENSG00000166321	0.55196	0.162143	0.658194	0.528169	0.999974
GCA	ENSG00000115271	0.62174	0.0322155	0.658104	0.528224	0.999974
CASP4	ENSG00000196954	0.489127	0.0787223	0.657851	0.528378	0.999974
ANKRD17	ENSG00000132466	0.343931	-0.0261223	0.657763	0.528433	0.999974
PLXNB1	ENSG00000164050	-0.768764	-0.516965	-0.657717	0.528461	0.999974
TP53I11	ENSG00000175274	0.591157	-0.18251	0.657597	0.528534	0.999974
KLHL6	ENSG00000172578	-0.300279	0.02744	-0.657522	0.52858	0.999974
CHODL	ENSG00000154645	-3.24005	0.629783	-0.657357	0.528681	0.999974
RFXANK	ENSG00000064490	0.421335	-0.0109648	0.657219	0.528765	0.999974
ADAM23	ENSG00000114948	-0.796993	-0.252534	-0.65712	0.528826	0.999974
GOLGA7	ENSG00000147533	0.468366	-0.0610532	0.6571	0.528838	0.999974
CD7	ENSG00000173762	-0.58698	-0.123334	-0.657018	0.528888	0.999974
CAMSAP1	ENSG00000130559	-0.257344	0.0517228	-0.656909	0.528954	0.999974
ATP1A1	ENSG00000163399	-0.447046	-0.0896435	-0.656896	0.528962	0.999974
CNBP	ENSG00000169714	0.29579	0.0724005	0.656891	0.528965	0.999974
ADAM12	ENSG00000148848	-1.72422	-0.0433645	-0.656823	0.529007	0.999974
RASSF1	ENSG00000068028	-0.257053	-0.0282621	-0.656771	0.529039	0.999974
NUP62	ENSG00000213024	0.403209	-0.103616	0.656703	0.529081	0.999974
HK1	ENSG00000156515	0.503343	-0.131939	0.656663	0.529105	0.999974
RTKN	ENSG00000114993	-1.3217	-0.0730082	-0.656647	0.529115	0.999974
DOP1A	ENSG00000083097	0.46642	0.0182052	0.656319	0.529316	0.999974
AMOT	ENSG00000126016	-0.821883	-0.079166	-0.655943	0.529546	0.999974
SLC35F5	ENSG00000115084	-0.416416	0.0768821	-0.655928	0.529555	0.999974
SAT1	ENSG00000130066	0.464799	0.0707182	0.655912	0.529565	0.999974
L2HGDH	ENSG00000087299	-0.832746	0.0422666	-0.655834	0.529613	0.999974
ANKDD1B	ENSG00000189045	-1.34762	-0.471191	-0.655763	0.529656	0.999974
TINF2	ENSG00000092330	-0.312575	-0.0707003	-0.655705	0.529692	0.999974
CRYBG1	ENSG00000112297	-0.334599	0.00105537	-0.655466	0.529838	0.999974
PFN1	ENSG00000108518	0.318362	-0.00991476	0.655429	0.52986	0.999974
FKBP7	ENSG00000079150	2.85714	0.283574	0.655289	0.529946	0.999974
HNRNPA0	ENSG00000177733	0.28295	-0.0502591	0.655228	0.529984	0.999974
LYAR	ENSG00000145220	0.326585	0.0897623	0.655188	0.530008	0.999974
CDC123	ENSG00000151465	-0.323388	0.0287768	-0.654787	0.530254	0.999974
POLR1H	ENSG00000066379	-0.442535	-0.021018	-0.654732	0.530288	0.999974
SPDYE21	ENSG00000230358	2.97014	0.829335	0.654609	0.530363	0.999974
TBC1D15	ENSG00000121749	-0.576549	0.0742546	-0.6546	0.530369	0.999974
VPS37C	ENSG00000167987	0.515303	-0.0664426	0.654332	0.530533	0.999974
EAF2	ENSG00000145088	-1.18764	0.592178	-0.654324	0.530538	0.999974
MRPL47	ENSG00000136522	-0.875214	0.0328355	-0.65402	0.530724	0.999974
LTA	ENSG00000226979	0.439452	-0.0589513	0.653782	0.53087	0.999974
C1orf56	ENSG00000143443	-0.331703	0.00348005	-0.653779	0.530872	0.999974
CLCN4	ENSG00000073464	0.574127	-0.084649	0.653349	0.531136	0.999974
POU5F1B	ENSG00000212993	-0.524285	0.00842167	-0.653333	0.531145	0.999974
MMEL1	ENSG00000142606	1.41285	-0.176627	0.653319	0.531154	0.999974
SNRPG	ENSG00000143977	-0.938891	0.268299	-0.653287	0.531173	0.999974
TMEM30A	ENSG00000112697	-0.510975	0.0618378	-0.653232	0.531207	0.999974
U2SURP	ENSG00000163714	0.392059	0.150223	0.653188	0.531234	0.999974
PHF20L1	ENSG00000129292	-0.565443	0.0557188	-0.653187	0.531235	0.999974
CDC42	ENSG00000070831	0.312048	0.128454	0.653079	0.531301	0.999974
CPAMD8	ENSG00000160111	0.489403	-0.177375	0.652955	0.531377	0.999974
MAD1L1	ENSG00000002822	-0.557968	-0.107263	-0.652857	0.531437	0.999974
MTMR6	ENSG00000139505	0.552028	0.103413	0.652818	0.531461	0.999974
CTSD	ENSG00000117984	-0.709356	-0.235063	-0.652614	0.531586	0.999974
CES2	ENSG00000172831	0.347962	-0.0696455	0.652555	0.531623	0.999974
RAB38	ENSG00000123892	2.81534	0.921997	0.652475	0.531672	0.999974
ZDHHC17	ENSG00000186908	-0.712621	0.168657	-0.652415	0.531709	0.999974
ZFP69	ENSG00000187815	0.665229	0.222732	0.652363	0.53174	0.999974
CPNE7	ENSG00000178773	0.907504	-0.210274	0.651998	0.531965	0.999974
TMPO	ENSG00000120802	-0.45026	0.114016	-0.651992	0.531968	0.999974
SUCO	ENSG00000094975	-0.629861	0.174064	-0.651923	0.532011	0.999974
MCF2L	ENSG00000126217	0.42083	-0.106701	0.651663	0.53217	0.999974
ULK1	ENSG00000177169	0.565387	-0.263505	0.651608	0.532204	0.999974
GIMAP7	ENSG00000179144	-0.447904	0.160669	-0.651559	0.532234	0.999974
TGFBR2	ENSG00000163513	0.375217	0.00262882	0.651526	0.532254	0.999974
P4HB	ENSG00000185624	0.296273	-0.0426975	0.651521	0.532257	0.999974
MRPS26	ENSG00000125901	0.340199	0.0529557	0.651481	0.532282	0.999974
EEF1AKNMT	ENSG00000010165	0.29396	-0.0345821	0.651449	0.532302	0.999974
NUBP1	ENSG00000103274	0.388933	0.031804	0.651351	0.532362	0.999974
FOXO3B	ENSG00000240445	0.702689	-0.0788876	0.651326	0.532377	0.999974
N4BP2	ENSG00000078177	-0.578483	0.0381842	-0.651239	0.532431	0.999974
RSPH3	ENSG00000130363	0.58183	-0.0425631	0.650979	0.532591	0.999974
DIPK1B	ENSG00000165716	-0.36145	0.0361875	-0.650962	0.532601	0.999974
PIK3CA	ENSG00000121879	-0.422279	0.048315	-0.650951	0.532608	0.999974
PMEPA1	ENSG00000124225	-0.365572	0.055448	-0.650923	0.532625	0.999974
CEACAM3	ENSG00000170956	0.86958	-0.310479	0.650907	0.532635	0.999974
STYX	ENSG00000198252	-0.573086	0.180809	-0.650715	0.532753	0.999974
TFDP2	ENSG00000114126	0.304548	0.0157132	0.650612	0.532816	0.999974
ZNF354C	ENSG00000177932	-0.808051	0.0158616	-0.650553	0.532852	0.999974
C21orf62	ENSG00000205929	-1.84404	0.35208	-0.650545	0.532857	0.999974
FIZ1	ENSG00000179943	-0.421499	-0.00916944	-0.650467	0.532905	0.999974
TFEB	ENSG00000112561	0.56704	-0.107454	0.650142	0.533105	0.999974
AUNIP	ENSG00000127423	-0.921184	0.299025	-0.650085	0.533139	0.999974
PBX1	ENSG00000185630	-0.787763	-0.116885	-0.650082	0.533142	0.999974
SKP1	ENSG00000113558	-0.357599	0.05825	-0.649938	0.53323	0.999974
PIGG	ENSG00000174227	-0.309422	0.00858218	-0.649821	0.533302	0.999974
TASOR	ENSG00000163946	-0.457782	0.121391	-0.649712	0.533369	0.999974
FAM193B	ENSG00000146067	-0.357233	-0.0782846	-0.64963	0.53342	0.999974
LRRC23	ENSG00000010626	-0.394043	0.104899	-0.649583	0.533449	0.999974
GSDMD	ENSG00000104518	-0.380492	-0.120648	-0.649508	0.533495	0.999974
FAM43A	ENSG00000185112	0.33704	0.00644412	0.649391	0.533566	0.999974
F8	ENSG00000185010	-0.40992	0.0884084	-0.649347	0.533593	0.999974
TIMM23B	ENSG00000204152	0.691076	-0.0255625	0.649329	0.533605	0.999974
RHNO1	ENSG00000171792	-0.331807	-0.0185342	-0.649133	0.533725	0.999974
PTOV1	ENSG00000104960	-0.449218	-0.164928	-0.649001	0.533807	0.999974
ZNF267	ENSG00000185947	-0.818179	0.219449	-0.648999	0.533808	0.999974
CDC42SE1	ENSG00000197622	0.341007	0.0591	0.648834	0.533909	0.999974
GEMIN7	ENSG00000142252	1.70471	0.352943	0.648826	0.533914	0.999974
RBBP5	ENSG00000117222	0.296322	0.0266914	0.648812	0.533923	0.999974
ARSK	ENSG00000164291	-0.561573	0.195517	-0.64863	0.534035	0.999974
ALKBH5	ENSG00000091542	0.291213	-0.0196889	0.648487	0.534122	0.999974
XYLT2	ENSG00000015532	-0.356949	-0.0823828	-0.648388	0.534184	0.999974
ETNK2	ENSG00000143845	0.647887	0.112449	0.648378	0.53419	0.999974
C3orf18	ENSG00000088543	-0.446901	0.0670646	-0.648229	0.534281	0.999974
SPTSSA	ENSG00000165389	0.36836	0.0971912	0.648091	0.534366	0.999974
NEK11	ENSG00000114670	-0.845486	-0.00262888	-0.648083	0.534371	0.999974
TMPRSS5	ENSG00000166682	-0.637782	0.367825	-0.648067	0.534381	0.999974
NFU1	ENSG00000169599	-0.514216	0.235056	-0.648047	0.534393	0.999974
RAB4A	ENSG00000168118	-0.432493	0.0711525	-0.648047	0.534394	0.999974
FSTL3	ENSG00000070404	-0.516828	-0.257483	-0.64789	0.53449	0.999974
HBA1	ENSG00000206172	-1.34094	-0.441214	-0.647708	0.534602	0.999974
LGI4	ENSG00000153902	-1.6264	-0.481156	-0.647696	0.53461	0.999974
SLC26A6	ENSG00000225697	-0.449329	0.00806437	-0.64767	0.534625	0.999974
MCL1	ENSG00000143384	0.434815	-0.028517	0.647493	0.534735	0.999974
NDUFA12	ENSG00000184752	-0.321997	0.143099	-0.647418	0.534781	0.999974
CCDC13	ENSG00000244607	2.3438	-0.413925	0.647387	0.5348	0.999974
MINDY2	ENSG00000128923	-0.736989	0.133348	-0.647264	0.534875	0.999974
S100PBP	ENSG00000116497	-0.300184	0.033856	-0.647135	0.534955	0.999974
MRPL12	ENSG00000262814	-0.97823	-0.204384	-0.647106	0.534973	0.999974
GBP1	ENSG00000117228	0.37827	0.10312	0.647	0.535038	0.999974
CECR2	ENSG00000099954	1.7291	-0.205436	0.646992	0.535043	0.999974
ZNFX1	ENSG00000124201	0.544869	-0.121657	0.646953	0.535067	0.999974
FAM186A	ENSG00000185958	-2.26024	-0.848576	-0.646934	0.535079	0.999974
FAM91A1	ENSG00000176853	-0.504457	0.0457069	-0.646896	0.535102	0.999974
BRD3OS	ENSG00000235106	-0.343962	0.00367878	-0.646893	0.535104	0.999974
SERINC1	ENSG00000111897	-0.483426	0.0734619	-0.646796	0.535164	0.999974
PECR	ENSG00000115425	-0.366937	0.270796	-0.646715	0.535214	0.999974
STMN3	ENSG00000197457	-0.410536	-0.0860144	-0.646295	0.535473	0.999974
MARCHF1	ENSG00000145416	-0.506891	0.105083	-0.646166	0.535552	0.999974
PTGIR	ENSG00000160013	0.632385	-0.0977233	0.646074	0.535609	0.999974
HTR3A	ENSG00000166736	2.50329	-0.620304	0.645862	0.535739	0.999974
GOLGA5	ENSG00000066455	0.30884	0.015983	0.645532	0.535943	0.999974
CUEDC2	ENSG00000107874	-0.350293	-0.0819032	-0.645298	0.536087	0.999974
SYNE3	ENSG00000176438	0.330376	0.0594867	0.645285	0.536095	0.999974
CCDC47	ENSG00000108588	-0.317213	0.00455953	-0.645217	0.536138	0.999974
DPH1	ENSG00000108963	0.318542	-0.12559	0.645023	0.536257	0.999974
BAG5	ENSG00000166170	-0.338918	-0.014779	-0.645004	0.536269	0.999974
CLOCK	ENSG00000134852	-0.519792	0.119494	-0.64486	0.536358	0.999974
ASPRV1	ENSG00000244617	0.878435	-0.217003	0.644817	0.536384	0.999974
TNIP2	ENSG00000168884	-0.293521	-0.0734701	-0.64465	0.536487	0.999974
WDR11	ENSG00000120008	-0.377198	0.0368942	-0.644497	0.536581	0.999974
ENTPD1	ENSG00000138185	0.486901	0.0510577	0.644175	0.53678	0.999974
RAB11A	ENSG00000103769	0.373126	0.0872077	0.643897	0.536952	0.999974
NUP205	ENSG00000155561	0.32295	0.0228762	0.643816	0.537002	0.999974
FAAH	ENSG00000117480	0.429434	0.0350336	0.643728	0.537056	0.999974
CARF	ENSG00000138380	1.04024	0.0299976	0.643558	0.537161	0.999974
PRUNE2	ENSG00000106772	-0.840564	0.253095	-0.643546	0.537169	0.999974
LILRA4	ENSG00000239961	-0.45098	-0.0583282	-0.643482	0.537208	0.999974
SMARCAD1	ENSG00000163104	0.515438	0.0526683	0.64338	0.537271	0.999974
MGLL	ENSG00000074416	0.752137	-0.00985093	0.643363	0.537281	0.999974
HTATIP2	ENSG00000109854	0.400761	0.0156537	0.643176	0.537397	0.999974
DDX60L	ENSG00000181381	0.433584	0.0710287	0.643127	0.537428	0.999974
ARHGAP45	ENSG00000180448	0.414481	-0.127594	0.643007	0.537502	0.999974
MMP23B	ENSG00000189409	-0.753994	-0.14025	-0.642989	0.537513	0.999974
EPHX1	ENSG00000143819	0.391974	-0.103268	0.642812	0.537622	0.999974
CAMK1D	ENSG00000183049	0.567724	-0.0799072	0.642685	0.537701	0.999974
ASH1L	ENSG00000116539	0.315228	0.0628824	0.642629	0.537735	0.999974
SNRPB	ENSG00000125835	-0.511012	-0.0994152	-0.642397	0.537879	0.999974
RPRD1A	ENSG00000141425	-0.372245	0.0447779	-0.64239	0.537883	0.999974
ZZZ3	ENSG00000036549	-0.613555	0.124942	-0.642283	0.537949	0.999974
ALYREF	ENSG00000183684	0.374446	0.0465753	0.642196	0.538003	0.999974
PARP2	ENSG00000129484	-0.367426	0.0657095	-0.642147	0.538033	0.999974
ERCC2	ENSG00000104884	-0.396838	-0.0653651	-0.642105	0.538059	0.999974
TADA2B	ENSG00000173011	0.293894	-0.0694984	0.641935	0.538164	0.999974
GFM2	ENSG00000164347	-0.485635	0.169347	-0.641809	0.538242	0.999974
ERP44	ENSG00000023318	0.319655	0.0989701	0.641638	0.538348	0.999974
MED22	ENSG00000148297	-0.334755	-0.0960957	-0.641631	0.538352	0.999974
MRPS28	ENSG00000147586	-2.20293	0.236303	-0.641369	0.538514	0.999974
GRAMD1B	ENSG00000023171	0.485636	0.0882858	0.641195	0.538622	0.999974
GPR20	ENSG00000204882	1.13645	0.116307	0.641177	0.538632	0.999974
CHCHD2	ENSG00000106153	-0.399584	0.109398	-0.641085	0.53869	0.999974
VPS13D	ENSG00000048707	0.291507	-0.0772251	0.640938	0.538781	0.999974
ZNF714	ENSG00000160352	-0.638152	-0.0545351	-0.640838	0.538843	0.999974
CLYBL	ENSG00000125246	0.500074	0.127916	0.64065	0.538959	0.999974
CRTC2	ENSG00000160741	0.409937	-0.063401	0.640521	0.539038	0.999974
GNPTG	ENSG00000090581	0.27969	-0.0520365	0.640308	0.53917	0.999974
UTP6	ENSG00000108651	-0.324784	0.0816422	-0.640256	0.539202	0.999974
ITGA3	ENSG00000005884	-0.595925	-0.0755493	-0.640068	0.539319	0.999974
C16orf96	ENSG00000205832	-0.698522	0.176894	-0.639964	0.539383	0.999974
CREB5	ENSG00000146592	0.746874	-0.0731059	0.639884	0.539433	0.999974
IFT80	ENSG00000068885	-0.906005	0.217172	-0.639832	0.539465	0.999974
KLHL9	ENSG00000198642	-0.494714	0.180297	-0.639782	0.539496	0.999974
C19orf71	ENSG00000183397	-0.6264	-0.101561	-0.639775	0.5395	0.999974
ANO7	ENSG00000146205	1.86949	0.875801	0.639746	0.539518	0.999974
ZHX2	ENSG00000178764	0.331828	-0.0259495	0.639736	0.539525	0.999974
LAMP2	ENSG00000005893	0.566887	-0.0208305	0.639496	0.539673	0.999974
MFSD6	ENSG00000151690	-0.370936	-0.0618775	-0.639476	0.539685	0.999974
LAPTM4B	ENSG00000104341	0.34123	-0.126178	0.639417	0.539722	0.999974
SCYL1	ENSG00000142186	0.459957	-0.123648	0.639355	0.53976	0.999974
LIG1	ENSG00000105486	-0.384091	-0.080586	-0.639353	0.539762	0.999974
NDUFAF3	ENSG00000178057	0.398174	-0.00491529	0.639269	0.539813	0.999974
PARP1	ENSG00000143799	0.429329	-0.0400055	0.639152	0.539886	0.999974
COL6A3	ENSG00000163359	-1.23332	-0.17727	-0.639068	0.539938	0.999974
CBL	ENSG00000110395	0.46672	-0.00959949	0.638972	0.539998	0.999974
FBXO44	ENSG00000132879	-0.353549	-0.0169497	-0.638902	0.540041	0.999974
APH1A	ENSG00000117362	0.261684	-0.000985557	0.638798	0.540105	0.999974
APIP	ENSG00000149089	-0.645194	0.126732	-0.638745	0.540138	0.999974
CCR10	ENSG00000184451	0.926403	-0.325718	0.638664	0.540188	0.999974
CERS2	ENSG00000143418	0.289009	-0.0481106	0.638661	0.54019	0.999974
AMH	ENSG00000104899	0.877508	-0.469635	0.638587	0.540236	0.999974
ZNF473	ENSG00000142528	-0.633952	-0.0010832	-0.638544	0.540263	0.999974
A3GALT2	ENSG00000184389	-1.41296	0.467825	-0.638362	0.540376	0.999974
FANCM	ENSG00000187790	1.22715	0.170913	0.638169	0.540495	0.999974
ABHD17B	ENSG00000107362	-0.30802	0.0766544	-0.638072	0.540555	0.999974
PPCDC	ENSG00000138621	0.494791	-0.0931093	0.638068	0.540558	0.999974
ATP23	ENSG00000166896	-0.51733	0.0733741	-0.638033	0.540579	0.999974
TTLL7	ENSG00000137941	1.09123	0.414714	0.637958	0.540626	0.999974
SATB2	ENSG00000119042	1.21449	0.108852	0.637934	0.54064	0.999974
TIGAR	ENSG00000078237	0.399549	-0.0175922	0.637927	0.540645	0.999974
TIGIT	ENSG00000181847	-0.306201	-0.0252719	-0.637892	0.540667	0.999974
NAE1	ENSG00000159593	-0.55795	0.107866	-0.63789	0.540668	0.999974
C16orf86	ENSG00000159761	-0.544394	-0.154684	-0.637565	0.54087	0.999974
CFAP100	ENSG00000163885	-1.78822	-0.10053	-0.637349	0.541003	0.999974
SRSF6	ENSG00000124193	-0.400435	0.135713	-0.63733	0.541015	0.999974
TARS2	ENSG00000143374	-0.350497	-0.0628796	-0.637092	0.541163	0.999974
HNRNPC	ENSG00000092199	0.358825	0.0819803	0.636872	0.541299	0.999974
LRPAP1	ENSG00000163956	0.42269	-0.0519597	0.636706	0.541402	0.999974
TTC34	ENSG00000215912	-0.463647	-0.258038	-0.636669	0.541425	0.999974
ITGA6	ENSG00000091409	-0.389711	0.0790437	-0.636631	0.541449	0.999974
ELP5	ENSG00000170291	-0.390664	-0.00351817	-0.63659	0.541474	0.999974
ADAMTS10	ENSG00000142303	-0.355033	-0.188918	-0.636353	0.541621	0.999974
BRD8	ENSG00000112983	0.377457	-0.0578991	0.636346	0.541626	0.999974
CD300LB	ENSG00000178789	0.397523	-0.147313	0.636258	0.54168	0.999974
XCL2	ENSG00000143185	-0.662518	0.316873	-0.635744	0.542	0.999974
CCDC181	ENSG00000117477	2.54334	0.329386	0.635538	0.542127	0.999974
KRT5	ENSG00000186081	1.47593	-0.0296464	0.635519	0.542139	0.999974
APOO	ENSG00000184831	-0.447891	0.0497702	-0.635318	0.542264	0.999974
KANSL2	ENSG00000139620	-0.37133	0.155715	-0.635275	0.54229	0.999974
PAGE2B	ENSG00000238269	-2.30314	-0.263698	-0.635267	0.542295	0.999974
ASF1A	ENSG00000111875	-0.464866	0.141249	-0.635222	0.542323	0.999974
KIFC2	ENSG00000167702	-0.370417	-0.174818	-0.63516	0.542362	0.999974
ATF1	ENSG00000123268	0.571624	0.0130695	0.63513	0.54238	0.999974
GK	ENSG00000198814	0.691919	-0.0434721	0.63512	0.542387	0.999974
HSPA8	ENSG00000109971	0.311355	0.0618808	0.635086	0.542408	0.999974
ZNF552	ENSG00000178935	-0.31115	-0.00777047	-0.635069	0.542418	0.999974
VAT1	ENSG00000108828	-0.427406	-0.0643039	-0.635022	0.542448	0.999974
HNRNPH3	ENSG00000096746	0.427742	0.144607	0.635004	0.542459	0.999974
PITPNC1	ENSG00000154217	-0.266335	0.00914674	-0.634947	0.542494	0.999974
SASS6	ENSG00000156876	0.7982	0.152676	0.634864	0.542546	0.999974
KRTAP5-1	ENSG00000205869	1.15628	0.285311	0.63462	0.542698	0.999974
STK10	ENSG00000072786	0.491114	-0.132228	0.634618	0.542699	0.999974
LRRC8C	ENSG00000171488	-0.410013	0.0600778	-0.634556	0.542737	0.999974
IDE	ENSG00000119912	-0.315067	0.0505734	-0.634521	0.542759	0.999974
HMGB1	ENSG00000189403	-0.586708	0.191073	-0.634293	0.542901	0.999974
ETHE1	ENSG00000105755	-0.495046	-0.149349	-0.63423	0.54294	0.999974
ADTRP	ENSG00000111863	0.836901	0.0790889	0.634209	0.542953	0.999974
ZBTB1	ENSG00000126804	0.567817	0.126113	0.633984	0.543092	0.999974
PLEKHA4	ENSG00000105559	0.764045	0.00694145	0.633895	0.543148	0.999974
LPAR1	ENSG00000198121	-0.915834	-0.107055	-0.633891	0.54315	0.999974
AGPAT2	ENSG00000169692	0.449471	-0.101851	0.633876	0.54316	0.999974
ACOXL	ENSG00000153093	-0.514651	-0.129432	-0.633833	0.543187	0.999974
LTA4H	ENSG00000111144	0.329227	-0.0235216	0.633827	0.54319	0.999974
BAK1	ENSG00000030110	0.31107	-0.0166145	0.633749	0.543239	0.999974
FAM222B	ENSG00000173065	0.351156	-0.0455123	0.633686	0.543278	0.999974
MB21D2	ENSG00000180611	-0.594417	0.0621678	-0.633583	0.543342	0.999974
ADAM8	ENSG00000151651	0.628255	-0.207158	0.633523	0.543379	0.999974
ACTB	ENSG00000075624	0.498613	-0.136277	0.633498	0.543395	0.999974
ZNF615	ENSG00000197619	-0.495891	0.146609	-0.633166	0.543601	0.999974
RIMBP3	ENSG00000275793	0.730409	-0.120007	0.633153	0.543609	0.999974
USP32	ENSG00000170832	0.503292	-0.0730927	0.632893	0.543771	0.999974
NTN1	ENSG00000065320	-1.4477	-0.375883	-0.632724	0.543876	0.999974
PCNX4	ENSG00000126773	0.48918	0.0809149	0.632672	0.543909	0.999974
POLDIP2	ENSG00000004142	-0.301925	-0.0230914	-0.632644	0.543926	0.999974
RIOX1	ENSG00000170468	-0.344725	-0.00150598	-0.632575	0.543969	0.999974
POLR1D	ENSG00000186184	0.256037	-0.0205869	0.632536	0.543993	0.999974
YBX3	ENSG00000060138	-0.762842	-0.231205	-0.63204	0.544302	0.999974
PEA15	ENSG00000162734	0.377503	0.00696349	0.631955	0.544355	0.999974
GREM2	ENSG00000180875	-1.12408	-0.661117	-0.631818	0.54444	0.999974
IMPDH1	ENSG00000106348	0.561981	-0.177033	0.631813	0.544443	0.999974
NME4	ENSG00000103202	-0.423659	-0.101919	-0.631728	0.544496	0.999974
MPHOSPH10	ENSG00000124383	0.385516	0.154682	0.631535	0.544616	0.999974
MTFR1L	ENSG00000117640	-0.327194	0.0405213	-0.631306	0.544759	0.999974
RREB1	ENSG00000124782	0.292899	-0.0372532	0.631033	0.544929	0.999974
ITM2C	ENSG00000135916	0.370512	0.133588	0.630807	0.54507	0.999974
CEMIP2	ENSG00000135048	0.338483	0.0113415	0.630798	0.545075	0.999974
NRARP	ENSG00000198435	-1.62726	0.241508	-0.630683	0.545147	0.999974
ZNF41	ENSG00000147124	-0.45106	0.0919247	-0.630618	0.545187	0.999974
RNF214	ENSG00000167257	0.28691	0.0159965	0.630436	0.545301	0.999974
LEF1	ENSG00000138795	0.335307	-0.0727593	0.630416	0.545313	0.999974
ANAPC1	ENSG00000153107	0.293667	-0.107896	0.63039	0.545329	0.999974
UCN	ENSG00000163794	0.68633	-0.634303	0.630339	0.545361	0.999974
EXOC6	ENSG00000138190	0.484857	0.180591	0.63031	0.545379	0.999974
PSPH	ENSG00000146733	0.385235	-0.00521645	0.630253	0.545414	0.999974
PLEKHO1	ENSG00000023902	0.390388	-0.081413	0.630037	0.545549	0.999974
RBM11	ENSG00000185272	-1.32215	0.175502	-0.630021	0.545559	0.999974
SPRY1	ENSG00000164056	-0.618489	0.194383	-0.630017	0.545562	0.999974
GATD3B	ENSG00000280071	-0.383393	-0.335144	-0.629918	0.545623	0.999974
IGHMBP2	ENSG00000132740	-0.334231	-0.10009	-0.629833	0.545677	0.999974
ZFPM1	ENSG00000179588	-0.485967	-0.00807114	-0.629794	0.545701	0.999974
INTS2	ENSG00000108506	0.560044	0.0934174	0.62971	0.545753	0.999974
ZC3H7A	ENSG00000122299	0.333436	0.0258161	0.629688	0.545767	0.999974
SCT	ENSG00000070031	0.876667	0.279016	0.629396	0.545949	0.999974
POLR3B	ENSG00000013503	0.3474	-0.0475507	0.629373	0.545963	0.999974
IRAK2	ENSG00000134070	-0.425203	0.0419299	-0.629363	0.545969	0.999974
PSMB6	ENSG00000142507	-0.290048	0.0170318	-0.629294	0.546012	0.999974
UBR2	ENSG00000024048	0.427765	-0.075282	0.629283	0.546019	0.999974
TENT4B	ENSG00000121274	0.51146	0.0988499	0.629266	0.54603	0.999974
TRMU	ENSG00000100416	-0.353234	-0.0654758	-0.629245	0.546043	0.999974
SIGLEC11	ENSG00000161640	0.560391	0.27849	0.629127	0.546116	0.999974
WDTC1	ENSG00000142784	0.44765	-0.128927	0.629094	0.546137	0.999974
HS2ST1	ENSG00000153936	-0.492096	0.110378	-0.629027	0.546179	0.999974
NFIC	ENSG00000141905	0.519665	-0.192271	0.628718	0.546371	0.999974
VPS26A	ENSG00000122958	-0.334101	0.120575	-0.628686	0.546391	0.999974
CHM	ENSG00000188419	-0.654679	0.133938	-0.628666	0.546404	0.999974
RING1	ENSG00000204227	-0.31722	-0.024319	-0.628486	0.546516	0.999974
LARGE2	ENSG00000165905	-0.472294	-0.106119	-0.628178	0.546708	0.999974
FBXO41	ENSG00000163013	-0.376909	-0.0577736	-0.628134	0.546736	0.999974
CKMT2	ENSG00000131730	2.18209	0.469972	0.628069	0.546776	0.999974
MRPS33	ENSG00000090263	-0.524089	0.13491	-0.628012	0.546812	0.999974
CRIP2	ENSG00000182809	0.443308	-0.173278	0.627983	0.54683	0.999974
RNPS1	ENSG00000205937	0.29786	-0.0621185	0.627962	0.546843	0.999974
PIGW	ENSG00000277161	0.669441	0.335196	0.627754	0.546973	0.999974
XIAP	ENSG00000101966	-0.357982	0.088461	-0.627687	0.547015	0.999974
CDC7	ENSG00000097046	-0.41899	0.061917	-0.627657	0.547034	0.999974
ST3GAL1	ENSG00000008513	0.288151	-0.0518206	0.627549	0.547101	0.999974
TNFAIP8	ENSG00000145779	-0.390033	0.0693973	-0.627482	0.547143	0.999974
LAMP3	ENSG00000078081	0.641773	0.0179828	0.627465	0.547153	0.999974
PNPLA2	ENSG00000177666	-0.556068	-0.170243	-0.62742	0.547182	0.999974
PELI3	ENSG00000174516	0.404166	-0.110823	0.627322	0.547243	0.999974
ATG9A	ENSG00000198925	0.36215	-0.0666506	0.627287	0.547265	0.999974
MICU1	ENSG00000107745	0.440328	-0.0777861	0.627226	0.547303	0.999974
ACTR2	ENSG00000138071	-0.302428	0.0700182	-0.627126	0.547365	0.999974
NRIP3	ENSG00000175352	-0.827037	0.0894252	-0.62703	0.547425	0.999974
PGBD4	ENSG00000182405	0.705398	0.219691	0.626937	0.547483	0.999974
MTRES1	ENSG00000130349	-0.368536	0.167747	-0.626851	0.547537	0.999974
PPP3CB	ENSG00000107758	-0.355074	0.0507128	-0.626843	0.547542	0.999974
HSF4	ENSG00000102878	-0.560001	-7.33145e-05	-0.62683	0.54755	0.999974
ILRUN	ENSG00000196821	-0.27214	-0.0290222	-0.626672	0.547649	0.999974
SZRD1	ENSG00000055070	0.270369	-0.0015462	0.626647	0.547664	0.999974
CD180	ENSG00000134061	-0.662937	0.123747	-0.626554	0.547723	0.999974
SPRY2	ENSG00000136158	-0.358985	0.197412	-0.62648	0.547768	0.999974
MIA2	ENSG00000150527	-0.300417	-0.0258039	-0.62587	0.54815	0.999974
FIBP	ENSG00000172500	0.302841	-0.0620229	0.625848	0.548164	0.999974
MACIR	ENSG00000181751	-0.50032	0.124132	-0.625819	0.548182	0.999974
NCK1	ENSG00000158092	-0.42675	0.213285	-0.625631	0.548299	0.999974
ESYT2	ENSG00000117868	-0.267462	0.0182362	-0.625486	0.54839	0.999974
COMMD9	ENSG00000110442	0.321191	-0.00316496	0.625438	0.54842	0.999974
PIK3C2A	ENSG00000011405	-0.619549	0.272594	-0.625397	0.548446	0.999974
NENF	ENSG00000117691	-0.668346	-0.0702495	-0.62507	0.54865	0.999974
TBK1	ENSG00000183735	-0.541968	0.240579	-0.625062	0.548655	0.999974
FHDC1	ENSG00000137460	-0.721985	-0.0605841	-0.624687	0.548889	0.999974
ABCF2	ENSG00000033050	-0.548716	-0.0128295	-0.624646	0.548915	0.999974
TNPO2	ENSG00000105576	-0.381162	-0.112502	-0.624588	0.548951	0.999974
CETP	ENSG00000087237	0.370185	0.062756	0.624528	0.548989	0.999974
NOL8	ENSG00000198000	-0.380962	0.0459713	-0.624326	0.549115	0.999974
ZNF532	ENSG00000074657	-0.416825	-0.0595012	-0.624323	0.549117	0.999974
ARPC4	ENSG00000241553	0.371451	-0.032713	0.624149	0.549226	0.999974
KIF26A	ENSG00000066735	1.20139	0.238396	0.624141	0.549231	0.999974
PABIR1	ENSG00000187866	-0.296581	0.0458662	-0.624124	0.549241	0.999974
MYOF	ENSG00000138119	0.766778	0.0209235	0.624123	0.549242	0.999974
DRG1	ENSG00000185721	0.297532	-0.000864469	0.623807	0.54944	0.999974
MRS2	ENSG00000124532	0.353045	0.0377986	0.623804	0.549442	0.999974
MTIF2	ENSG00000085760	-0.393741	0.11312	-0.623797	0.549446	0.999974
TMEM167B	ENSG00000215717	-0.423633	0.0185249	-0.623787	0.549452	0.999974
BCL2L1	ENSG00000171552	-0.726564	-0.280934	-0.623562	0.549593	0.999974
SPAG7	ENSG00000091640	-0.334059	0.0510527	-0.623557	0.549597	0.999974
ZNF300	ENSG00000145908	-1.07749	0.147527	-0.623349	0.549727	0.999974
BRK1	ENSG00000254999	-0.301004	0.0771389	-0.623297	0.549759	0.999974
LANCL2	ENSG00000132434	-0.362093	0.00839697	-0.623118	0.549871	0.999974
AMMECR1	ENSG00000101935	-0.371682	0.168888	-0.622987	0.549953	0.999974
LCAT	ENSG00000213398	0.517335	-0.184146	0.62297	0.549964	0.999974
SGSM1	ENSG00000167037	-0.701256	-0.027189	-0.622892	0.550013	0.999974
LIMA1	ENSG00000050405	-0.421541	0.102333	-0.622751	0.550101	0.999974
BABAM2	ENSG00000158019	0.397566	-0.0731826	0.622305	0.550381	0.999974
H2BC4	ENSG00000180596	0.719101	0.074136	0.622254	0.550412	0.999974
PPP1R7	ENSG00000115685	0.268708	-0.025426	0.622071	0.550527	0.999974
TRIB2	ENSG00000071575	-0.373129	0.0709537	-0.622058	0.550535	0.999974
GOLIM4	ENSG00000173905	0.489724	0.337964	0.621613	0.550814	0.999974
EZH1	ENSG00000108799	0.351173	-0.0190068	0.621605	0.550819	0.999974
BTBD9	ENSG00000183826	0.315755	-0.079734	0.621252	0.55104	0.999974
TMEM42	ENSG00000169964	-0.621707	0.0879287	-0.621176	0.551088	0.999974
ZNF317	ENSG00000130803	0.274399	-0.0671126	0.621076	0.551151	0.999974
HAUS6	ENSG00000147874	-0.527758	0.204127	-0.621035	0.551177	0.999974
TTC38	ENSG00000075234	-0.344325	0.0566534	-0.620922	0.551247	0.999974
CCSER2	ENSG00000107771	-0.349463	0.0654704	-0.620867	0.551282	0.999974
PI16	ENSG00000164530	-0.481098	-0.0288542	-0.620766	0.551345	0.999974
NIPBL	ENSG00000164190	0.458753	0.0208971	0.620628	0.551432	0.999974
FMNL1	ENSG00000184922	0.639998	-0.219955	0.6206	0.551449	0.999974
DPH3	ENSG00000154813	-0.446887	0.12332	-0.620548	0.551481	0.999974
TEX10	ENSG00000136891	-0.340096	0.0568915	-0.620512	0.551504	0.999974
SDHA	ENSG00000073578	-0.511563	-0.134759	-0.620255	0.551665	0.999974
PRELID2	ENSG00000186314	0.878633	0.728038	0.619976	0.55184	0.999974
CD4	ENSG00000010610	0.52166	-0.146064	0.619931	0.551869	0.999974
IRF8	ENSG00000140968	0.29755	0.136441	0.619883	0.551899	0.999974
RAB9A	ENSG00000123595	-0.394773	0.0772623	-0.619798	0.551952	0.999974
SNRPB2	ENSG00000125870	-0.360109	0.184548	-0.619756	0.551979	0.999974
TCEAL8	ENSG00000180964	-0.366485	0.089233	-0.619645	0.552048	0.999974
MORN1	ENSG00000116151	0.338907	0.064811	0.619607	0.552072	0.999974
CFAP97	ENSG00000164323	-0.647703	0.130476	-0.619545	0.552111	0.999974
GPR137	ENSG00000173264	-0.427975	-0.0647473	-0.619512	0.552131	0.999974
LYSMD4	ENSG00000183060	-0.315003	-0.0322766	-0.619448	0.552172	0.999974
KIAA1958	ENSG00000165185	-0.444265	-0.0692027	-0.619413	0.552194	0.999974
C1orf116	ENSG00000182795	-0.765316	-0.438332	-0.619025	0.552438	0.999974
GON7	ENSG00000170270	-0.61576	0.341476	-0.618968	0.552473	0.999974
POLD2	ENSG00000106628	0.3481	-0.0626986	0.618706	0.552638	0.999974
MRPL10	ENSG00000159111	0.302287	-0.0713547	0.618561	0.552728	0.999974
C1orf127	ENSG00000175262	-0.682636	-0.410476	-0.618362	0.552854	0.999974
TESMIN	ENSG00000132749	0.536918	-0.0767953	0.618123	0.553004	0.999974
PTPN13	ENSG00000163629	0.889237	-0.124255	0.618121	0.553005	0.999974
PRR14L	ENSG00000183530	-0.305979	-0.0211081	-0.618099	0.553019	0.999974
FGD2	ENSG00000146192	0.35974	0.0612442	0.61808	0.553031	0.999974
SLC12A4	ENSG00000124067	0.302847	-0.0570825	0.618009	0.553076	0.999974
TNFSF15	ENSG00000181634	1.37836	-0.116096	0.617941	0.553118	0.999974
FAM219A	ENSG00000164970	0.32537	-0.0815966	0.617809	0.553201	0.999974
H2BU1	ENSG00000196890	-0.660417	-0.337281	-0.617579	0.553346	0.999974
FBXW11	ENSG00000072803	-0.282838	-0.00875739	-0.617263	0.553544	0.999974
ARMH1	ENSG00000198520	-0.383381	-0.135934	-0.617144	0.553619	0.999974
PFDN1	ENSG00000113068	-0.374564	0.0696155	-0.617121	0.553634	0.999974
ENOPH1	ENSG00000145293	-0.422965	0.0290857	-0.617015	0.5537	0.999974
RAD50	ENSG00000113522	0.696871	0.335871	0.616998	0.553711	0.999974
CUTA	ENSG00000112514	0.348575	-0.0699729	0.616927	0.553756	0.999974
FAM234A	ENSG00000167930	0.370076	-0.14225	0.616868	0.553793	0.999974
SEC22B	ENSG00000265808	0.302699	0.0886315	0.61685	0.553804	0.999974
KDM4B	ENSG00000127663	0.486105	-0.209362	0.616828	0.553818	0.999974
STAT2	ENSG00000170581	0.382087	0.0064008	0.616807	0.553831	0.999974
RWDD3	ENSG00000122481	-0.722033	-0.0669348	-0.616381	0.554099	0.999974
EXOSC7	ENSG00000075914	-0.338046	0.116588	-0.616281	0.554162	0.999974
NACC1	ENSG00000160877	0.398372	-0.0610657	0.616168	0.554232	0.999974
PCTP	ENSG00000141179	0.42131	0.145798	0.616042	0.554312	0.999974
ISOC2	ENSG00000063241	0.448871	0.0586725	0.615677	0.554542	0.999974
NMNAT2	ENSG00000157064	-1.97009	-0.10376	-0.615545	0.554625	0.999974
GDI2	ENSG00000057608	0.298026	0.0796593	0.615136	0.554882	0.999974
SPTLC2	ENSG00000100596	0.322126	0.00585071	0.615115	0.554895	0.999974
NDUFS8	ENSG00000110717	-0.474378	-0.093732	-0.615086	0.554914	0.999974
QRICH1	ENSG00000198218	0.329031	-0.0501284	0.614711	0.55515	0.999974
RAB11FIP2	ENSG00000107560	0.579305	0.254752	0.61471	0.55515	0.999974
OPRL1	ENSG00000125510	0.540836	0.144222	0.614616	0.555209	0.999974
CSNK2A2	ENSG00000070770	-0.296479	0.0188658	-0.614602	0.555218	0.999974
UCHL1	ENSG00000154277	1.14049	0.436911	0.614491	0.555288	0.999974
TMSB10	ENSG00000034510	0.292327	0.0691159	0.614471	0.555301	0.999974
SNX13	ENSG00000071189	-0.476852	0.0945963	-0.614446	0.555317	0.999974
SCNN1D	ENSG00000162572	-0.712559	-0.14902	-0.614426	0.555329	0.999974
COL11A2	ENSG00000204248	-0.775192	-0.273618	-0.614399	0.555346	0.999974
ACTN3	ENSG00000248746	-0.922838	0.0953306	-0.614366	0.555367	0.999974
DNMT3B	ENSG00000088305	0.787679	0.0653508	0.614295	0.555412	0.999974
POLR2J2	ENSG00000228049	-2.05886	0.200819	-0.61415	0.555503	0.999974
CMTR1	ENSG00000137200	0.311849	-0.0543721	0.613776	0.555738	0.999974
SLFN12	ENSG00000172123	0.45418	0.111782	0.613763	0.555747	0.999974
KIF15	ENSG00000163808	-1.09518	-0.204276	-0.613666	0.555808	0.999974
NCAPH2	ENSG00000025770	0.295229	-0.0695416	0.613658	0.555813	0.999974
LRP12	ENSG00000147650	-1.70813	0.137124	-0.613627	0.555832	0.999974
ZC3H12B	ENSG00000102053	0.63779	0.0502774	0.613565	0.555871	0.999974
ZFPL1	ENSG00000162300	0.378107	0.113206	0.613475	0.555928	0.999974
SCAND1	ENSG00000171222	0.439029	-0.195057	0.613433	0.555955	0.999974
ABITRAM	ENSG00000119328	-0.449072	0.139993	-0.613118	0.556153	0.999974
DGKA	ENSG00000065357	-0.416263	-0.0817235	-0.613087	0.556173	0.999974
RAB43	ENSG00000172780	0.498518	-0.145424	0.61302	0.556215	0.999974
ARAP2	ENSG00000047365	-0.451494	0.107482	-0.612799	0.556354	0.999974
KIFC3	ENSG00000140859	-0.444587	-0.0963329	-0.612734	0.556395	0.999974
INIP	ENSG00000148153	0.280113	0.0305956	0.612703	0.556415	0.999974
NAP1L3	ENSG00000186310	-0.962673	-0.0524269	-0.612643	0.556453	0.999974
LRRC45	ENSG00000169683	-0.28158	-0.0556972	-0.612619	0.556468	0.999974
HSPBP1	ENSG00000133265	-0.424045	-0.0364962	-0.612423	0.556591	0.999974
E2F5	ENSG00000133740	-0.324227	-0.0220745	-0.612408	0.556601	0.999974
INVS	ENSG00000119509	-0.357486	-0.00981321	-0.612377	0.55662	0.999974
ZNF404	ENSG00000176222	2.363	0.625822	0.612363	0.556629	0.999974
PLA2G2C	ENSG00000187980	0.719934	-0.0836903	0.612361	0.556631	0.999974
NAA60	ENSG00000122390	0.35565	-0.0978502	0.612346	0.55664	0.999974
RRAGA	ENSG00000155876	-0.249642	0.0331961	-0.612218	0.55672	0.999974
RRP12	ENSG00000052749	0.670009	-0.183258	0.612058	0.556821	0.999974
B4GALNT3	ENSG00000139044	-0.6949	0.0352068	-0.611972	0.556876	0.999974
LOXL3	ENSG00000115318	0.47949	-0.180521	0.611929	0.556903	0.999974
ATP11C	ENSG00000101974	-0.59279	0.178367	-0.611889	0.556928	0.999974
NR2C2AP	ENSG00000184162	-0.399242	0.0238396	-0.611754	0.557014	0.999974
PEAR1	ENSG00000187800	0.838633	-0.14653	0.611666	0.557069	0.999974
COPA	ENSG00000122218	0.43353	-0.0752307	0.611462	0.557198	0.999974
ZNF766	ENSG00000196214	-0.304327	0.0553399	-0.611238	0.557339	0.999974
WDR25	ENSG00000176473	0.36569	-0.0129742	0.611228	0.557345	0.999974
CNRIP1	ENSG00000119865	2.36003	0.545177	0.611213	0.557354	0.999974
GNE	ENSG00000159921	0.375658	-0.0848229	0.611206	0.557359	0.999974
XPA	ENSG00000136936	-0.345289	0.0744293	-0.610861	0.557577	0.999974
FARSA	ENSG00000179115	-0.395103	-0.0908637	-0.610861	0.557577	0.999974
ZNF367	ENSG00000165244	0.69526	0.35249	0.610839	0.55759	0.999974
WTIP	ENSG00000142279	0.834702	0.012683	0.610798	0.557617	0.999974
ATMIN	ENSG00000166454	0.35714	0.0343441	0.610797	0.557617	0.999974
WDR53	ENSG00000185798	-0.334094	0.0327148	-0.61075	0.557647	0.999974
L1TD1	ENSG00000240563	-1.71888	0.574774	-0.610575	0.557757	0.999974
DYNC2I2	ENSG00000119333	-0.338587	0.0167868	-0.610551	0.557773	0.999974
DPY19L4	ENSG00000156162	-0.823574	0.192326	-0.610505	0.557801	0.999974
MRPS16	ENSG00000182180	-0.342508	-0.017628	-0.610454	0.557834	0.999974
THAP4	ENSG00000176946	-0.324309	-0.0656089	-0.610442	0.557841	0.999974
GEN1	ENSG00000178295	-0.516274	0.0559465	-0.61022	0.557981	0.999974
PHC1	ENSG00000111752	0.315062	-0.0482913	0.610186	0.558003	0.999974
UBTF	ENSG00000108312	0.302114	-0.0538046	0.609849	0.558216	0.999974
RAB5C	ENSG00000108774	0.349406	0.00128544	0.609815	0.558237	0.999974
MGAT1	ENSG00000131446	0.338007	-0.13302	0.609607	0.558369	0.999974
SH3BP1	ENSG00000100092	-0.757568	-0.196635	-0.609578	0.558387	0.999974
NBEAL2	ENSG00000160796	0.536693	-0.18121	0.609569	0.558393	0.999974
DENND4C	ENSG00000137145	-0.497409	-0.00917044	-0.609549	0.558405	0.999974
CLK1	ENSG00000013441	-0.670405	0.144095	-0.609379	0.558513	0.999974
SH3PXD2A	ENSG00000107957	-0.339457	-0.0280521	-0.609374	0.558516	0.999974
SHE	ENSG00000169291	1.97968	-0.308269	0.609303	0.558561	0.999974
PDPK1	ENSG00000140992	0.376957	0.0474905	0.60912	0.558676	0.999974
LARP4B	ENSG00000107929	0.27221	-0.0382428	0.609109	0.558683	0.999974
LMNB1	ENSG00000113368	0.467266	-0.0236669	0.609023	0.558738	0.999974
SIGLEC5	ENSG00000105501	0.754475	-0.195042	0.608952	0.558782	0.999974
STRN	ENSG00000115808	0.336598	0.20168	0.608727	0.558924	0.999974
NPPA	ENSG00000175206	1.35364	-0.80984	0.608668	0.558962	0.999974
MIX23	ENSG00000160124	-0.631104	-0.0121356	-0.608272	0.559212	0.999974
MVP	ENSG00000013364	0.548433	-0.169394	0.608005	0.559381	0.999974
HSP90AB1	ENSG00000096384	0.406583	-0.0296885	0.607596	0.55964	0.999974
NHSL1	ENSG00000135540	-0.637527	0.0486944	-0.607557	0.559664	0.999974
SNRPD2	ENSG00000125743	-0.443779	0.228317	-0.60755	0.559669	0.999974
DNAJC9	ENSG00000213551	-0.318425	-0.07627	-0.607296	0.55983	0.999974
SHROOM4	ENSG00000158352	-1.67932	-0.545707	-0.607238	0.559866	0.999974
LTB	ENSG00000227507	-0.377844	-0.145223	-0.607139	0.559929	0.999974
PPID	ENSG00000171497	0.401709	0.136063	0.607041	0.559991	0.999974
TVP23C	ENSG00000175106	1.00791	-0.0480798	0.60686	0.560105	0.999974
H2BC8	ENSG00000273802	1.16759	-0.013955	0.606746	0.560178	0.999974
RNF139	ENSG00000170881	-0.561298	0.156421	-0.606714	0.560198	0.999974
DPM2	ENSG00000136908	-0.534829	-0.0834785	-0.606682	0.560218	0.999974
SLC46A3	ENSG00000139508	-0.301294	0.00767519	-0.606617	0.560259	0.999974
SRRM2	ENSG00000167978	0.390394	-0.0930113	0.606527	0.560316	0.999974
ZNF19	ENSG00000157429	-0.596377	0.208929	-0.606392	0.560402	0.999974
SF3A3	ENSG00000183431	0.287289	0.0712834	0.606338	0.560436	0.999974
CD6	ENSG00000013725	-0.371689	-0.11447	-0.606293	0.560465	0.999974
ITGA11	ENSG00000137809	1.00021	-0.159202	0.606198	0.560525	0.999974
GLCE	ENSG00000138604	0.372795	-0.0884971	0.606001	0.560649	0.999974
NHLRC1	ENSG00000187566	0.784269	0.0819694	0.60595	0.560682	0.999974
CTSO	ENSG00000256043	-0.410426	-0.00337318	-0.605763	0.5608	0.999974
C1QA	ENSG00000173372	0.560443	0.216105	0.605574	0.56092	0.999974
FLCN	ENSG00000154803	0.301551	0.00286841	0.605564	0.560926	0.999974
KLHL3	ENSG00000146021	0.601034	-0.0826079	0.605526	0.56095	0.999974
EEF1A1	ENSG00000156508	-0.41592	0.0798622	-0.605417	0.561019	0.999974
AGO2	ENSG00000123908	0.284822	0.038729	0.605267	0.561114	0.999974
KLK1	ENSG00000167748	0.42855	-0.436991	0.605026	0.561267	0.999974
GDAP1	ENSG00000104381	0.636911	0.14091	0.605004	0.561281	0.999974
STRADB	ENSG00000082146	-0.673646	-0.181935	-0.604931	0.561327	0.999974
ZBED8	ENSG00000221886	-0.987417	0.26854	-0.604911	0.56134	0.999974
RAP1GAP	ENSG00000076864	1.30273	-0.30369	0.604906	0.561343	0.999974
EFTUD2	ENSG00000108883	0.451093	-0.0735243	0.604898	0.561348	0.999974
VPS36	ENSG00000136100	-0.543189	0.180804	-0.604687	0.561481	0.999974
POMC	ENSG00000115138	-0.43632	-0.104395	-0.604575	0.561553	0.999974
ZMYM4	ENSG00000146463	-0.33032	0.0296867	-0.604573	0.561554	0.999974
SLC27A3	ENSG00000143554	-0.415216	0.0287386	-0.604277	0.561741	0.999974
ZFAND2A	ENSG00000178381	-0.290804	0.10256	-0.604148	0.561823	0.999974
HBM	ENSG00000206177	0.844875	-0.363668	0.604088	0.561861	0.999974
SNX11	ENSG00000002919	0.340917	0.0283234	0.603865	0.562003	0.999974
GOLPH3L	ENSG00000143457	-0.474957	0.0330601	-0.603853	0.56201	0.999974
TMEM218	ENSG00000150433	-0.388793	-0.054889	-0.603425	0.562282	0.999974
PRC1	ENSG00000198901	1.41141	0.349584	0.603369	0.562318	0.999974
SLC25A45	ENSG00000162241	0.337804	-0.110112	0.603358	0.562324	0.999974
MVB12A	ENSG00000141971	0.343959	-0.0339398	0.603265	0.562383	0.999974
OSCP1	ENSG00000116885	-1.75065	0.119292	-0.603219	0.562412	0.999974
ZNF174	ENSG00000103343	-0.393072	0.00800923	-0.603041	0.562525	0.999974
NHP2	ENSG00000145912	0.369959	-0.0631215	0.603035	0.562529	0.999974
ZNF721	ENSG00000182903	-0.619061	-0.00218453	-0.603031	0.562532	0.999974
TEP1	ENSG00000129566	-0.297631	0.0522613	-0.602896	0.562617	0.999974
RAB12	ENSG00000206418	-0.439227	0.126263	-0.602791	0.562684	0.999974
PRIMPOL	ENSG00000164306	1.07026	0.477547	0.602638	0.562781	0.999974
C1orf50	ENSG00000164008	-0.461003	0.404588	-0.6026	0.562805	0.999974
GJC2	ENSG00000198835	-0.531662	0.190912	-0.602336	0.562973	0.999974
TSNAX	ENSG00000116918	-0.519315	0.103242	-0.60229	0.563002	0.999974
SURF1	ENSG00000148290	-0.385114	0.0087305	-0.602258	0.563022	0.999974
CFAP44	ENSG00000206530	0.444392	0.172425	0.602135	0.5631	0.999974
PLGLB1	ENSG00000183281	-0.745784	-0.139264	-0.60209	0.563129	0.999974
GPN1	ENSG00000198522	-0.275875	-0.0216168	-0.601923	0.563235	0.999974
KLF16	ENSG00000129911	0.465233	-0.140739	0.601725	0.56336	0.999974
VAMP3	ENSG00000049245	0.286571	0.0792761	0.601689	0.563384	0.999974
ADGRG1	ENSG00000205336	-0.476539	-0.146483	-0.601647	0.56341	0.999974
CTPS1	ENSG00000171793	-0.35077	-0.01777	-0.601415	0.563557	0.999974
CFLAR	ENSG00000003402	0.451549	-0.0379487	0.601404	0.563565	0.999974
RRN3	ENSG00000085721	0.350928	0.0956113	0.601382	0.563578	0.999974
GCOM1	ENSG00000137878	-1.35027	0.712638	-0.60128	0.563643	0.999974
SLC4A7	ENSG00000033867	-0.782457	0.181868	-0.601232	0.563674	0.999974
CLP1	ENSG00000172409	-0.358196	-0.0965994	-0.600941	0.563858	0.999974
IMMT	ENSG00000132305	0.347992	-0.0272602	0.600934	0.563863	0.999974
PLA2G2D	ENSG00000117215	-0.74064	-0.0598295	-0.600894	0.563888	0.999974
PTPRS	ENSG00000105426	-0.45863	-0.0820768	-0.600882	0.563896	0.999974
IPO9	ENSG00000198700	0.293094	-0.0230175	0.600853	0.563914	0.999974
WWOX	ENSG00000186153	-0.500233	0.0711493	-0.60082	0.563935	0.999974
EXPH5	ENSG00000110723	-2.00363	0.386332	-0.600724	0.563997	0.999974
ZNF335	ENSG00000198026	0.303207	-0.111141	0.600705	0.564009	0.999974
TRBC2	ENSG00000211772	-0.299288	-0.0433722	-0.600254	0.564295	0.999974
NR2C2	ENSG00000177463	0.378067	0.0412428	0.600241	0.564304	0.999974
ZNF254	ENSG00000213096	-0.630642	0.323711	-0.600176	0.564345	0.999974
PTPN7	ENSG00000143851	-0.255095	0.00244347	-0.599865	0.564542	0.999974
GSTP1	ENSG00000084207	0.455508	-0.113816	0.599765	0.564606	0.999974
RTL6	ENSG00000188636	0.274593	0.00346034	0.599554	0.56474	0.999974
ANKRD12	ENSG00000101745	-0.498789	0.0905604	-0.59922	0.564953	0.999974
TIPRL	ENSG00000143155	-0.311187	0.143391	-0.599192	0.564971	0.999974
RHOG	ENSG00000177105	0.522148	-0.105701	0.59887	0.565175	0.999974
SNRPA	ENSG00000077312	-0.382359	-0.115605	-0.598738	0.565259	0.999974
PHF6	ENSG00000156531	-0.670461	0.194607	-0.598703	0.565282	0.999974
ZNF616	ENSG00000204611	-0.374536	0.0148298	-0.59866	0.565309	0.999974
YARS2	ENSG00000139131	-0.330541	0.00169055	-0.598356	0.565502	0.999974
SMAD4	ENSG00000141646	-0.266434	0.062748	-0.598265	0.56556	0.999974
UBR7	ENSG00000012963	-0.303945	0.0520781	-0.598263	0.565561	0.999974
SLC35G2	ENSG00000168917	-0.580992	0.166544	-0.598127	0.565648	0.999974
GMFG	ENSG00000130755	-0.43329	0.0427106	-0.598112	0.565658	0.999974
DTX2	ENSG00000091073	0.524878	-0.142114	0.598043	0.565701	0.999974
TRIT1	ENSG00000043514	-0.337249	-0.102946	-0.597743	0.565892	0.999974
TSPAN31	ENSG00000135452	-0.285883	0.0858504	-0.597695	0.565923	0.999974
ZNF513	ENSG00000163795	-0.41314	-0.155088	-0.597423	0.566096	0.999974
TRNT1	ENSG00000072756	-0.43637	0.0896271	-0.597059	0.566328	0.999974
IL15RA	ENSG00000134470	-0.284434	-0.0718538	-0.596974	0.566382	0.999974
PODXL2	ENSG00000114631	-0.465575	-0.218321	-0.59687	0.566448	0.999974
SLC2A14	ENSG00000173262	0.980704	0.187294	0.596859	0.566455	0.999974
KISS1R	ENSG00000116014	0.730659	-0.12152	0.5967	0.566557	0.999974
TSPYL5	ENSG00000180543	0.782055	0.33507	0.596678	0.566571	0.999974
SRSF9	ENSG00000111786	0.250839	0.00459572	0.596442	0.566721	0.999974
GBP4	ENSG00000162654	-0.487661	0.0047049	-0.596379	0.566761	0.999974
STIP1	ENSG00000168439	0.373847	0.00697891	0.59629	0.566818	0.999974
VPS39	ENSG00000166887	0.301099	-0.0796913	0.596267	0.566833	0.999974
EHD1	ENSG00000110047	0.459804	-0.136009	0.596221	0.566861	0.999974
SLC4A1	ENSG00000004939	-0.953322	-0.430053	-0.596097	0.566941	0.999974
IFNG	ENSG00000111537	-1.26501	0.103052	-0.596076	0.566954	0.999974
SETD6	ENSG00000103037	-0.328348	0.0315124	-0.595909	0.56706	0.999974
SAMHD1	ENSG00000101347	0.3534	-0.0534516	0.595855	0.567095	0.999974
TRAFD1	ENSG00000135148	0.455198	-0.0245572	0.595843	0.567102	0.999974
PFDN6	ENSG00000204220	-0.331692	0.109111	-0.595673	0.567211	0.999974
NUCB1	ENSG00000104805	0.493091	-0.166471	0.595569	0.567277	0.999974
AKT2	ENSG00000105221	0.29529	-0.0947655	0.595521	0.567308	0.999974
GPRASP1	ENSG00000198932	0.367657	0.0283887	0.595409	0.567379	0.999974
HDC	ENSG00000140287	-1.74797	0.683594	-0.595386	0.567394	0.999974
SOX13	ENSG00000143842	0.361318	-0.0254232	0.595274	0.567465	0.999974
SBF2	ENSG00000133812	0.317433	-0.101991	0.595197	0.567514	0.999974
RBBP6	ENSG00000122257	0.30952	0.076394	0.594923	0.567689	0.999974
PGGT1B	ENSG00000164219	-0.460295	0.185547	-0.594899	0.567705	0.999974
GPR3	ENSG00000181773	-1.62761	0.0661099	-0.594768	0.567788	0.999974
CHIC1	ENSG00000204116	-0.552584	0.103488	-0.594673	0.567848	0.999974
VAMP2	ENSG00000220205	-0.334287	-0.0533635	-0.594529	0.567941	0.999974
RTL8A	ENSG00000203950	0.451989	-0.15793	0.594448	0.567992	0.999974
ZMPSTE24	ENSG00000084073	0.443319	0.152324	0.594383	0.568033	0.999974
RBIS	ENSG00000176731	-0.622101	0.112388	-0.59436	0.568048	0.999974
PNN	ENSG00000100941	0.410572	0.124577	0.594176	0.568165	0.999974
INPP5D	ENSG00000168918	0.425649	-0.0894796	0.594133	0.568193	0.999974
TAF15	ENSG00000270647	0.498081	-0.0705032	0.593772	0.568423	0.999974
ANAPC2	ENSG00000176248	-0.34102	-0.0911462	-0.593529	0.568579	0.999974
WDR12	ENSG00000138442	-0.389501	-0.0250721	-0.593504	0.568595	0.999974
VKORC1L1	ENSG00000196715	0.419693	0.192004	0.593474	0.568613	0.999974
C11orf95	ENSG00000188070	0.284841	0.147997	0.593307	0.56872	0.999974
PEX5	ENSG00000139197	-0.29669	-0.026957	-0.593263	0.568748	0.999974
DDX31	ENSG00000125485	-0.321379	-0.058559	-0.593218	0.568777	0.999974
MARCHF7	ENSG00000136536	-0.468923	0.15022	-0.593209	0.568783	0.999974
ODR4	ENSG00000157181	0.425633	-0.0295838	0.593048	0.568886	0.999974
TMED10	ENSG00000170348	-0.28667	0.0681137	-0.593035	0.568894	0.999974
ATP6V0A1	ENSG00000033627	0.551616	-0.134814	0.592776	0.56906	0.999974
KPNB1	ENSG00000108424	0.375532	-0.0560191	0.592413	0.569291	0.999974
XYLB	ENSG00000093217	0.651463	-0.0822207	0.592404	0.569297	0.999974
FGF9	ENSG00000102678	1.79773	0.899857	0.592382	0.569311	0.999974
PRELID3A	ENSG00000141391	-1.27547	-0.213136	-0.592364	0.569322	0.999974
SOWAHD	ENSG00000187808	0.749146	-0.0190799	0.592268	0.569384	0.999974
PILRB	ENSG00000121716	-0.351338	-0.0686421	-0.592151	0.569459	0.999974
SRP9	ENSG00000143742	-0.590829	0.239519	-0.592022	0.569541	0.999974
ZNF165	ENSG00000197279	2.84952	-0.0326717	0.591923	0.569604	0.999974
SEC23IP	ENSG00000107651	-0.292018	-0.0595748	-0.591922	0.569605	0.999974
SEC16A	ENSG00000148396	0.405973	-0.162001	0.591915	0.569609	0.999974
WHAMM	ENSG00000156232	-0.288859	-0.128434	-0.591835	0.569661	0.999974
COQ8B	ENSG00000123815	-0.361274	-0.099359	-0.591723	0.569732	0.999974
H3-3A	ENSG00000163041	0.447773	-0.054405	0.591646	0.569781	0.999974
UTP15	ENSG00000164338	-0.55666	0.0733614	-0.591285	0.570012	0.999974
ITSN1	ENSG00000205726	0.284563	-0.0268454	0.591226	0.570049	0.999974
ELF3	ENSG00000163435	1.0295	0.491077	0.59122	0.570053	0.999974
PMM1	ENSG00000100417	-0.343054	0.000218143	-0.59113	0.570111	0.999974
SIKE1	ENSG00000052723	-0.492018	0.160327	-0.591066	0.570152	0.999974
CENPP	ENSG00000188312	0.35139	0.0626414	0.590945	0.570229	0.999974
EEF2K	ENSG00000103319	-0.256033	0.0692827	-0.590932	0.570237	0.999974
UCHL3	ENSG00000118939	-1.44413	0.352557	-0.590918	0.570246	0.999974
GAMT	ENSG00000130005	-0.462614	-0.104893	-0.590914	0.570249	0.999974
SFXN2	ENSG00000156398	-0.363719	-0.0197338	-0.590911	0.570251	0.999974
SRFBP1	ENSG00000151304	-0.461322	0.0246832	-0.59088	0.570271	0.999974
COL17A1	ENSG00000065618	2.29684	-0.547428	0.590704	0.570383	0.999974
PLEKHA8	ENSG00000106086	0.425194	0.0728783	0.590658	0.570413	0.999974
CDC20	ENSG00000117399	0.810181	0.0697681	0.59055	0.570482	0.999974
REM2	ENSG00000139890	0.741803	-0.252653	0.590459	0.57054	0.999974
COPZ1	ENSG00000111481	-0.307046	0.01163	-0.590398	0.570579	0.999974
ME1	ENSG00000065833	1.53493	-0.137352	0.590352	0.570608	0.999974
NEK2	ENSG00000117650	-1.23811	0.816193	-0.590221	0.570693	0.999974
EXT2	ENSG00000151348	-0.322948	-0.0110981	-0.59018	0.570718	0.999974
SCAMP4	ENSG00000227500	-0.424183	-0.0765816	-0.59016	0.570731	0.999974
STAT3	ENSG00000168610	0.486041	-0.102889	0.589958	0.570861	0.999974
ARSA	ENSG00000100299	-0.511548	-0.183424	-0.589378	0.571232	0.999974
PDSS2	ENSG00000164494	-0.337628	0.0694818	-0.589226	0.571329	0.999974
CAPN8	ENSG00000203697	1.49725	0.190812	0.589198	0.571347	0.999974
HSF5	ENSG00000176160	1.03009	0.126287	0.589184	0.571356	0.999974
PPP1CB	ENSG00000213639	-0.53471	0.148864	-0.588816	0.571591	0.999974
UNC50	ENSG00000115446	-0.314586	0.0824193	-0.588598	0.571731	0.999974
VPS50	ENSG00000004766	-0.484399	0.116071	-0.588455	0.571823	0.999974
HDAC6	ENSG00000094631	0.35937	-0.0818818	0.588261	0.571947	0.999974
DENND1A	ENSG00000119522	0.561309	-0.162528	0.588222	0.571972	0.999974
GPATCH2L	ENSG00000089916	0.345019	0.0494366	0.58802	0.572101	0.999974
BIN2	ENSG00000110934	0.380961	0.0201056	0.587956	0.572142	0.999974
MED14	ENSG00000180182	-0.278093	-0.0693746	-0.587837	0.572218	0.999974
TNRC18	ENSG00000182095	0.552568	-0.220779	0.587793	0.572247	0.999974
ANXA4	ENSG00000196975	0.233506	0.0208709	0.58772	0.572293	0.999974
FAM214B	ENSG00000005238	0.467917	-0.118477	0.587687	0.572314	0.999974
DTHD1	ENSG00000197057	0.470768	0.104357	0.58753	0.572415	0.999974
SLC22A18	ENSG00000110628	0.526207	-0.212852	0.587439	0.572474	0.999974
NRGN	ENSG00000154146	0.996181	-0.0333766	0.58723	0.572607	0.999974
ST6GALNAC4	ENSG00000136840	0.562228	-0.113117	0.587208	0.572621	0.999974
EFEMP2	ENSG00000172638	0.44611	-0.225411	0.587126	0.572674	0.999974
SRC	ENSG00000197122	0.5896	-0.0808417	0.586743	0.57292	0.999974
CSTA	ENSG00000121552	-0.59531	0.0975765	-0.586389	0.573146	0.999974
GZF1	ENSG00000125812	-0.28948	0.0980854	-0.586265	0.573226	0.999974
PPEF1	ENSG00000086717	1.95824	0.0746638	0.586221	0.573254	0.999974
MCF2L2	ENSG00000053524	0.57543	0.102945	0.58619	0.573274	0.999974
UQCC2	ENSG00000137288	-0.524145	0.0853119	-0.586041	0.57337	0.999974
EIF4E3	ENSG00000163412	-0.325551	0.104501	-0.585845	0.573496	0.999974
MPDU1	ENSG00000129255	-0.246027	0.0117648	-0.585829	0.573505	0.999974
OXTR	ENSG00000180914	2.66176	0.359139	0.585818	0.573513	0.999974
STK36	ENSG00000163482	-0.291698	0.106626	-0.585783	0.573535	0.999974
ODF3B	ENSG00000177989	0.695591	-0.188845	0.585745	0.573559	0.999974
GZMB	ENSG00000100453	0.522811	-0.00558148	0.585706	0.573585	0.999974
SLC23A2	ENSG00000089057	0.312357	-0.0331385	0.585698	0.57359	0.999974
PTGDR2	ENSG00000183134	-0.755578	0.375823	-0.585517	0.573706	0.999974
POLR1E	ENSG00000137054	0.335562	0.0410731	0.585148	0.573942	0.999974
UGGT2	ENSG00000102595	0.515826	0.235409	0.58513	0.573954	0.999974
WWC3	ENSG00000047644	0.409316	-0.0945487	0.585128	0.573955	0.999974
LRRC14	ENSG00000160959	-0.319902	-0.00575613	-0.585075	0.573989	0.999974
GCDH	ENSG00000105607	0.324943	-0.0952075	0.584822	0.574152	0.999974
EIF2B4	ENSG00000115211	0.271521	-0.00168059	0.584698	0.574231	0.999974
SLC17A5	ENSG00000119899	-0.45562	0.135318	-0.58452	0.574346	0.999974
NIPAL3	ENSG00000001461	-0.29185	-0.0284124	-0.58449	0.574365	0.999974
NUDCD3	ENSG00000015676	0.246171	-0.0414254	0.584458	0.574385	0.999974
ASMT	ENSG00000196433	-1.48626	0.0945977	-0.584224	0.574536	0.999974
LPAR3	ENSG00000171517	1.28992	0.412217	0.584167	0.574573	0.999974
EME2	ENSG00000197774	0.343859	-0.167923	0.584165	0.574574	0.999974
DHRS9	ENSG00000073737	-0.720683	0.190547	-0.584141	0.574589	0.999974
ICE2	ENSG00000128915	-0.40363	0.0892926	-0.5841	0.574615	0.999974
C9orf85	ENSG00000155621	-0.448187	0.191184	-0.583937	0.57472	0.999974
RASGRP1	ENSG00000172575	-0.402748	0.0925549	-0.58387	0.574763	0.999974
MTMR10	ENSG00000166912	0.407783	0.00372712	0.58367	0.574891	0.999974
SYNCRIP	ENSG00000135316	-0.328014	0.107138	-0.583531	0.574981	0.999974
LDHD	ENSG00000166816	0.551699	-0.158095	0.583511	0.574993	0.999974
DPYD	ENSG00000188641	0.386688	-0.0531676	0.58343	0.575046	0.999974
COMMD4	ENSG00000140365	0.334046	0.00672541	0.583378	0.575079	0.999974
UTP23	ENSG00000147679	0.728214	0.190121	0.583369	0.575085	0.999974
SYNGR3	ENSG00000127561	0.524063	-0.056704	0.583259	0.575155	0.999974
LRFN4	ENSG00000173621	0.597547	-0.0724604	0.583212	0.575186	0.999974
ADAMTS4	ENSG00000158859	-0.672395	-0.29267	-0.583197	0.575195	0.999974
ZNF510	ENSG00000081386	0.411003	0.199503	0.583134	0.575235	0.999974
NAPA	ENSG00000105402	0.407286	-0.107323	0.583023	0.575307	0.999974
CHPF2	ENSG00000033100	0.399821	-0.168427	0.582885	0.575396	0.999974
ZNF345	ENSG00000251247	-0.590846	0.164503	-0.582751	0.575482	0.999974
HGD	ENSG00000113924	1.06139	-0.0649987	0.58275	0.575483	0.999974
BUB3	ENSG00000154473	-0.289039	0.145978	-0.582713	0.575506	0.999974
MARCHF8	ENSG00000165406	-0.405772	-0.159267	-0.582677	0.57553	0.999974
DERL2	ENSG00000072849	-0.235885	0.0324216	-0.582384	0.575718	0.999974
SMPD4	ENSG00000136699	0.317519	-0.0505918	0.582221	0.575822	0.999974
PIP5KL1	ENSG00000167103	0.477388	-0.167381	0.582135	0.575878	0.999974
R3HCC1	ENSG00000104679	0.314277	-0.0276647	0.582085	0.57591	0.999974
NDFIP1	ENSG00000131507	-0.30721	0.0818671	-0.581918	0.576018	0.999974
FKTN	ENSG00000106692	-0.673222	0.039719	-0.581487	0.576295	0.999974
CYP1B1	ENSG00000138061	0.443501	-0.00156238	0.581378	0.576365	0.999974
SH2D3A	ENSG00000125731	-0.434651	-0.121263	-0.581345	0.576386	0.999974
CDK2AP2	ENSG00000167797	0.331474	-0.0113971	0.581251	0.576446	0.999974
CDK5RAP3	ENSG00000108465	-0.456495	0.0236412	-0.581248	0.576449	0.999974
TRAPPC6B	ENSG00000182400	-0.829628	0.260679	-0.581064	0.576567	0.999974
EHMT2	ENSG00000204371	-0.370842	-0.112567	-0.581036	0.576584	0.999974
IFT122	ENSG00000163913	0.454082	-0.0954999	0.580998	0.576609	0.999974
UBE2E1	ENSG00000170142	0.303776	0.235184	0.580847	0.576706	0.999974
CADM2	ENSG00000175161	2.62522	-0.514703	0.580786	0.576746	0.999974
FBXL12	ENSG00000127452	0.378802	-0.041361	0.580599	0.576866	0.999974
SELENOP	ENSG00000250722	0.763433	0.408998	0.580588	0.576873	0.999974
CHST2	ENSG00000175040	0.355671	-0.078131	0.580548	0.576899	0.999974
ILDR2	ENSG00000143195	-2.16842	0.247159	-0.580389	0.577001	0.999974
MGAT4B	ENSG00000161013	0.318224	-0.0651996	0.58036	0.57702	0.999974
PLS3	ENSG00000102024	-1.56014	0.0313977	-0.580165	0.577145	0.999974
GRPEL1	ENSG00000109519	0.280488	0.0369899	0.580101	0.577186	0.999974
MAPRE1	ENSG00000101367	0.216798	0.0662843	0.580031	0.577232	0.999974
TPI1	ENSG00000111669	0.2505	0.0577776	0.580019	0.577239	0.999974
U2AF2	ENSG00000063244	0.300224	-0.0783179	0.580011	0.577244	0.999974
CDC5L	ENSG00000096401	-0.301656	0.0478105	-0.579886	0.577325	0.999974
PKN1	ENSG00000123143	0.362233	-0.129368	0.579781	0.577392	0.999974
GALNT14	ENSG00000158089	1.20611	-0.459358	0.579597	0.577511	0.999974
HERC3	ENSG00000138641	-1.09262	0.271987	-0.579554	0.577538	0.999974
BAIAP2L2	ENSG00000128298	-0.743933	-0.149521	-0.579546	0.577544	0.999974
SLC48A1	ENSG00000211584	-0.419277	-0.104726	-0.579543	0.577546	0.999974
GCNT4	ENSG00000176928	-0.717282	0.0956645	-0.579402	0.577637	0.999974
STX8	ENSG00000170310	-0.298608	0.0861602	-0.579336	0.577679	0.999974
GDF9	ENSG00000164404	3.21913	-0.738154	0.579335	0.57768	0.999974
PDCD1	ENSG00000188389	-0.358124	-0.0622379	-0.579292	0.577707	0.999974
TLE1	ENSG00000196781	0.355457	0.104962	0.578622	0.578139	0.999974
HSBP1L1	ENSG00000226742	0.382737	-0.0197811	0.578537	0.578194	0.999974
DDX27	ENSG00000124228	0.309951	-0.135492	0.578407	0.578277	0.999974
MAP2K4	ENSG00000065559	0.334563	-0.0277029	0.578385	0.578292	0.999974
FAM110A	ENSG00000125898	0.49068	-0.085251	0.578295	0.57835	0.999974
CCT6A	ENSG00000146731	0.251822	0.0354617	0.578279	0.57836	0.999974
GPR34	ENSG00000171659	-0.882814	0.613031	-0.578215	0.578401	0.999974
RECQL	ENSG00000004700	-0.465754	0.143288	-0.578141	0.578449	0.999974
SLC45A3	ENSG00000158715	-0.566419	0.56892	-0.578117	0.578465	0.999974
RAB18	ENSG00000099246	-0.565013	0.160403	-0.578011	0.578533	0.999974
PTPRK	ENSG00000152894	-1.09718	-0.122225	-0.577987	0.578548	0.999974
MMD	ENSG00000108960	0.767737	0.237357	0.577876	0.57862	0.999974
ALG5	ENSG00000120697	-0.3518	0.181033	-0.577758	0.578696	0.999974
GRIN3A	ENSG00000198785	-0.798283	-0.0934228	-0.577587	0.578806	0.999974
RCVRN	ENSG00000109047	-1.53676	0.325614	-0.57746	0.578888	0.999974
PTPN14	ENSG00000152104	-1.63824	0.21638	-0.577158	0.579083	0.999974
ATG16L1	ENSG00000085978	-0.241202	-0.0461672	-0.576754	0.579344	0.999974
TSEN15	ENSG00000198860	-0.482435	0.138351	-0.576743	0.57935	0.999974
PDXP	ENSG00000241360	3.26886	0.4729	0.576416	0.579561	0.999974
MAIP1	ENSG00000162972	-0.359396	0.109419	-0.576329	0.579617	0.999974
CDK9	ENSG00000136807	0.28471	-0.055039	0.57624	0.579675	0.999974
RBBP9	ENSG00000089050	0.274819	0.0310962	0.576175	0.579717	0.999974
COMMD8	ENSG00000169019	-1.08819	0.232594	-0.576071	0.579784	0.999974
DLAT	ENSG00000150768	0.347795	0.0891858	0.575987	0.579838	0.999974
ATP2A3	ENSG00000074370	0.356132	-0.140927	0.575954	0.579859	0.999974
PHKB	ENSG00000102893	0.297402	0.0485638	0.575943	0.579867	0.999974
PEF1	ENSG00000162517	0.255318	-0.0877107	0.575604	0.580085	0.999974
ZMAT5	ENSG00000100319	0.421764	-0.00366612	0.575317	0.58027	0.999974
DDX24	ENSG00000089737	0.339389	-0.0703649	0.575045	0.580446	0.999974
ANAPC16	ENSG00000166295	-0.314863	0.0566252	-0.575001	0.580475	0.999974
TRPC4AP	ENSG00000100991	0.378654	-0.0943214	0.5749	0.58054	0.999974
CPLX2	ENSG00000145920	-2.25338	0.137274	-0.574832	0.580584	0.999974
RP9	ENSG00000164610	-0.309827	0.00301725	-0.574746	0.580639	0.999974
IL24	ENSG00000162892	-0.283327	-0.212888	-0.574674	0.580686	0.999974
ADAMDEC1	ENSG00000134028	0.65572	0.0625783	0.5744	0.580863	0.999974
OXER1	ENSG00000162881	0.714994	-0.17496	0.574331	0.580907	0.999974
KIF13B	ENSG00000197892	-0.353129	-0.0161799	-0.574257	0.580955	0.999974
BTRC	ENSG00000166167	0.266981	-0.0386367	0.574216	0.580982	0.999974
ZMYM5	ENSG00000132950	-0.661955	-0.046367	-0.574079	0.58107	0.999974
GRAP2	ENSG00000100351	0.326358	0.0257293	0.574033	0.5811	0.999974
XPO4	ENSG00000132953	0.48941	-0.00271483	0.573855	0.581215	0.999974
TET3	ENSG00000187605	0.304678	0.0092185	0.573741	0.581289	0.999974
PIP5K1A	ENSG00000143398	0.30434	0.079912	0.573668	0.581336	0.999974
SERF1B	ENSG00000205572	-0.655769	-0.0734807	-0.573515	0.581435	0.999974
CAMSAP2	ENSG00000118200	0.807389	-0.0562776	0.573438	0.581485	0.999974
EIF2B1	ENSG00000111361	-0.246122	0.00799586	-0.573302	0.581573	0.999974
PFDN5	ENSG00000123349	0.361367	-0.141016	0.573154	0.581668	0.999974
PCGF1	ENSG00000115289	0.281668	0.00572029	0.573144	0.581675	0.999974
CSK	ENSG00000103653	0.456864	-0.0954357	0.572937	0.581808	0.999974
ZBTB6	ENSG00000186130	0.532152	0.253107	0.572821	0.581883	0.999974
RHOT2	ENSG00000140983	-0.314888	-0.131511	-0.57268	0.581975	0.999974
HSP90B1	ENSG00000166598	0.311695	0.0167589	0.572634	0.582004	0.999974
ADRA2A	ENSG00000150594	1.43491	-0.258535	0.5726	0.582027	0.999974
RB1CC1	ENSG00000023287	-0.536248	0.01151	-0.572521	0.582078	0.999974
EPM2AIP1	ENSG00000178567	0.323369	0.105229	0.572386	0.582165	0.999974
ELMO1	ENSG00000155849	0.468545	-0.196539	0.572333	0.582199	0.999974
IRF9	ENSG00000213928	0.463046	-0.0628978	0.572135	0.582327	0.999974
SLC7A11	ENSG00000151012	-1.309	-0.381969	-0.572037	0.582391	0.999974
UNC13D	ENSG00000092929	0.435301	-0.173019	0.571956	0.582443	0.999974
PPP1R15B	ENSG00000158615	0.364728	0.0743317	0.571908	0.582474	0.999974
PPP1R2	ENSG00000184203	-0.34186	0.123176	-0.571893	0.582484	0.999974
PARVA	ENSG00000197702	-0.610664	0.295069	-0.571885	0.582489	0.999974
FHL3	ENSG00000183386	0.489854	-0.00118583	0.571848	0.582513	0.999974
SORL1	ENSG00000137642	0.58087	-0.160967	0.571563	0.582698	0.999974
CCT6B	ENSG00000132141	1.02505	-0.02243	0.571051	0.583029	0.999974
NDUFA8	ENSG00000119421	-0.332772	-0.0768162	-0.570894	0.583131	0.999974
MYH3	ENSG00000109063	-0.444123	-0.0358388	-0.570778	0.583205	0.999974
LAIR1	ENSG00000167613	-0.334985	0.061729	-0.570672	0.583274	0.999974
SH2B1	ENSG00000178188	-0.326052	-0.111147	-0.570471	0.583404	0.999974
CRADD	ENSG00000169372	0.492219	0.150123	0.570305	0.583512	0.999974
PRR14	ENSG00000156858	0.39103	-0.0890139	0.56979	0.583845	0.999974
C15orf62	ENSG00000188277	-0.464238	-0.10112	-0.569617	0.583958	0.999974
APOA1	ENSG00000118137	0.863629	-0.101639	0.569597	0.58397	0.999974
FNBP1	ENSG00000187239	0.331718	-0.0297257	0.569502	0.584032	0.999974
FDX1	ENSG00000137714	0.46108	0.0673801	0.568996	0.58436	0.999974
SELP	ENSG00000174175	0.483705	-0.147801	0.568882	0.584434	0.999974
METTL2A	ENSG00000087995	0.275993	-0.00103627	0.568845	0.584458	0.999974
GPX1	ENSG00000233276	0.525282	-0.119758	0.568608	0.584611	0.999974
ENTR1	ENSG00000165689	-0.29266	-0.0765756	-0.56854	0.584656	0.999974
ERCC6L	ENSG00000186871	1.10585	0.78565	0.568518	0.58467	0.999974
HPN	ENSG00000105707	2.89669	0.558405	0.568364	0.58477	0.999974
ATP8B2	ENSG00000143515	0.236367	0.00798772	0.56834	0.584785	0.999974
HSPA1L	ENSG00000204390	0.334509	-0.0134617	0.568063	0.584965	0.999974
SCN9A	ENSG00000169432	-0.581312	-0.17882	-0.568033	0.584985	0.999974
PCBP3	ENSG00000183570	-0.900112	-0.19612	-0.567823	0.585121	0.999974
ICMT	ENSG00000116237	0.292333	0.0156081	0.567819	0.585123	0.999974
ATF4	ENSG00000128272	-0.23504	-0.00376386	-0.567716	0.58519	0.999974
PLEKHG7	ENSG00000187510	-1.48831	-0.475911	-0.567659	0.585227	0.999974
SHB	ENSG00000107338	-0.580117	0.04906	-0.567606	0.585261	0.999974
FAHD2B	ENSG00000144199	-0.533548	-0.161928	-0.567499	0.585331	0.999974
ICOS	ENSG00000163600	-0.485626	0.0592612	-0.567459	0.585357	0.999974
NUFIP2	ENSG00000108256	-0.412581	0.0917649	-0.567374	0.585412	0.999974
GDAP2	ENSG00000196505	0.331656	0.00972939	0.567329	0.585441	0.999974
TGFB3	ENSG00000119699	-0.434349	-0.0709372	-0.567266	0.585482	0.999974
PTX3	ENSG00000163661	1.36324	0.0875921	0.567227	0.585507	0.999974
THAP12	ENSG00000137492	-0.483531	0.159149	-0.567218	0.585513	0.999974
SESN1	ENSG00000080546	-0.423373	0.0896601	-0.566988	0.585662	0.999974
CEP164	ENSG00000110274	0.349768	-0.00516854	0.56654	0.585953	0.999974
TRPS1	ENSG00000104447	-0.391097	0.058928	-0.566521	0.585965	0.999974
MRPL11	ENSG00000174547	-0.408612	0.0141146	-0.56644	0.586018	0.999974
NDUFB9	ENSG00000147684	-0.272094	-0.0340962	-0.566317	0.586098	0.999974
RANBP3	ENSG00000031823	0.290374	-0.104868	0.566316	0.586099	0.999974
HSPE1	ENSG00000115541	-1.00448	0.107618	-0.566241	0.586147	0.999974
CLEC6A	ENSG00000205846	1.2078	-0.0635955	0.566126	0.586222	0.999974
LRRC17	ENSG00000128606	1.36213	0.370975	0.566123	0.586223	0.999974
ZFP1	ENSG00000184517	-0.563687	0.139034	-0.566055	0.586268	0.999974
TMEM158	ENSG00000249992	-1.00698	-0.37788	-0.566046	0.586274	0.999974
WARS2	ENSG00000116874	-0.3313	0.104422	-0.566031	0.586283	0.999974
SRP54	ENSG00000100883	0.296898	0.035315	0.565837	0.58641	0.999974
NEFH	ENSG00000100285	0.771564	-0.320595	0.565696	0.586501	0.999974
NDUFA6	ENSG00000184983	-0.455032	0.174955	-0.565691	0.586504	0.999974
CCDC59	ENSG00000133773	-0.396417	0.184294	-0.565523	0.586613	0.999974
RSPO4	ENSG00000101282	0.96378	0.110428	0.565417	0.586682	0.999974
CLNS1A	ENSG00000074201	-0.384823	0.149877	-0.565151	0.586855	0.999974
SUMO4	ENSG00000177688	1.38521	-0.462325	0.565088	0.586896	0.999974
ZC3H12A	ENSG00000163874	0.324667	-0.142931	0.565066	0.58691	0.999974
ADAM15	ENSG00000143537	0.379951	-0.126902	0.564818	0.587071	0.999974
OGFOD1	ENSG00000087263	-0.293683	-0.0447279	-0.564755	0.587112	0.999974
PBXIP1	ENSG00000163346	0.410098	-0.110771	0.564679	0.587162	0.999974
MCOLN3	ENSG00000055732	-1.12671	0.11004	-0.564642	0.587186	0.999974
NOL10	ENSG00000115761	0.306905	-0.0303961	0.564598	0.587214	0.999974
QARS1	ENSG00000172053	0.239789	-0.0465272	0.564383	0.587354	0.999974
TLN1	ENSG00000137076	0.694971	-0.225765	0.564291	0.587414	0.999974
SPECC1L	ENSG00000100014	-0.286008	-0.165255	-0.564019	0.587591	0.999974
PCYOX1	ENSG00000116005	-0.341377	-0.0148662	-0.563996	0.587606	0.999974
TAP2	ENSG00000204267	0.278527	-0.0600828	0.563914	0.587659	0.999974
BST2	ENSG00000130303	0.279478	0.0418425	0.563772	0.587752	0.999974
UCHL5	ENSG00000116750	-0.394319	0.274883	-0.56368	0.587811	0.999974
PDE4DIP	ENSG00000178104	0.31721	0.0671847	0.563527	0.587911	0.999974
PEX2	ENSG00000164751	-0.487072	0.190364	-0.563307	0.588054	0.999974
RAB41	ENSG00000147127	-1.45331	0.785971	-0.563128	0.58817	0.999974
SPOUT1	ENSG00000198917	1.76924	-0.142332	0.562987	0.588262	0.999974
GTF2H2C	ENSG00000183474	0.516317	0.0415628	0.562723	0.588434	0.999974
RASA3	ENSG00000185989	-0.27137	-0.0509214	-0.562651	0.58848	0.999974
LAIR2	ENSG00000167618	0.609047	0.222919	0.562622	0.588499	0.999974
CACNB3	ENSG00000167535	-0.392766	-0.0826618	-0.562611	0.588507	0.999974
MYEF2	ENSG00000104177	-0.625464	0.00130159	-0.562591	0.588519	0.999974
RIT1	ENSG00000143622	0.339315	0.0250725	0.562144	0.58881	0.999974
CREBZF	ENSG00000137504	-0.668276	0.191763	-0.562046	0.588875	0.999974
UFM1	ENSG00000120686	-0.50257	0.150346	-0.562007	0.5889	0.999974
S1PR4	ENSG00000125910	0.421131	-0.159751	0.561883	0.58898	0.999974
LMBRD2	ENSG00000164187	-0.601756	0.0452232	-0.561667	0.589121	0.999974
PLS1	ENSG00000120756	-0.888887	0.158124	-0.56153	0.58921	0.999974
MIA3	ENSG00000154305	-0.284224	-0.0204047	-0.561512	0.589222	0.999974
OLFM4	ENSG00000102837	-2.30558	-0.385098	-0.561414	0.589286	0.999974
HNRNPK	ENSG00000165119	0.291129	0.00399368	0.561166	0.589448	0.999974
RND1	ENSG00000172602	1.56339	0.69844	0.560978	0.58957	0.999974
TRAF6	ENSG00000175104	0.265931	0.021201	0.56091	0.589614	0.999974
NUP214	ENSG00000126883	0.383109	-0.0998017	0.560855	0.58965	0.999974
XBP1	ENSG00000100219	0.303018	0.0338076	0.560814	0.589676	0.999974
KRTCAP3	ENSG00000157992	0.463737	-0.0725988	0.560809	0.58968	0.999974
ADGRL1	ENSG00000072071	-0.337917	-0.0746159	-0.560803	0.589683	0.999974
PITRM1	ENSG00000107959	0.244345	-0.0411877	0.560648	0.589785	0.999974
ARMC12	ENSG00000157343	0.531817	-0.0319201	0.560562	0.589841	0.999974
TMEM250	ENSG00000238227	0.27025	-0.0804748	0.560296	0.590014	0.999974
DLEU7	ENSG00000186047	0.757074	0.0425214	0.560244	0.590048	0.999974
ARFIP2	ENSG00000132254	-0.254855	-0.0124052	-0.560158	0.590104	0.999974
GLUD1	ENSG00000148672	-0.259517	0.144143	-0.560142	0.590114	0.999974
TMEM132A	ENSG00000006118	-1.92204	-0.0997203	-0.560036	0.590184	0.999974
SLC22A31	ENSG00000259803	-0.807942	-0.81499	-0.559973	0.590225	0.999974
ZNF500	ENSG00000103199	0.34204	-0.155816	0.559955	0.590236	0.999974
MAN2A2	ENSG00000196547	0.383436	-0.0210974	0.559874	0.590289	0.999974
DRC7	ENSG00000159625	-1.2896	-0.552558	-0.559872	0.59029	0.999974
SLC39A6	ENSG00000141424	0.378825	-0.0120121	0.559861	0.590298	0.999974
FAM219B	ENSG00000178761	0.329157	-0.0197663	0.55978	0.590351	0.999974
FDPS	ENSG00000160752	0.223275	-0.0109816	0.559776	0.590353	0.999974
BCAP31	ENSG00000185825	-0.311096	-0.0217081	-0.559735	0.59038	0.999974
DCAF5	ENSG00000139990	0.22221	-0.00362248	0.559654	0.590432	0.999974
RIN1	ENSG00000174791	0.638137	-0.0173671	0.559434	0.590576	0.999974
NLRC5	ENSG00000140853	-0.241915	-0.0733168	-0.559307	0.590659	0.999974
TICRR	ENSG00000140534	1.75674	0.829859	0.559197	0.59073	0.999974
BCL11B	ENSG00000127152	-0.291861	-0.0669136	-0.559197	0.590731	0.999974
SLC16A2	ENSG00000147100	0.988656	0.215377	0.559182	0.59074	0.999974
DLG2	ENSG00000150672	-1.73916	0.478959	-0.559161	0.590754	0.999974
POLR3GL	ENSG00000121851	-0.472304	0.129507	-0.559066	0.590816	0.999974
SPIN2B	ENSG00000186787	-0.501104	0.0876082	-0.559064	0.590817	0.999974
WFDC3	ENSG00000124116	-1.4632	-0.280597	-0.558942	0.590897	0.999974
LRFN1	ENSG00000128011	0.618807	-0.199693	0.558853	0.590955	0.999974
NELFB	ENSG00000188986	0.261942	-0.0920546	0.558749	0.591023	0.999974
CLEC1B	ENSG00000165682	-0.622243	0.264102	-0.558427	0.591233	0.999974
ZNF692	ENSG00000171163	-0.333761	-0.044582	-0.558369	0.591271	0.999974
OGFR	ENSG00000060491	0.409825	-0.107261	0.558365	0.591273	0.999974
IFIT1B	ENSG00000204010	-0.572189	-0.424573	-0.558359	0.591277	0.999974
NSFL1C	ENSG00000088833	0.389429	0.0220245	0.558036	0.591488	0.999974
ELOA	ENSG00000011007	0.275661	-0.0428755	0.557905	0.591573	0.999974
RNASEH1	ENSG00000171865	-0.300033	0.00012215	-0.557774	0.591659	0.999974
ALG13	ENSG00000101901	-0.44491	0.106593	-0.55767	0.591727	0.999974
FRS3	ENSG00000137218	-0.609791	-0.150678	-0.557654	0.591737	0.999974
EVL	ENSG00000196405	-0.257355	-0.038842	-0.557649	0.59174	0.999974
CEP95	ENSG00000258890	-0.321003	0.0443328	-0.557598	0.591773	0.999974
KALRN	ENSG00000160145	-0.493795	0.194014	-0.557583	0.591783	0.999974
RET	ENSG00000165731	0.710964	-0.0466897	0.557444	0.591874	0.999974
LRRC63	ENSG00000173988	2.44297	0.530827	0.557364	0.591927	0.999974
LNPEP	ENSG00000113441	-0.297727	-0.0041737	-0.557343	0.59194	0.999974
ZNF703	ENSG00000183779	0.70636	-0.0120733	0.557161	0.592059	0.999974
ITGAE	ENSG00000083457	-0.541655	-0.00531939	-0.557015	0.592154	0.999974
PARG	ENSG00000227345	0.280828	0.0498733	0.556916	0.592219	0.999974
CTSC	ENSG00000109861	-0.223274	0.0182567	-0.556719	0.592348	0.999974
ADAM17	ENSG00000151694	0.386934	0.198623	0.556615	0.592415	0.999974
IL6ST	ENSG00000134352	-0.506428	0.117595	-0.556558	0.592453	0.999974
ACVR2B	ENSG00000114739	-0.388271	0.108484	-0.556262	0.592646	0.999974
CHID1	ENSG00000177830	0.334111	-0.0188396	0.556218	0.592675	0.999974
FYCO1	ENSG00000163820	0.261903	-0.0464699	0.556216	0.592676	0.999974
PIAS3	ENSG00000131788	0.302281	0.0126815	0.555899	0.592883	0.999974
CCDC136	ENSG00000128596	0.331529	0.0272446	0.555892	0.592888	0.999974
IFT81	ENSG00000122970	0.622163	0.000521096	0.555885	0.592892	0.999974
OSGEP	ENSG00000092094	-0.251378	-0.0138672	-0.55562	0.593066	0.999974
ISL2	ENSG00000159556	0.391321	-0.504485	0.555602	0.593077	0.999974
NMT1	ENSG00000136448	-0.261156	-0.0170516	-0.555192	0.593345	0.999974
SLC4A5	ENSG00000188687	0.543789	0.195964	0.555173	0.593358	0.999974
CNPPD1	ENSG00000115649	0.36141	-0.0722654	0.55478	0.593615	0.999974
QPCTL	ENSG00000011478	0.280521	-0.107017	0.554412	0.593855	0.999974
MYO9A	ENSG00000066933	-0.335698	0.00686207	-0.554295	0.593932	0.999974
RITA1	ENSG00000139405	0.380274	-0.10759	0.554266	0.593951	0.999974
RNF125	ENSG00000101695	0.32415	0.0985395	0.554147	0.594028	0.999974
MR1	ENSG00000153029	0.255621	0.0117248	0.553972	0.594143	0.999974
TANGO2	ENSG00000183597	0.291492	-0.153615	0.553844	0.594227	0.999974
AIM2	ENSG00000163568	-0.561399	0.165576	-0.553657	0.594349	0.999974
HOOK1	ENSG00000134709	-1.18114	0.010076	-0.553353	0.594548	0.999974
PPP2R5A	ENSG00000066027	0.357312	0.0971124	0.55334	0.594557	0.999974
OSBPL8	ENSG00000091039	-0.68575	0.271078	-0.55327	0.594602	0.999974
LYST	ENSG00000143669	-0.307471	-0.0335353	-0.553142	0.594686	0.999974
PLEK	ENSG00000115956	0.299265	0.0550548	0.553068	0.594734	0.999974
UBR4	ENSG00000127481	0.280434	-0.133938	0.552997	0.594781	0.999974
WARS1	ENSG00000140105	0.529405	0.0373835	0.552981	0.594791	0.999974
ZSCAN25	ENSG00000197037	0.275555	0.00221931	0.552929	0.594825	0.999974
SLC16A1	ENSG00000155380	0.44305	0.151676	0.552888	0.594852	0.999974
OSGIN2	ENSG00000164823	0.577009	0.138395	0.552815	0.5949	0.999974
ELAC1	ENSG00000141642	-0.75379	0.371087	-0.552777	0.594925	0.999974
TOMM40L	ENSG00000158882	0.385159	0.0229776	0.552769	0.59493	0.999974
C17orf58	ENSG00000186665	0.90369	0.272906	0.552532	0.595086	0.999974
ELMO3	ENSG00000102890	0.35682	-0.132286	0.552461	0.595132	0.999974
ZNF595	ENSG00000272602	-0.55716	-0.0689647	-0.552456	0.595135	0.999974
USP40	ENSG00000085982	0.280626	-0.135369	0.552445	0.595142	0.999974
RPA1	ENSG00000132383	0.307736	-0.0263478	0.552323	0.595222	0.999974
LPIN1	ENSG00000134324	-0.331285	0.0831182	-0.552265	0.59526	0.999974
GLYCTK	ENSG00000168237	0.267909	-0.096237	0.55223	0.595283	0.999974
CHD6	ENSG00000124177	0.265898	0.00117133	0.552048	0.595402	0.999974
TMEM121	ENSG00000184986	-0.493359	-0.361198	-0.55204	0.595407	0.999974
DGCR6	ENSG00000183628	0.975504	-0.141237	0.552003	0.595431	0.999974
MIPEP	ENSG00000027001	-0.457837	-0.00738095	-0.551995	0.595437	0.999974
ZNF658	ENSG00000274349	-0.8236	0.167158	-0.551894	0.595503	0.999974
ELOVL5	ENSG00000012660	0.334745	0.0398073	0.551786	0.595574	0.999974
USP44	ENSG00000136014	-0.718014	0.223518	-0.551704	0.595628	0.999974
HPS1	ENSG00000107521	0.346217	-0.0843611	0.55159	0.595702	0.999974
B9D2	ENSG00000123810	0.49596	-0.119043	0.551562	0.59572	0.999974
DICER1	ENSG00000100697	0.332334	0.048212	0.551292	0.595897	0.999974
PSPC1	ENSG00000121390	0.249272	0.0695229	0.551079	0.596037	0.999974
CHN2	ENSG00000106069	-0.581966	-0.393006	-0.550781	0.596232	0.999974
CNFN	ENSG00000105427	-1.29981	-0.187286	-0.550737	0.596261	0.999974
KMT2A	ENSG00000118058	0.340793	-0.0318791	0.550454	0.596447	0.999974
HBP1	ENSG00000105856	0.39033	0.0575052	0.550431	0.596461	0.999974
RPUSD2	ENSG00000166133	0.506445	0.0230886	0.550347	0.596517	0.999974
MLLT11	ENSG00000213190	0.373621	0.12998	0.550342	0.59652	0.999974
PRUNE1	ENSG00000143363	0.273609	0.107592	0.550326	0.59653	0.999974
UTP11	ENSG00000183520	0.304234	0.0819674	0.55027	0.596567	0.999974
TMEM179B	ENSG00000185475	0.27263	0.0169217	0.550208	0.596608	0.999974
ZNF43	ENSG00000198521	0.383044	0.144219	0.550057	0.596706	0.999974
CTBP1	ENSG00000159692	0.271356	0.00478391	0.550015	0.596734	0.999974
OS9	ENSG00000135506	0.500905	-0.0923483	0.549887	0.596818	0.999974
EML2	ENSG00000125746	-0.268303	-0.0698426	-0.549878	0.596824	0.999974
GMFB	ENSG00000197045	-0.679876	0.142335	-0.549852	0.596841	0.999974
DCDC2B	ENSG00000222046	2.5118	0.599951	0.54977	0.596895	0.999974
MTSS1	ENSG00000170873	0.321552	0.148632	0.549656	0.59697	0.999974
MAPKAPK5	ENSG00000089022	0.383804	0.0620869	0.549526	0.597055	0.999974
AEN	ENSG00000181026	-0.3337	-0.0252643	-0.549498	0.597074	0.999974
C14orf28	ENSG00000179476	-0.709726	0.0954243	-0.549342	0.597176	0.999974
CIITA	ENSG00000179583	0.298895	0.0656128	0.549222	0.597254	0.999974
PEX26	ENSG00000215193	0.243084	0.0523581	0.549167	0.597291	0.999974
YIPF3	ENSG00000137207	0.393744	-0.0848528	0.54916	0.597295	0.999974
FAM167A	ENSG00000154319	1.14518	-0.218024	0.549049	0.597368	0.999974
TMX1	ENSG00000139921	-0.488612	0.13719	-0.548941	0.597439	0.999974
AMBRA1	ENSG00000110497	-0.374852	-0.0920428	-0.548895	0.597469	0.999974
UROD	ENSG00000126088	-0.247602	-0.0578823	-0.548597	0.597665	0.999974
CMPK2	ENSG00000134326	0.363447	0.0532351	0.548413	0.597785	0.999974
MPP7	ENSG00000150054	0.468105	0.0973053	0.548383	0.597805	0.999974
SAPCD2	ENSG00000186193	-0.594328	0.0259526	-0.548072	0.598009	0.999974
ERG28	ENSG00000133935	-0.267103	0.100345	-0.547938	0.598097	0.999974
PRKX	ENSG00000183943	-0.22252	-0.0157984	-0.547805	0.598184	0.999974
IL17B	ENSG00000127743	0.942644	-1.42299	0.547705	0.59825	0.999974
PSMB8	ENSG00000204264	-0.254189	0.0307345	-0.547686	0.598262	0.999974
NATD1	ENSG00000274180	0.52507	-0.144167	0.547681	0.598266	0.999974
EPB42	ENSG00000166947	-0.859605	-0.427177	-0.547628	0.598301	0.999974
SETX	ENSG00000107290	0.300304	-0.0114004	0.547422	0.598435	0.999974
ATF7	ENSG00000170653	0.381058	-0.00227202	0.547279	0.59853	0.999974
SRSF5	ENSG00000100650	-0.249715	0.115344	-0.547073	0.598665	0.999974
AP5M1	ENSG00000053770	-0.355826	0.119785	-0.546899	0.59878	0.999974
TRIQK	ENSG00000205133	-0.46105	0.0380145	-0.546879	0.598793	0.999974
CLK4	ENSG00000113240	-0.588127	0.107938	-0.546502	0.59904	0.999974
DDX1	ENSG00000079785	-0.286161	0.0705043	-0.546492	0.599047	0.999974
ITPRID2	ENSG00000138434	0.408547	0.12777	0.546472	0.59906	0.999974
ACKR2	ENSG00000144648	0.865405	0.202332	0.546448	0.599075	0.999974
KATNA1	ENSG00000186625	0.255365	-0.0145083	0.546367	0.599129	0.999974
CARD10	ENSG00000100065	-2.6877	-0.180305	-0.546322	0.599159	0.999974
SORCS3	ENSG00000156395	-1.53348	-0.28309	-0.546288	0.599181	0.999974
TACC1	ENSG00000147526	0.264702	-0.0636302	0.546225	0.599222	0.999974
KDM3A	ENSG00000115548	0.307169	0.0180213	0.546051	0.599336	0.999974
IER5	ENSG00000162783	0.248053	0.0349033	0.546037	0.599346	0.999974
EXD2	ENSG00000081177	0.388708	0.0122658	0.546013	0.599361	0.999974
MARK4	ENSG00000007047	0.394194	-0.102043	0.545954	0.5994	0.999974
PSMD8	ENSG00000099341	0.241449	-0.0104584	0.545911	0.599428	0.999974
S1PR3	ENSG00000213694	0.463207	0.188806	0.545736	0.599543	0.999974
ARMCX3	ENSG00000102401	0.37446	0.0571192	0.545683	0.599578	0.999974
AP4M1	ENSG00000221838	0.272769	-0.0972517	0.545653	0.599598	0.999974
PTGDS	ENSG00000107317	-0.656744	-0.164894	-0.54538	0.599777	0.999974
TEX14	ENSG00000121101	0.611616	0.016353	0.545347	0.599799	0.999974
CLEC2L	ENSG00000236279	0.856899	-0.396473	0.545177	0.599911	0.999974
AKT1	ENSG00000142208	0.299261	-0.0632972	0.545152	0.599927	0.999974
TICAM1	ENSG00000127666	0.394445	-0.118026	0.545005	0.600024	0.999974
BPNT1	ENSG00000162813	-0.358537	0.0167222	-0.54499	0.600034	0.999974
TST	ENSG00000128311	0.479067	-0.0681082	0.54497	0.600047	0.999974
KAZN	ENSG00000189337	0.800055	-0.201669	0.544968	0.600048	0.999974
ENO1	ENSG00000074800	0.398688	-0.136866	0.544867	0.600115	0.999974
ZNF627	ENSG00000198551	-0.521634	0.190922	-0.544774	0.600176	0.999974
KIAA0586	ENSG00000100578	-0.2514	0.0478586	-0.544682	0.600236	0.999974
PLCL1	ENSG00000115896	0.821665	-0.0579917	0.54461	0.600284	0.999974
NDE1	ENSG00000072864	0.420518	-0.0937549	0.544348	0.600456	0.999974
ACO1	ENSG00000122729	-0.37858	-0.0819891	-0.544318	0.600476	0.999974
EIF4G1	ENSG00000114867	0.432219	-0.142931	0.544258	0.600516	0.999974
KRBA1	ENSG00000133619	-0.488995	-0.140819	-0.544227	0.600536	0.999974
PRKAR2B	ENSG00000005249	0.900326	0.144439	0.544194	0.600558	0.999974
GALNT10	ENSG00000164574	-0.218587	-0.0171665	-0.54417	0.600574	0.999974
KCNIP2	ENSG00000120049	-0.480045	-0.0720166	-0.544134	0.600597	0.999974
TLCD3A	ENSG00000167695	-0.274327	0.0594137	-0.544092	0.600625	0.999974
OSBPL5	ENSG00000021762	0.322523	-0.112535	0.543826	0.6008	0.999974
SERPINF1	ENSG00000132386	-0.314205	-0.0474691	-0.543645	0.600918	0.999974
ZNF439	ENSG00000171291	-0.667692	0.108718	-0.543569	0.600969	0.999974
B3GNT8	ENSG00000177191	0.852942	-0.173375	0.543462	0.601039	0.999974
ZFP64	ENSG00000020256	0.283629	-0.054992	0.543383	0.601091	0.999974
C15orf65	ENSG00000261652	-1.20309	0.472701	-0.543139	0.601252	0.999974
MPLKIP	ENSG00000168303	-0.337376	0.0124333	-0.543024	0.601327	0.999974
ZNF207	ENSG00000010244	0.240889	0.0334321	0.543018	0.601331	0.999974
DEXI	ENSG00000182108	0.394035	0.178802	0.542941	0.601382	0.999974
LPL	ENSG00000175445	0.9839	0.831902	0.542911	0.601402	0.999974
SGCA	ENSG00000108823	-0.657905	-0.230989	-0.542722	0.601526	0.999974
LMBRD1	ENSG00000168216	-0.35184	0.124567	-0.542654	0.601571	0.999974
PHC3	ENSG00000173889	-0.433361	0.155872	-0.542646	0.601576	0.999974
ADGRE1	ENSG00000174837	-0.375308	0.0328276	-0.542639	0.601581	0.999974
SSC4D	ENSG00000146700	-1.87118	-0.340894	-0.542138	0.601911	0.999974
CENPN	ENSG00000166451	-0.515814	-0.129377	-0.541886	0.602077	0.999974
AJAP1	ENSG00000196581	2.04173	0.323333	0.54175	0.602167	0.999974
GRAMD4	ENSG00000075240	0.216722	-0.0556868	0.541632	0.602244	0.999974
PIGL	ENSG00000108474	0.290773	-0.00379057	0.54162	0.602253	0.999974
TUBGCP4	ENSG00000137822	-0.304925	0.124496	-0.541541	0.602305	0.999974
KCNH2	ENSG00000055118	0.518092	-0.0524407	0.541516	0.602321	0.999974
AKAP10	ENSG00000108599	-0.315537	0.0269388	-0.541511	0.602324	0.999974
ZNF292	ENSG00000188994	-0.598625	0.106073	-0.541269	0.602484	0.999974
NBN	ENSG00000104320	0.365912	0.0836916	0.541218	0.602518	0.999974
SLC37A3	ENSG00000157800	0.302984	0.069206	0.541091	0.602601	0.999974
NRL	ENSG00000129535	-0.554506	-0.0592002	-0.541071	0.602614	0.999974
HNRNPUL1	ENSG00000105323	0.346188	-0.0842795	0.541022	0.602646	0.999974
SPAG4	ENSG00000061656	1.25691	-0.0352775	0.541017	0.60265	0.999974
ZBED4	ENSG00000100426	0.24851	-0.0606403	0.540877	0.602742	0.999974
RTL5	ENSG00000242732	-0.606189	0.0189963	-0.540807	0.602788	0.999974
PCMTD2	ENSG00000203880	-0.588889	0.0975639	-0.540666	0.602881	0.999974
SLC2A6	ENSG00000160326	0.546963	-0.10967	0.540626	0.602907	0.999974
JAML	ENSG00000160593	0.524316	-0.120397	0.540454	0.603021	0.999974
TXN	ENSG00000136810	-0.571848	0.0891232	-0.539916	0.603376	0.999974
ERFE	ENSG00000178752	1.83241	0.652623	0.539883	0.603397	0.999974
C20orf144	ENSG00000149609	1.08774	-0.450527	0.539813	0.603444	0.999974
SLC29A1	ENSG00000112759	-0.642672	0.274512	-0.539777	0.603467	0.999974
EFCAB12	ENSG00000172771	0.627187	-0.175486	0.539697	0.60352	0.999974
WDCP	ENSG00000163026	-0.319063	0.0170715	-0.53957	0.603604	0.999974
TM9SF4	ENSG00000101337	0.328463	-0.0849047	0.539261	0.603808	0.999974
PTTG2	ENSG00000250254	1.50731	-0.579151	0.539209	0.603842	0.999974
RNF8	ENSG00000112130	-0.317312	0.0224093	-0.539127	0.603896	0.999974
KRAS	ENSG00000133703	-0.356176	0.154735	-0.539069	0.603934	0.999974
JADE3	ENSG00000102221	-0.574707	0.246863	-0.539006	0.603976	0.999974
VKORC1	ENSG00000167397	-0.454652	0.0600568	-0.538809	0.604106	0.999974
TOMM40	ENSG00000130204	-0.369875	0.00886674	-0.538753	0.604143	0.999974
RXRB	ENSG00000204231	-0.296216	-0.0347179	-0.538689	0.604185	0.999974
ODAD4	ENSG00000204815	0.959812	0.100378	0.538659	0.604205	0.999974
TMCO4	ENSG00000162542	-0.317982	-0.0515765	-0.538585	0.604254	0.999974
CHRAC1	ENSG00000104472	0.236329	0.0381199	0.538524	0.604294	0.999974
PRDX6	ENSG00000117592	-0.405532	-0.00818856	-0.538439	0.60435	0.999974
EPOP	ENSG00000273604	-0.577013	0.0808708	-0.53836	0.604402	0.999974
BLVRA	ENSG00000106605	-0.256945	0.0673822	-0.538342	0.604415	0.999974
PGM2	ENSG00000169299	-0.402361	0.0772643	-0.538315	0.604432	0.999974
CD276	ENSG00000103855	-2.52043	0.0660831	-0.538236	0.604484	0.999974
NKAPD1	ENSG00000150776	-0.341957	0.123217	-0.538203	0.604506	0.999974
FUNDC1	ENSG00000069509	-0.247842	0.13112	-0.537947	0.604675	0.999974
ACAD9	ENSG00000177646	0.238447	-0.0771361	0.53792	0.604693	0.999974
FNDC10	ENSG00000228594	0.522748	-0.0275373	0.53786	0.604733	0.999974
PCNX2	ENSG00000135749	0.275134	-0.00377823	0.537772	0.604791	0.999974
DHX16	ENSG00000204560	0.270328	-0.0276197	0.537732	0.604817	0.999974
FCGRT	ENSG00000104870	0.481687	-0.191875	0.537516	0.60496	0.999974
IQGAP2	ENSG00000145703	-0.290027	0.0440092	-0.537353	0.605067	0.999974
FAF1	ENSG00000185104	0.285241	-0.0652476	0.537191	0.605174	0.999974
POLI	ENSG00000101751	-0.631664	0.231589	-0.537143	0.605206	0.999974
JCHAIN	ENSG00000132465	-0.846285	0.613424	-0.537109	0.605228	0.999974
CCDC102A	ENSG00000135736	0.320739	-0.0773225	0.5371	0.605235	0.999974
PHYHD1	ENSG00000175287	0.830237	-0.402518	0.536759	0.60546	0.999974
CLUH	ENSG00000132361	0.362129	-0.121921	0.536584	0.605576	0.999974
YME1L1	ENSG00000136758	-0.218886	0.061481	-0.53642	0.605684	0.999974
ABCF3	ENSG00000161204	0.307534	-0.0708494	0.53598	0.605975	0.999974
GSS	ENSG00000100983	0.370931	-0.0781738	0.535951	0.605994	0.999974
POLDIP3	ENSG00000100227	0.261383	-0.0629886	0.535889	0.606035	0.999974
USP39	ENSG00000168883	0.218422	-0.0183911	0.535513	0.606284	0.999974
TCF20	ENSG00000100207	0.311073	-0.0440369	0.535286	0.606434	0.999974
CIAPIN1	ENSG00000005194	0.228146	-0.0208439	0.535225	0.606474	0.999974
ERO1A	ENSG00000197930	0.33183	-0.00401495	0.535162	0.606516	0.999974
GNA15	ENSG00000060558	0.380984	-0.144789	0.535117	0.606545	0.999974
SMTN	ENSG00000183963	-0.59913	-0.119926	-0.53503	0.606603	0.999974
BLOC1S5	ENSG00000188428	-0.377585	0.125851	-0.534867	0.606711	0.999974
GEMIN5	ENSG00000082516	0.340177	-0.0937743	0.534802	0.606754	0.999974
CLCC1	ENSG00000121940	0.294946	0.11562	0.53478	0.606768	0.999974
CC2D1A	ENSG00000132024	-0.368606	-0.127891	-0.534557	0.606916	0.999974
DOK2	ENSG00000147443	-0.319217	0.0423893	-0.534466	0.606976	0.999974
NID2	ENSG00000087303	1.018	0.553751	0.534391	0.607026	0.999974
SEC24A	ENSG00000113615	-0.39184	0.12192	-0.534072	0.607237	0.999974
ZSWIM8	ENSG00000214655	0.365869	-0.0689839	0.533964	0.607308	0.999974
TRAM1	ENSG00000067167	-0.379121	0.171741	-0.533724	0.607467	0.999974
PRKCH	ENSG00000027075	-0.276754	0.00999498	-0.533714	0.607474	0.999974
IKBKB	ENSG00000104365	-0.247083	0.00689108	-0.533559	0.607576	0.999974
C12orf43	ENSG00000157895	-0.231199	-0.0469858	-0.533414	0.607672	0.999974
PRKCSH	ENSG00000130175	0.356252	-0.149575	0.533264	0.607771	0.999974
HAGH	ENSG00000063854	-0.571362	-0.131315	-0.533039	0.607921	0.999974
MEOX1	ENSG00000005102	0.503488	-0.0294885	0.53276	0.608106	0.999974
IFT46	ENSG00000118096	0.334768	0.0685333	0.532735	0.608122	0.999974
GNAS	ENSG00000087460	0.291845	-0.082773	0.53273	0.608125	0.999974
SNX18	ENSG00000178996	0.328889	-0.0173469	0.532611	0.608204	0.999974
AZIN1	ENSG00000155096	-0.244742	0.0293754	-0.53204	0.608582	0.999974
GPR153	ENSG00000158292	-0.466383	0.0907565	-0.531999	0.608609	0.999974
GTF2E1	ENSG00000153767	-0.378564	0.210138	-0.53199	0.608615	0.999974
RALB	ENSG00000144118	0.401442	0.00364689	0.531799	0.608742	0.999974
SNRNP40	ENSG00000060688	-0.245633	0.0732864	-0.531667	0.60883	0.999974
EHBP1L1	ENSG00000173442	0.519065	-0.115198	0.531522	0.608925	0.999974
EMILIN1	ENSG00000138080	0.40646	0.00208984	0.531349	0.60904	0.999974
HRAS	ENSG00000174775	0.289176	0.0169243	0.531283	0.609084	0.999974
PCOLCE	ENSG00000106333	-0.406925	-0.0315566	-0.531239	0.609113	0.999974
GNRH1	ENSG00000147437	-0.467005	0.000459812	-0.531218	0.609127	0.999974
CFAP157	ENSG00000160401	-0.536327	-0.0699187	-0.530928	0.60932	0.999974
KCMF1	ENSG00000176407	-0.222346	0.0336428	-0.530788	0.609412	0.999974
ZC4H2	ENSG00000126970	-0.454798	-0.041223	-0.530748	0.609439	0.999974
FEZ2	ENSG00000171055	0.242662	0.0420768	0.530724	0.609455	0.999974
UFD1	ENSG00000070010	-0.2358	0.0564655	-0.530694	0.609475	0.999974
BZW2	ENSG00000136261	-0.32038	0.0677819	-0.530631	0.609516	0.999974
ARL10	ENSG00000175414	-0.389352	0.0615657	-0.530273	0.609754	0.999974
CDH1	ENSG00000039068	0.500432	0.289405	0.530213	0.609794	0.999974
RAB5A	ENSG00000144566	0.306169	0.0644101	0.530194	0.609806	0.999974
NAALADL1	ENSG00000168060	0.226817	-0.102013	0.530182	0.609814	0.999974
MAGEE1	ENSG00000198934	0.276495	-0.0625262	0.530153	0.609834	0.999974
FAM160B2	ENSG00000158863	-0.281129	-0.0927145	-0.530055	0.609898	0.999974
RLIM	ENSG00000131263	0.314155	0.0664495	0.529926	0.609984	0.999974
ANAPC7	ENSG00000196510	0.219966	-0.0236157	0.529739	0.610108	0.999974
CTDSPL2	ENSG00000137770	-0.411366	0.112827	-0.529718	0.610122	0.999974
SMARCA2	ENSG00000080503	0.320478	-0.0153445	0.529658	0.610162	0.999974
NFXL1	ENSG00000170448	-0.53828	0.0735801	-0.529631	0.610179	0.999974
ZNF706	ENSG00000120963	-0.295507	0.141853	-0.529441	0.610306	0.999974
ANKRD49	ENSG00000168876	-0.670762	0.202964	-0.529406	0.610329	0.999974
CBR4	ENSG00000145439	-0.414977	0.0420205	-0.52937	0.610353	0.999974
TNFAIP3	ENSG00000118503	0.246478	-0.0892685	0.529228	0.610447	0.999974
OR52N4	ENSG00000181074	0.862781	-0.134659	0.529101	0.610532	0.999974
H4C12	ENSG00000273542	0.998987	1.03635	0.529009	0.610593	0.999974
TNFAIP1	ENSG00000109079	-0.251677	-0.0902047	-0.529004	0.610596	0.999974
REEP6	ENSG00000115255	0.566019	-0.273638	0.528792	0.610736	0.999974
MYO19	ENSG00000278259	0.415572	-0.0480096	0.528768	0.610753	0.999974
CYBB	ENSG00000165168	0.406784	0.0419254	0.528707	0.610793	0.999974
UBA52	ENSG00000221983	0.324478	-0.106975	0.528706	0.610794	0.999974
CISD1	ENSG00000122873	-0.413421	0.00314095	-0.528662	0.610823	0.999974
IRAK4	ENSG00000198001	0.232045	0.0547124	0.528626	0.610847	0.999974
PGRMC1	ENSG00000101856	0.500125	0.11697	0.528576	0.61088	0.999974
ZNF707	ENSG00000181135	-0.231097	-0.00936947	-0.528445	0.610967	0.999974
FBXL14	ENSG00000171823	0.280693	-0.0354515	0.528045	0.611233	0.999974
LYRM7	ENSG00000186687	-0.337824	-0.0463728	-0.528026	0.611245	0.999974
TRPV2	ENSG00000187688	-0.270411	-0.00109597	-0.527785	0.611405	0.999974
PAX5	ENSG00000196092	0.4189	-0.0240769	0.527693	0.611467	0.999974
C15orf40	ENSG00000169609	0.383082	0.14352	0.527492	0.6116	0.999974
MAP4K5	ENSG00000012983	-0.594143	0.191706	-0.527237	0.611769	0.999974
TMEM243	ENSG00000135185	-0.532238	0.15968	-0.52716	0.61182	0.999974
ZNF581	ENSG00000171425	0.307604	-0.020421	0.52705	0.611893	0.999974
NAA35	ENSG00000135040	-0.295096	0.169069	-0.527045	0.611897	0.999974
GPM6B	ENSG00000046653	-0.557994	0.20978	-0.527026	0.611909	0.999974
TIAF1	ENSG00000221995	-0.273322	0.0922151	-0.527018	0.611915	0.999974
LOXL2	ENSG00000134013	0.466058	-0.11524	0.526992	0.611932	0.999974
SNX2	ENSG00000205302	0.338168	0.136204	0.526906	0.611989	0.999974
CST7	ENSG00000077984	-0.327803	0.0569438	-0.526881	0.612006	0.999974
RELL2	ENSG00000164620	0.425273	-0.0813011	0.526793	0.612064	0.999974
CERK	ENSG00000100422	-0.196626	-0.0242822	-0.526771	0.612079	0.999974
APBB1IP	ENSG00000077420	0.566513	-0.164596	0.526534	0.612236	0.999974
C3orf62	ENSG00000188315	0.49785	-0.0594847	0.526499	0.61226	0.999974
CD3E	ENSG00000198851	0.318278	-0.0420853	0.526476	0.612275	0.999974
PHLDA1	ENSG00000139289	0.448416	-0.0321936	0.526293	0.612397	0.999974
PTPN23	ENSG00000076201	-0.416284	-0.114057	-0.526169	0.612479	0.999974
TTC27	ENSG00000018699	-0.324701	0.0465798	-0.526134	0.612502	0.999974
FADS2	ENSG00000134824	-0.316999	-0.144749	-0.52611	0.612518	0.999974
NRXN2	ENSG00000110076	-0.832141	-0.128333	-0.525873	0.612676	0.999974
TNIK	ENSG00000154310	-0.292203	-0.0161747	-0.525825	0.612708	0.999974
ABHD14B	ENSG00000114779	0.339203	0.00141529	0.525781	0.612737	0.999974
ARL8B	ENSG00000134108	-0.300029	0.132792	-0.525777	0.612739	0.999974
NPIPB12	ENSG00000169203	0.678704	0.00676293	0.525688	0.612799	0.999974
CHD8	ENSG00000100888	0.379832	-0.112354	0.525531	0.612903	0.999974
C8orf37	ENSG00000156172	-0.699328	0.300553	-0.525521	0.61291	0.999974
HTATSF1	ENSG00000102241	-0.304648	0.0117589	-0.525377	0.613005	0.999974
PARS2	ENSG00000162396	0.232972	-0.105029	0.525354	0.613021	0.999974
RORA	ENSG00000069667	-0.625792	0.190818	-0.525052	0.613222	0.999974
ZNHIT6	ENSG00000117174	0.41713	-0.0403713	0.52488	0.613336	0.999974
TSHZ1	ENSG00000179981	0.274299	-0.0151492	0.524846	0.613359	0.999974
NBPF14	ENSG00000270629	0.52912	-0.223665	0.524757	0.613418	0.999974
FASTKD5	ENSG00000215251	-0.283751	-0.0377475	-0.524722	0.613442	0.999974
TRIP12	ENSG00000153827	-0.249529	-0.0163189	-0.524461	0.613615	0.999974
DCTN4	ENSG00000132912	-0.31442	0.0401064	-0.524451	0.613622	0.999974
ADD3	ENSG00000148700	-0.387749	0.170063	-0.523835	0.614032	0.999974
UBASH3A	ENSG00000160185	0.293675	-0.0915485	0.523369	0.614342	0.999974
PPP1CC	ENSG00000186298	-0.313794	0.158098	-0.523286	0.614398	0.999974
KCTD5	ENSG00000167977	0.27852	-0.0452925	0.523221	0.614441	0.999974
ZNF347	ENSG00000197937	0.664112	-0.00208236	0.523172	0.614473	0.999974
SHCBP1	ENSG00000171241	0.847388	0.333899	0.523044	0.614558	0.999974
BAZ2B	ENSG00000123636	0.503615	-0.00338523	0.523022	0.614573	0.999974
IBA57	ENSG00000181873	0.318317	-0.0476778	0.522982	0.6146	0.999974
PLEKHF1	ENSG00000166289	0.354513	0.00972994	0.522866	0.614677	0.999974
ATP1A3	ENSG00000105409	-0.679717	0.0590482	-0.522797	0.614723	0.999974
EPN2	ENSG00000072134	-0.491704	0.0595104	-0.522761	0.614747	0.999974
ATP6V1E1	ENSG00000131100	0.313326	0.0812274	0.522734	0.614765	0.999974
MAML1	ENSG00000161021	0.213567	-0.0758144	0.522512	0.614913	0.999974
THEM4	ENSG00000159445	-0.294117	-0.05365	-0.522501	0.61492	0.999974
PBDC1	ENSG00000102390	0.350571	0.0958645	0.522438	0.614962	0.999974
SPSB2	ENSG00000111671	0.313865	-0.0891131	0.52234	0.615027	0.999974
XK	ENSG00000047597	-0.714527	0.199007	-0.522325	0.615037	0.999974
STK19	ENSG00000204344	0.284198	-0.0832901	0.522219	0.615108	0.999974
QSOX2	ENSG00000165661	-0.302456	0.0126961	-0.522152	0.615153	0.999974
JADE1	ENSG00000077684	0.292465	-0.039713	0.521966	0.615276	0.999974
DCAF7	ENSG00000136485	0.272664	-0.0158919	0.521868	0.615342	0.999974
PSMD12	ENSG00000197170	-0.309657	0.0935543	-0.52158	0.615534	0.999974
TMEM159	ENSG00000011638	-0.391304	0.108353	-0.521503	0.615585	0.999974
TMEM94	ENSG00000177728	-0.297406	-0.090343	-0.521468	0.615608	0.999974
USP31	ENSG00000103404	-0.600004	-0.163907	-0.521462	0.615613	0.999974
COL19A1	ENSG00000082293	0.666592	0.172226	0.521273	0.615738	0.999974
PRR13	ENSG00000205352	-0.33151	0.0127926	-0.521103	0.615852	0.999974
TMEM53	ENSG00000126106	0.33753	-0.0993168	0.520791	0.61606	0.999974
CCDC170	ENSG00000120262	0.519302	0.0119073	0.520682	0.616133	0.999974
DHX29	ENSG00000067248	-0.22459	0.00168911	-0.520541	0.616227	0.999974
ZNF277	ENSG00000198839	0.424353	0.106105	0.520476	0.61627	0.999974
PLGLB2	ENSG00000125551	0.446498	-0.151943	0.520285	0.616397	0.999974
AASDHPPT	ENSG00000149313	-0.405199	0.184164	-0.520239	0.616428	0.999974
SAMD9	ENSG00000205413	-0.329209	0.129453	-0.520165	0.616477	0.999974
PTGES3L	ENSG00000267060	1.00602	0.0835577	0.520117	0.616509	0.999974
CDRT4	ENSG00000239704	-0.86428	0.103313	-0.520076	0.616537	0.999974
CEP57	ENSG00000166037	-0.436337	0.163194	-0.51999	0.616594	0.999974
SNAP29	ENSG00000099940	0.236329	0.0443186	0.519862	0.61668	0.999974
GNB5	ENSG00000069966	0.259267	-0.0938704	0.519766	0.616744	0.999974
NUMBL	ENSG00000105245	-0.325773	-0.136458	-0.519699	0.616788	0.999974
AK9	ENSG00000155085	-0.48453	0.0932339	-0.519471	0.61694	0.999974
ALS2CL	ENSG00000178038	-0.35362	-0.0518453	-0.519302	0.617053	0.999974
PSD4	ENSG00000125637	0.293603	-0.0794584	0.519218	0.61711	0.999974
FOXRED1	ENSG00000110074	-0.265137	-0.0415064	-0.519102	0.617187	0.999974
RNF26	ENSG00000173456	0.329511	-0.0832843	0.518976	0.617271	0.999974
REXO5	ENSG00000005189	-0.753001	0.253679	-0.518763	0.617413	0.999974
ZNF101	ENSG00000181896	-0.270222	-0.00304037	-0.518741	0.617428	0.999974
LMO7	ENSG00000136153	0.502627	-0.0951714	0.518697	0.617457	0.999974
MROH1	ENSG00000179832	0.315382	-0.158284	0.518613	0.617513	0.999974
PPP1R3D	ENSG00000132825	0.436773	0.0515305	0.518382	0.617667	0.999974
PPIP5K1	ENSG00000168781	0.246568	-0.0417883	0.51809	0.617863	0.999974
SLC35A4	ENSG00000176087	0.306973	-0.0593923	0.517975	0.617939	0.999974
RIC8A	ENSG00000177963	0.265276	-0.0474173	0.517879	0.618004	0.999974
GK5	ENSG00000175066	-0.520032	0.130069	-0.517751	0.618089	0.999974
MTHFS	ENSG00000136371	-0.694096	-0.178182	-0.51774	0.618097	0.999974
GPRIN1	ENSG00000169258	-0.462727	0.117423	-0.517702	0.618122	0.999974
SLC39A11	ENSG00000133195	0.322895	-0.0166673	0.517316	0.618379	0.999974
PPA2	ENSG00000138777	0.349721	0.0644033	0.51719	0.618464	0.999974
NUP210	ENSG00000132182	-0.251044	-0.0885352	-0.517175	0.618474	0.999974
CIPC	ENSG00000198894	0.317904	-0.0231108	0.517038	0.618565	0.999974
ASXL2	ENSG00000143970	0.310911	0.0454232	0.516705	0.618788	0.999974
PPTC7	ENSG00000196850	0.373337	0.047074	0.516563	0.618883	0.999974
C11orf94	ENSG00000234776	1.66825	0.594842	0.51652	0.618912	0.999974
CFDP1	ENSG00000153774	-0.351275	0.104637	-0.516513	0.618916	0.999974
PSMD7	ENSG00000103035	0.251365	0.0900074	0.516507	0.61892	0.999974
SDHC	ENSG00000143252	-0.280498	0.04998	-0.516469	0.618946	0.999974
GAR1	ENSG00000109534	-0.360099	0.0544904	-0.516358	0.61902	0.999974
ASCC2	ENSG00000100325	-0.34167	-0.118636	-0.516167	0.619148	0.999974
MYBBP1A	ENSG00000132382	0.35374	-0.175279	0.516034	0.619236	0.999974
GOLGA8B	ENSG00000215252	-0.443032	0.0868408	-0.516019	0.619246	0.999974
TELO2	ENSG00000100726	-0.293635	-0.217876	-0.516013	0.619251	0.999974
TMEM33	ENSG00000109133	0.324775	0.0455766	0.515984	0.61927	0.999974
EXD3	ENSG00000187609	0.349853	-0.117898	0.515927	0.619308	0.999974
FAM20C	ENSG00000177706	-0.826708	0.132653	-0.515781	0.619405	0.999974
CSTF3	ENSG00000176102	-0.279418	-0.0376858	-0.515704	0.619457	0.999974
STUB1	ENSG00000103266	0.220151	-0.0648889	0.515658	0.619488	0.999974
NCKAP5L	ENSG00000167566	0.462897	-0.18689	0.515616	0.619516	0.999974
CCAR2	ENSG00000158941	0.336133	-0.161548	0.5156	0.619527	0.999974
DCAF16	ENSG00000163257	-0.336283	-0.0233611	-0.51552	0.61958	0.999974
HMOX2	ENSG00000103415	-0.245735	-0.0329702	-0.515503	0.619592	0.999974
ANKRD33B	ENSG00000164236	0.710844	-0.117966	0.515323	0.619712	0.999974
TCFL5	ENSG00000101190	-0.418902	0.017384	-0.515181	0.619807	0.999974
PPP1R35	ENSG00000160813	0.353572	-0.00833518	0.515125	0.619844	0.999974
AGBL3	ENSG00000146856	1.17057	0.34112	0.515061	0.619887	0.999974
SNAPC4	ENSG00000165684	-0.337886	-0.139564	-0.515052	0.619893	0.999974
PLA2G4B	ENSG00000243708	-0.80059	0.200312	-0.51477	0.620082	0.999974
MCM3AP	ENSG00000160294	-0.260847	-0.0591897	-0.514699	0.62013	0.999974
LRCH4	ENSG00000077454	0.350385	-0.129074	0.51469	0.620136	0.999974
BDH2	ENSG00000164039	0.612494	-0.0317845	0.514683	0.62014	0.999974
DNAJC13	ENSG00000138246	0.351706	-0.0820699	0.514647	0.620164	0.999974
RCC1L	ENSG00000274523	-0.265675	-0.107766	-0.514606	0.620192	0.999974
MYOM1	ENSG00000101605	0.370352	0.105176	0.51455	0.620229	0.999974
BCAT1	ENSG00000060982	0.528954	0.203162	0.514505	0.620259	0.999974
SHOC2	ENSG00000108061	0.375924	0.191637	0.514482	0.620275	0.999974
ZNF502	ENSG00000196653	0.781944	0.274676	0.514357	0.620358	0.999974
LBR	ENSG00000143815	0.321923	0.00158444	0.514303	0.620395	0.999974
CROCC	ENSG00000058453	0.308953	-0.163848	0.514268	0.620418	0.999974
GOLGA8R	ENSG00000186399	0.879289	0.480255	0.514262	0.620422	0.999974
VTI1B	ENSG00000100568	-0.280281	0.0850431	-0.514254	0.620427	0.999974
PCM1	ENSG00000078674	0.293887	0.088411	0.514249	0.620431	0.999974
TMEM150A	ENSG00000168890	0.252592	-0.0418045	0.51421	0.620456	0.999974
CNST	ENSG00000162852	-0.300787	0.053585	-0.514102	0.620529	0.999974
POLL	ENSG00000166169	0.443295	-0.21901	0.514035	0.620574	0.999974
ATP6V0E2	ENSG00000171130	0.289885	-0.0357841	0.51384	0.620705	0.999974
CDK5RAP1	ENSG00000101391	-0.295343	0.00787877	-0.513768	0.620753	0.999974
CCDC9	ENSG00000105321	0.442442	-0.210174	0.513735	0.620775	0.999974
LSM6	ENSG00000164167	0.278811	-0.0285544	0.513643	0.620836	0.999974
SLC9A3R2	ENSG00000065054	0.483244	-0.0680548	0.513622	0.62085	0.999974
SNX3	ENSG00000112335	-0.257559	0.129946	-0.513501	0.620931	0.999974
S100A6	ENSG00000197956	-0.376378	-0.0293344	-0.513443	0.62097	0.999974
STARD4	ENSG00000164211	-0.656733	-0.00898966	-0.513419	0.620986	0.999974
ST13	ENSG00000100380	0.197034	0.0338816	0.513361	0.621025	0.999974
RSBN1L	ENSG00000187257	-0.328321	-0.0358679	-0.513303	0.621064	0.999974
MAP4K2	ENSG00000168067	0.274968	-0.123461	0.513145	0.62117	0.999974
PKD2L1	ENSG00000107593	-1.36736	0.41647	-0.512889	0.621341	0.999974
FABP3	ENSG00000121769	0.514818	-0.00814889	0.512887	0.621343	0.999974
GNG11	ENSG00000127920	0.964058	0.161952	0.512882	0.621346	0.999974
MDM2	ENSG00000135679	-0.346588	0.079071	-0.512814	0.621392	0.999974
ZNF248	ENSG00000198105	-0.35281	0.0606158	-0.512812	0.621393	0.999974
NCLN	ENSG00000125912	0.343462	-0.180827	0.512771	0.62142	0.999974
METTL26	ENSG00000130731	-0.382774	-0.0609284	-0.512594	0.621539	0.999974
USP5	ENSG00000111667	0.369844	-0.094432	0.512592	0.62154	0.999974
TFAP4	ENSG00000090447	-0.312095	-0.0441608	-0.512541	0.621575	0.999974
ZCCHC14	ENSG00000140948	-0.215172	-0.113937	-0.512351	0.621702	0.999974
PARP6	ENSG00000137817	-0.216895	-0.0753523	-0.512313	0.621727	0.999974
TRAF5	ENSG00000082512	-0.344156	0.0520453	-0.512059	0.621897	0.999974
P2RY10	ENSG00000078589	-0.300959	0.103163	-0.511981	0.62195	0.999974
PFKFB1	ENSG00000158571	1.30235	0.0303399	0.511953	0.621968	0.999974
CDC27	ENSG00000004897	-0.232204	0.15296	-0.511894	0.622008	0.999974
EFHD2	ENSG00000142634	0.351221	-0.0354867	0.511881	0.622016	0.999974
IL17RC	ENSG00000163702	0.476163	0.115527	0.511765	0.622095	0.999974
HSPA6	ENSG00000173110	0.710707	-0.164707	0.511678	0.622152	0.999974
CD164	ENSG00000135535	-0.435724	0.155229	-0.51159	0.622212	0.999974
CPSF6	ENSG00000111605	-0.305426	0.0879139	-0.511554	0.622236	0.999974
FAIM2	ENSG00000135472	-1.64665	-0.626765	-0.511384	0.622349	0.999974
PIK3R5	ENSG00000141506	0.288264	-0.0400504	0.511357	0.622368	0.999974
PGGHG	ENSG00000142102	-0.398869	-0.117283	-0.511328	0.622387	0.999974
AFAP1L2	ENSG00000169129	0.276257	0.0158093	0.511262	0.622432	0.999974
TIMM23	ENSG00000265354	-0.27917	0.168078	-0.511246	0.622442	0.999974
RNF220	ENSG00000187147	-0.230852	-0.104546	-0.511111	0.622533	0.999974
FAM13B	ENSG00000031003	-0.324539	0.096886	-0.511085	0.62255	0.999974
ZCCHC18	ENSG00000166707	0.475729	0.0932391	0.510723	0.622793	0.999974
CRIP1	ENSG00000213145	-0.479026	-0.116112	-0.510539	0.622916	0.999974
RNF11	ENSG00000123091	-0.457359	0.0561066	-0.510434	0.622987	0.999974
SAP30BP	ENSG00000161526	0.253151	-0.0620407	0.510325	0.62306	0.999974
C19orf47	ENSG00000160392	0.270373	0.0119756	0.510204	0.623141	0.999974
CD27	ENSG00000139193	-0.272466	-0.0863439	-0.510036	0.623254	0.999974
SMYD5	ENSG00000135632	-0.399248	-0.115693	-0.51	0.623278	0.999974
ATP5MC3	ENSG00000154518	-0.243215	0.0482975	-0.509557	0.623575	0.999974
HECW2	ENSG00000138411	-0.773923	-0.138823	-0.50951	0.623607	0.999974
TTF1	ENSG00000125482	0.259151	0.0906783	0.509498	0.623615	0.999974
RUSC2	ENSG00000198853	0.504714	-0.0255094	0.509477	0.623629	0.999974
CSNK1G1	ENSG00000169118	0.256986	0.00334564	0.509464	0.623637	0.999974
PAIP1	ENSG00000172239	-0.39609	0.0673547	-0.509463	0.623638	0.999974
SLU7	ENSG00000164609	-0.375623	0.104409	-0.509234	0.623792	0.999974
ARFRP1	ENSG00000101246	-0.281923	-0.0483129	-0.508946	0.623986	0.999974
KANTR	ENSG00000232593	0.484017	0.107459	0.50871	0.624144	0.999974
TMUB1	ENSG00000164897	0.305114	-0.0544559	0.508608	0.624212	0.999974
ZNF366	ENSG00000178175	1.16403	0.239394	0.508554	0.624248	0.999974
ZDHHC19	ENSG00000163958	0.753465	-0.0851374	0.5083	0.624419	0.999974
RAD51D	ENSG00000185379	-0.268278	0.00433983	-0.508266	0.624442	0.999974
TCF12	ENSG00000140262	-0.340655	0.183338	-0.508168	0.624507	0.999974
ZNF85	ENSG00000105750	-0.587062	0.0700559	-0.507994	0.624624	0.999974
RNF4	ENSG00000063978	0.241646	-0.0409359	0.507936	0.624664	0.999974
GMPR	ENSG00000137198	-0.607008	-0.269616	-0.507921	0.624673	0.999974
STX1A	ENSG00000106089	0.344548	0.0888259	0.507858	0.624716	0.999974
FAM104A	ENSG00000133193	0.307998	0.00835175	0.50784	0.624728	0.999974
FAM13A	ENSG00000138640	-0.274758	-0.0432589	-0.507821	0.624741	0.999974
NDUFV1	ENSG00000167792	-0.310951	-0.0899626	-0.507772	0.624774	0.999974
TBC1D13	ENSG00000107021	0.28142	-0.0657508	0.507739	0.624796	0.999974
LYPD5	ENSG00000159871	2.34655	0.856794	0.507699	0.624823	0.999974
UHRF1BP1	ENSG00000065060	0.353195	0.0529754	0.507674	0.624839	0.999974
PTPN4	ENSG00000088179	-0.459553	0.0658826	-0.507287	0.625099	0.999974
HIRIP3	ENSG00000149929	0.312345	-0.0748376	0.507246	0.625127	0.999974
PPFIBP1	ENSG00000110841	0.881458	0.420346	0.507048	0.62526	0.999974
MRPL3	ENSG00000114686	-0.419249	0.149065	-0.506841	0.625399	0.999974
TRIM68	ENSG00000167333	0.229947	-0.0144092	0.506625	0.625544	0.999974
SPINT1	ENSG00000166145	0.364149	-0.230553	0.506488	0.625636	0.999974
NUTM2A	ENSG00000184923	-2.02437	-0.138428	-0.506328	0.625744	0.999974
ADGRE5	ENSG00000123146	0.583539	-0.18996	0.506177	0.625845	0.999974
KPNA4	ENSG00000186432	-0.257904	0.0481974	-0.50612	0.625884	0.999974
RAB10	ENSG00000084733	0.290743	0.0846881	0.506113	0.625888	0.999974
TEN1-CDK3	ENSG00000261408	-1.18318	0.0595521	-0.506107	0.625893	0.999974
FGFR1OP2	ENSG00000111790	-0.523481	0.153654	-0.50606	0.625924	0.999974
TUT4	ENSG00000134744	-0.242829	-0.0155254	-0.505995	0.625968	0.999974
KRT80	ENSG00000167767	1.84384	0.730308	0.505876	0.626048	0.999974
NEDD4	ENSG00000069869	0.865022	0.193691	0.505818	0.626087	0.999974
KIF21B	ENSG00000116852	0.237442	-0.094877	0.505785	0.626109	0.999974
NLE1	ENSG00000073536	0.335598	-0.204868	0.505641	0.626206	0.999974
TESK1	ENSG00000107140	-0.331173	-0.0161705	-0.505501	0.6263	0.999974
NAT8L	ENSG00000185818	1.5838	1.01513	0.505379	0.626382	0.999974
ATXN2	ENSG00000204842	0.269396	0.0200312	0.505358	0.626396	0.999974
CENPQ	ENSG00000031691	-1.21218	0.269021	-0.505314	0.626426	0.999974
EPS8L2	ENSG00000177106	-0.337228	-0.151238	-0.505281	0.626448	0.999974
CELA1	ENSG00000139610	-2.58874	-0.210129	-0.505263	0.62646	0.999974
KIAA1522	ENSG00000162522	-0.524447	-0.210889	-0.504995	0.62664	0.999974
VARS2	ENSG00000137411	0.709806	0.0245485	0.504956	0.626666	0.999974
IL2RB	ENSG00000100385	-0.3078	-0.0820697	-0.504882	0.626716	0.999974
MOSPD3	ENSG00000106330	-0.333266	-0.11741	-0.504814	0.626762	0.999974
PUM1	ENSG00000134644	0.217177	0.0356927	0.504682	0.626851	0.999974
HEXB	ENSG00000049860	0.260767	0.0124913	0.504633	0.626884	0.999974
GTPBP2	ENSG00000172432	0.227643	-0.0347899	0.504597	0.626908	0.999974
CHRNB1	ENSG00000170175	-0.446011	0.0897723	-0.504522	0.626959	0.999974
L3MBTL3	ENSG00000198945	-0.387455	0.123379	-0.504409	0.627035	0.999974
IGHG1	ENSG00000211896	-0.752487	-0.0529455	-0.504316	0.627097	0.999974
HCFC1R1	ENSG00000103145	-0.466058	0.0182957	-0.504246	0.627144	0.999974
DDOST	ENSG00000244038	-0.230335	-0.0299323	-0.504221	0.627161	0.999974
RBP5	ENSG00000139194	0.565117	0.00492829	0.504159	0.627203	0.999974
RFX7	ENSG00000181827	-0.503159	0.200238	-0.504143	0.627214	0.999974
TUSC2	ENSG00000114383	-0.265349	0.00308527	-0.504139	0.627217	0.999974
TACR2	ENSG00000075073	1.26542	0.618806	0.504133	0.62722	0.999974
AGK	ENSG00000006530	-0.26658	0.0338791	-0.503946	0.627346	0.999974
FAM234B	ENSG00000084444	-0.271564	0.107782	-0.503927	0.627359	0.999974
FAM133B	ENSG00000234545	0.543019	0.156643	0.503857	0.627406	0.999974
KANSL1L	ENSG00000144445	-0.388423	0.0429309	-0.503837	0.62742	0.999974
SCP2	ENSG00000116171	-0.256901	0.111448	-0.503736	0.627488	0.999974
LTN1	ENSG00000198862	-0.547403	0.228933	-0.503636	0.627555	0.999974
LSS	ENSG00000160285	-0.255729	-0.0216261	-0.503588	0.627587	0.999974
TRANK1	ENSG00000168016	0.439336	-0.184857	0.503491	0.627652	0.999974
ZMYND8	ENSG00000101040	0.205134	-0.00264917	0.503409	0.627708	0.999974
ETS1	ENSG00000134954	-0.242008	0.00735074	-0.503326	0.627764	0.999974
C11orf24	ENSG00000171067	-0.238559	-0.0328418	-0.503326	0.627764	0.999974
SLC25A24	ENSG00000085491	-0.364391	0.194975	-0.503302	0.62778	0.999974
NCDN	ENSG00000020129	-0.350559	-0.239611	-0.503301	0.62778	0.999974
CDR2	ENSG00000140743	-0.233379	0.0350636	-0.503273	0.6278	0.999974
FAM168A	ENSG00000054965	0.26601	-0.0337364	0.503261	0.627807	0.999974
CRIPT	ENSG00000119878	-0.343905	0.0706455	-0.503217	0.627837	0.999974
CRNKL1	ENSG00000101343	0.26591	0.0244403	0.503111	0.627908	0.999974
CNOT7	ENSG00000198791	0.328491	0.14371	0.503078	0.627931	0.999974
MFSD11	ENSG00000092931	0.292711	0.0559929	0.502946	0.62802	0.999974
MYBPC2	ENSG00000086967	0.970718	-0.203091	0.502914	0.628041	0.999974
COG1	ENSG00000166685	0.284696	-0.0794837	0.502545	0.62829	0.999974
BTN3A2	ENSG00000186470	-0.192167	0.0309547	-0.502377	0.628403	0.999974
FUT11	ENSG00000196968	-0.32965	0.0103036	-0.502353	0.628419	0.999974
DNAI3	ENSG00000162643	2.04864	-0.368975	0.502159	0.62855	0.999974
MCM10	ENSG00000065328	-1.30514	0.430743	-0.502142	0.628561	0.999974
FAM126A	ENSG00000122591	-0.55894	0.344093	-0.502026	0.628639	0.999974
MEAK7	ENSG00000140950	-0.266508	0.00997577	-0.501866	0.628747	0.999974
PLA2G12A	ENSG00000123739	0.389153	0.136045	0.501706	0.628855	0.999974
PLOD1	ENSG00000083444	0.365638	-0.101239	0.50154	0.628967	0.999974
KLHL35	ENSG00000149243	0.961151	-0.107922	0.501501	0.628993	0.999974
ZKSCAN4	ENSG00000187626	-0.30878	-0.0228322	-0.501423	0.629046	0.999974
TRAF1	ENSG00000056558	-0.240899	-0.040853	-0.501322	0.629114	0.999974
ZC3HAV1	ENSG00000105939	0.22651	0.0148951	0.501287	0.629138	0.999974
KCTD13	ENSG00000174943	0.252318	-0.0889683	0.501146	0.629232	0.999974
DFFA	ENSG00000160049	-0.250711	-0.0127016	-0.501066	0.629287	0.999974
ERGIC2	ENSG00000087502	-0.430548	0.111031	-0.50103	0.629311	0.999974
ING5	ENSG00000168395	-0.265163	-0.0592368	-0.500854	0.62943	0.999974
RAP2A	ENSG00000125249	-0.577139	0.193382	-0.500848	0.629433	0.999974
FBXL3	ENSG00000005812	-0.367782	0.145214	-0.500762	0.629492	0.999974
PDZK1IP1	ENSG00000162366	-0.675068	-0.174492	-0.500707	0.629529	0.999974
SEC61A2	ENSG00000065665	-0.387426	0.0401044	-0.500644	0.629571	0.999974
POLRMT	ENSG00000099821	0.263728	-0.148361	0.500583	0.629612	0.999974
C5orf15	ENSG00000113583	-0.284018	0.0985958	-0.500572	0.629619	0.999974
MRPL27	ENSG00000108826	-0.325838	0.136849	-0.500428	0.629716	0.999974
PDP2	ENSG00000172840	-0.531151	0.0752283	-0.500338	0.629778	0.999974
HNMT	ENSG00000150540	-0.41334	0.080447	-0.500043	0.629976	0.999974
C3orf52	ENSG00000114529	-0.675058	0.284188	-0.499986	0.630015	0.999974
TFCP2	ENSG00000135457	0.215647	0.0402905	0.499976	0.630022	0.999974
CD160	ENSG00000117281	-0.415338	0.163297	-0.499911	0.630065	0.999974
SPSB3	ENSG00000162032	-1.92518	0.464697	-0.499905	0.630069	0.999974
RWDD4	ENSG00000182552	-0.407278	0.255101	-0.499843	0.630111	0.999974
TPRA1	ENSG00000163870	-0.215041	-0.0523892	-0.499762	0.630166	0.999974
WDR5	ENSG00000196363	-0.268356	-0.0559903	-0.499741	0.63018	0.999974
ANKDD1A	ENSG00000166839	0.297321	-0.0517171	0.499571	0.630295	0.999974
POLR2J	ENSG00000005075	0.304361	0.00707015	0.499519	0.63033	0.999974
ARID4A	ENSG00000032219	0.462944	0.116647	0.499327	0.63046	0.999974
PTPN6	ENSG00000111679	0.425515	-0.0530432	0.499324	0.630461	0.999974
SLC30A7	ENSG00000162695	-0.411367	0.0583725	-0.499225	0.630528	0.999974
UEVLD	ENSG00000151116	0.323536	0.0876267	0.499218	0.630533	0.999974
SYT17	ENSG00000103528	0.852343	0.149312	0.499068	0.630634	0.999974
CDK7	ENSG00000134058	-0.285569	0.0995697	-0.498956	0.63071	0.999974
PPP1R14A	ENSG00000167641	-0.558967	0.00223136	-0.498928	0.630728	0.999974
CMAS	ENSG00000111726	-0.312348	0.0906141	-0.49869	0.630889	0.999974
PRR33	ENSG00000283787	0.296948	-0.131222	0.498669	0.630904	0.999974
AARS2	ENSG00000124608	-0.352225	-0.16658	-0.498522	0.631003	0.999974
CKS1B	ENSG00000173207	-0.49468	0.0251921	-0.498345	0.631122	0.999974
DENND5B	ENSG00000170456	-0.354538	-0.103904	-0.498284	0.631164	0.999974
AP4S1	ENSG00000100478	-0.231739	0.0192366	-0.498107	0.631283	0.999974
PEX12	ENSG00000108733	0.369132	-0.141675	0.49808	0.631301	0.999974
TXNDC5	ENSG00000239264	1.59271	0.185872	0.498033	0.631333	0.999974
TRPT1	ENSG00000149743	-0.299102	-0.00496238	-0.497563	0.631651	0.999974
CNOT6	ENSG00000113300	-0.314233	0.108766	-0.497331	0.631807	0.999974
MXD3	ENSG00000213347	0.45174	-0.180796	0.497269	0.631849	0.999974
CDC42BPG	ENSG00000171219	-0.393425	-0.0745326	-0.497191	0.631902	0.999974
ZNF34	ENSG00000196378	0.358499	0.000630996	0.497164	0.63192	0.999974
PFDN2	ENSG00000143256	0.216957	0.0643795	0.497139	0.631937	0.999974
DCAF1	ENSG00000145041	0.295459	-0.0457812	0.497138	0.631938	0.999974
NSA2	ENSG00000164346	0.351025	0.080176	0.497101	0.631963	0.999974
CCDC112	ENSG00000164221	-0.487484	0.315739	-0.497065	0.631987	0.999974
CFH	ENSG00000000971	-0.467156	0.206427	-0.497023	0.632015	0.999974
ETAA1	ENSG00000143971	-0.608496	0.314647	-0.496961	0.632057	0.999974
USP11	ENSG00000102226	0.296728	-0.160668	0.496917	0.632087	0.999974
MBTPS2	ENSG00000012174	0.794125	0.0589698	0.496892	0.632104	0.999974
PRPF4	ENSG00000136875	0.193761	-0.10128	0.496333	0.632482	0.999974
ZBTB48	ENSG00000204859	-0.298492	-0.145026	-0.49624	0.632544	0.999974
USP15	ENSG00000135655	0.35041	0.0703697	0.496202	0.63257	0.999974
RBM15	ENSG00000162775	-0.293477	0.00211931	-0.496154	0.632602	0.999974
NAA80	ENSG00000243477	0.421473	-0.0239142	0.495967	0.632729	0.999974
KCND1	ENSG00000102057	0.409244	0.0335938	0.495958	0.632735	0.999974
FEZ1	ENSG00000149557	-0.339875	0.109081	-0.495944	0.632744	0.999974
TDRKH	ENSG00000182134	0.28234	-0.0118785	0.495887	0.632783	0.999974
PITPNM2	ENSG00000090975	0.341957	-0.167409	0.49577	0.632862	0.999974
NRBP2	ENSG00000185189	0.323819	-0.0652979	0.495676	0.632926	0.999974
FAR2	ENSG00000064763	0.472667	0.0745447	0.495672	0.632928	0.999974
PGPEP1	ENSG00000130517	-0.245994	-0.0416216	-0.495638	0.632951	0.999974
HOXB7	ENSG00000260027	0.752681	-0.239018	0.495578	0.632992	0.999974
PCK2	ENSG00000100889	-0.294283	-0.145322	-0.49555	0.633011	0.999974
TRIM28	ENSG00000130726	0.309184	-0.121114	0.495521	0.633031	0.999974
ZNF138	ENSG00000197008	-0.514146	0.116537	-0.495442	0.633084	0.999974
GPR84	ENSG00000139572	0.74825	-0.307297	0.495413	0.633103	0.999974
SOS2	ENSG00000100485	0.254515	0.0546565	0.495394	0.633117	0.999974
TMEM209	ENSG00000146842	-0.449962	0.0642061	-0.495326	0.633163	0.999974
CLK2	ENSG00000176444	0.237258	-0.0514857	0.495148	0.633283	0.999974
SPN	ENSG00000197471	-0.287927	-0.111505	-0.495138	0.63329	0.999974
SLC35B2	ENSG00000157593	-0.20859	-0.0490813	-0.494957	0.633412	0.999974
VPS37B	ENSG00000139722	0.280474	-0.138853	0.494957	0.633412	0.999974
ROPN1L	ENSG00000145491	0.639053	-0.221128	0.494854	0.633482	0.999974
SDHD	ENSG00000204370	-0.332183	0.121121	-0.494848	0.633486	0.999974
GTF3C1	ENSG00000077235	0.286669	-0.113888	0.494326	0.633839	0.999974
RNF152	ENSG00000176641	-0.928903	0.0656539	-0.494116	0.633981	0.999974
TOP1MT	ENSG00000184428	0.205194	-0.0297869	0.494104	0.633989	0.999974
ZNRF1	ENSG00000186187	-0.394072	0.0442627	-0.494052	0.634025	0.999974
SLC5A3	ENSG00000198743	-0.45314	0.093882	-0.49391	0.634121	0.999974
ACAP1	ENSG00000072818	-0.293367	-0.0965481	-0.493878	0.634142	0.999974
SCML1	ENSG00000047634	1.03821	0.456962	0.493679	0.634277	0.999974
MAP3K10	ENSG00000130758	-0.276946	-0.0434808	-0.493495	0.634401	0.999974
FLACC1	ENSG00000155749	-0.513533	0.128182	-0.493375	0.634482	0.999974
THRA	ENSG00000126351	0.268351	-0.0263151	0.493348	0.634501	0.999974
TBC1D9B	ENSG00000197226	0.249886	-0.0443093	0.493276	0.63455	0.999974
ECT2L	ENSG00000203734	0.829227	0.671875	0.493212	0.634593	0.999974
DONSON	ENSG00000159147	-0.420547	0.0996367	-0.492898	0.634806	0.999974
NAXD	ENSG00000213995	-0.22664	-0.0452773	-0.492849	0.634839	0.999974
OSBPL7	ENSG00000006025	-0.325002	-0.140759	-0.49284	0.634845	0.999974
GOLT1B	ENSG00000111711	-0.55168	0.205133	-0.492827	0.634854	0.999974
CCL3L1	ENSG00000276085	0.506992	-0.0428796	0.492722	0.634925	0.999974
PNPT1	ENSG00000138035	0.387025	0.0812445	0.49264	0.63498	0.999974
FAM156A	ENSG00000268350	-1.91683	-0.38271	-0.492543	0.635046	0.999974
ZNF319	ENSG00000166188	0.263967	-0.0792323	0.492529	0.635055	0.999974
IRS1	ENSG00000169047	-0.356451	0.14492	-0.492499	0.635076	0.999974
PELP1	ENSG00000141456	-0.380854	-0.174266	-0.492181	0.635291	0.999974
CDK12	ENSG00000167258	0.229715	-0.053822	0.492064	0.635371	0.999974
TLR10	ENSG00000174123	-0.334907	0.150325	-0.491823	0.635534	0.999974
WDFY1	ENSG00000085449	-0.351087	0.203758	-0.491638	0.635659	0.999974
TIGD2	ENSG00000180346	0.493328	0.0376713	0.490869	0.63618	0.999974
MSMO1	ENSG00000052802	-0.352263	0.048426	-0.490836	0.636202	0.999974
RRP7A	ENSG00000189306	0.220148	-0.0126187	0.4908	0.636227	0.999974
GMPPB	ENSG00000173540	-0.332244	0.0343994	-0.490651	0.636328	0.999974
LIPA	ENSG00000107798	0.265353	0.0638549	0.490576	0.636379	0.999974
PRKAG1	ENSG00000181929	0.221624	0.0278364	0.490557	0.636392	0.999974
QSOX1	ENSG00000116260	0.369408	-0.187616	0.490546	0.636399	0.999974
PEX13	ENSG00000162928	-0.306943	0.0575098	-0.490475	0.636447	0.999974
SPOPL	ENSG00000144228	-0.446782	0.113342	-0.490348	0.636534	0.999974
FCHO1	ENSG00000130475	0.365203	-0.193628	0.490321	0.636552	0.999974
P2RX7	ENSG00000089041	0.31613	0.159049	0.490275	0.636583	0.999974
ELP4	ENSG00000109911	-0.235227	0.1636	-0.490231	0.636613	0.999974
PPP1R10	ENSG00000204569	0.300607	-0.0766045	0.490226	0.636616	0.999974
RAD21	ENSG00000164754	0.286665	0.152137	0.490222	0.636619	0.999974
TEX30	ENSG00000151287	-1.07746	0.341233	-0.490065	0.636725	0.999974
GOLGA2	ENSG00000167110	0.286071	-0.0594548	0.489918	0.636825	0.999974
DCAF10	ENSG00000122741	-0.306966	0.0423322	-0.489813	0.636897	0.999974
NSMCE4A	ENSG00000107672	0.329128	-0.0129721	0.489801	0.636905	0.999974
RPUSD3	ENSG00000156990	-0.318237	0.0370761	-0.489744	0.636943	0.999974
TLK2	ENSG00000146872	-0.232576	0.000324785	-0.489676	0.636989	0.999974
ITIH1	ENSG00000055957	0.984004	0.201277	0.489493	0.637114	0.999974
SMARCD1	ENSG00000066117	-0.263129	-0.041934	-0.489404	0.637174	0.999974
RAMAC	ENSG00000169612	0.389153	0.151169	0.489373	0.637195	0.999974
GFER	ENSG00000127554	-0.34738	-0.0636025	-0.48932	0.637231	0.999974
GNAO1	ENSG00000087258	0.465309	-0.0528423	0.489182	0.637324	0.999974
SMU1	ENSG00000122692	-0.220779	0.0685064	-0.489119	0.637367	0.999974
RBM17	ENSG00000134453	-0.207885	0.0649164	-0.488952	0.63748	0.999974
SDHAF2	ENSG00000167985	0.282977	-0.047071	0.488939	0.63749	0.999974
COL24A1	ENSG00000171502	2.47695	0.542421	0.488906	0.637511	0.999974
CUL4A	ENSG00000139842	0.23535	0.0210958	0.488798	0.637585	0.999974
TGIF2	ENSG00000118707	0.232747	-0.119338	0.488775	0.6376	0.999974
FBXL19	ENSG00000099364	0.292543	-0.0732623	0.488728	0.637633	0.999974
WASF2	ENSG00000158195	0.289854	-0.00117107	0.488621	0.637705	0.999974
RNASEH2C	ENSG00000172922	-0.257126	0.000307681	-0.48861	0.637713	0.999974
PLEKHM2	ENSG00000116786	0.300886	-0.0825861	0.488562	0.637745	0.999974
IGSF9B	ENSG00000080854	0.328673	0.00823891	0.488532	0.637766	0.999974
WHRN	ENSG00000095397	-0.377994	-0.00273973	-0.48842	0.637842	0.999974
DNAAF2	ENSG00000165506	0.596066	0.388349	0.488414	0.637846	0.999974
SAT2	ENSG00000141504	0.272628	-0.0130216	0.488331	0.637902	0.999974
NDUFB7	ENSG00000099795	-0.276998	-0.00971138	-0.488285	0.637934	0.999974
HLA-DRA	ENSG00000204287	0.19773	0.107182	0.488107	0.638054	0.999974
CYP4F3	ENSG00000186529	0.58968	-0.220168	0.487947	0.638162	0.999974
EEF1AKMT4	ENSG00000284753	-0.567218	0.0187047	-0.487934	0.638171	0.999974
CELF4	ENSG00000101489	1.6572	-0.00511098	0.487687	0.638339	0.999974
ZER1	ENSG00000160445	0.40369	-0.203713	0.487651	0.638363	0.999974
CACHD1	ENSG00000158966	-1.00538	-0.150777	-0.487526	0.638449	0.999974
MRPL20	ENSG00000242485	-0.201434	-0.0852735	-0.487388	0.638543	0.999974
CEBPZOS	ENSG00000218739	-0.263335	-0.000652058	-0.487301	0.638602	0.999974
PROK2	ENSG00000163421	0.720434	-0.139035	0.487047	0.638774	0.999974
PRKAR2A	ENSG00000114302	-0.228416	0.0391487	-0.487014	0.638796	0.999974
TXNL4A	ENSG00000141759	-0.228819	0.0033307	-0.486954	0.638837	0.999974
DAGLB	ENSG00000164535	0.293237	-0.0939006	0.486885	0.638884	0.999974
UPF1	ENSG00000005007	0.370241	-0.163551	0.48675	0.638976	0.999974
MINK1	ENSG00000141503	0.315921	-0.128186	0.486747	0.638977	0.999974
GPR141	ENSG00000187037	-0.368678	-0.0604844	-0.486633	0.639055	0.999974
FXR1	ENSG00000114416	-0.326063	0.142328	-0.486532	0.639124	0.999974
C12orf42	ENSG00000179088	-0.450149	0.0628376	-0.486338	0.639256	0.999974
DOCK11	ENSG00000147251	-0.294265	0.0434171	-0.486333	0.639259	0.999974
FHL1	ENSG00000022267	0.288432	0.0259841	0.486243	0.63932	0.999974
DPH2	ENSG00000132768	0.311824	-0.0838955	0.486046	0.639454	0.999974
TRIM39	ENSG00000204599	-0.24708	-0.0191227	-0.486013	0.639477	0.999974
RAB14	ENSG00000119396	0.243843	0.0652054	0.485993	0.63949	0.999974
PFKP	ENSG00000067057	-0.23235	0.0030685	-0.485992	0.639491	0.999974
DNAJC5B	ENSG00000147570	2.21979	0.898085	0.485987	0.639494	0.999974
RPP38	ENSG00000152464	-0.225871	0.0395946	-0.485697	0.639691	0.999974
TNS2	ENSG00000111077	0.713791	-0.0574902	0.485604	0.639755	0.999974
GPSM1	ENSG00000160360	-0.380088	-0.0964417	-0.485582	0.639769	0.999974
TAF6	ENSG00000106290	-0.267359	-0.0858917	-0.485533	0.639803	0.999974
DHRS4L2	ENSG00000187630	-0.262151	0.0283563	-0.485506	0.639821	0.999974
MED31	ENSG00000108590	-0.442088	-0.0490636	-0.485496	0.639828	0.999974
CRY1	ENSG00000008405	0.263073	0.14673	0.485396	0.639896	0.999974
COPS4	ENSG00000138663	-0.236808	0.186065	-0.485365	0.639917	0.999974
SIGLEC8	ENSG00000105366	-0.901253	0.619756	-0.485262	0.639987	0.999974
LYL1	ENSG00000104903	0.505816	-0.171636	0.485253	0.639993	0.999974
MEA1	ENSG00000124733	-0.242648	0.101547	-0.4852	0.640029	0.999974
CYB561A3	ENSG00000162144	-0.319042	-0.119009	-0.485182	0.640042	0.999974
CLIC3	ENSG00000169583	-0.463943	-0.0702521	-0.485161	0.640056	0.999974
VPS28	ENSG00000160948	0.32455	-0.126403	0.485106	0.640093	0.999974
SGPP2	ENSG00000163082	-0.27692	0.108597	-0.484986	0.640175	0.999974
MPZL3	ENSG00000160588	0.468469	-0.0652016	0.484964	0.64019	0.999974
KIF21A	ENSG00000139116	-0.455754	0.096727	-0.484946	0.640202	0.999974
HSPA9	ENSG00000113013	0.25216	0.039985	0.484938	0.640207	0.999974
KLF1	ENSG00000105610	-0.766137	-0.474824	-0.48488	0.640247	0.999974
COL8A2	ENSG00000171812	0.529545	-0.0480252	0.484848	0.640269	0.999974
PRPF4B	ENSG00000112739	-0.296384	0.171096	-0.484738	0.640343	0.999974
DYNLL2	ENSG00000264364	0.211386	-0.0126576	0.484339	0.640615	0.999974
UBE2N	ENSG00000177889	0.305408	0.100955	0.4841	0.640777	0.999974
DGUOK	ENSG00000114956	-0.310427	0.0347677	-0.484069	0.640799	0.999974
RHOC	ENSG00000155366	-0.348736	0.0198811	-0.483935	0.640889	0.999974
SPHK1	ENSG00000176170	0.478901	-0.163097	0.483714	0.64104	0.999974
DNAH12	ENSG00000174844	1.39581	0.238255	0.483402	0.641253	0.999974
GPATCH2	ENSG00000092978	0.511275	0.0869805	0.483401	0.641253	0.999974
PRMT9	ENSG00000164169	-0.516821	0.0734429	-0.483253	0.641354	0.999974
PPP1R16B	ENSG00000101445	-0.215654	0.00378795	-0.483197	0.641392	0.999974
CDHR2	ENSG00000074276	-0.735593	-0.0239189	-0.483192	0.641395	0.999974
CDIPT	ENSG00000103502	0.290411	-0.110414	0.482924	0.641578	0.999974
GARRE1	ENSG00000166398	0.329636	-0.00134032	0.482871	0.641614	0.999974
TTYH2	ENSG00000141540	0.27175	-0.170223	0.482794	0.641666	0.999974
C19orf25	ENSG00000119559	-0.276544	-0.0265668	-0.482692	0.641735	0.999974
SMARCD2	ENSG00000108604	0.2805	-0.088597	0.48268	0.641744	0.999974
SRF	ENSG00000112658	0.250996	-0.0575953	0.482551	0.641832	0.999974
CCDC125	ENSG00000183323	-0.402458	0.0406423	-0.482337	0.641977	0.999974
SNX14	ENSG00000135317	-0.448887	0.152549	-0.482287	0.642012	0.999974
FBXL13	ENSG00000161040	1.05113	-0.310824	0.481989	0.642214	0.999974
MED25	ENSG00000104973	0.469372	-0.239548	0.48188	0.642289	0.999974
KLHL5	ENSG00000109790	-0.267557	0.094257	-0.481773	0.642361	0.999974
MSANTD3	ENSG00000066697	-0.476955	-0.0582333	-0.481492	0.642553	0.999974
ACAA1	ENSG00000060971	0.314912	-0.0402235	0.481478	0.642563	0.999974
CCT4	ENSG00000115484	-0.246605	0.047553	-0.481363	0.642641	0.999974
VMA21	ENSG00000160131	-0.223718	0.0974084	-0.481129	0.642801	0.999974
EXOSC1	ENSG00000171311	-0.279193	0.0649514	-0.480886	0.642966	0.999974
BAHCC1	ENSG00000266074	0.362066	-0.248247	0.480811	0.643017	0.999974
PRIM2	ENSG00000146143	0.310818	0.166348	0.4805	0.643229	0.999974
JKAMP	ENSG00000050130	-0.3191	0.106092	-0.480488	0.643237	0.999974
IGSF8	ENSG00000162729	-0.287818	-0.0997593	-0.480478	0.643244	0.999974
ELOVL3	ENSG00000119915	0.599413	0.0439266	0.480348	0.643333	0.999974
CCDC14	ENSG00000175455	-0.516604	0.195807	-0.480091	0.643508	0.999974
ZKSCAN8	ENSG00000198315	0.239798	0.0152082	0.479957	0.643599	0.999974
SETD3	ENSG00000183576	-0.199872	0.105719	-0.479948	0.643606	0.999974
HSPA4	ENSG00000170606	0.231018	0.0765117	0.479748	0.643742	0.999974
AGAP9	ENSG00000204172	0.483859	0.16725	0.479614	0.643833	0.999974
SOX15	ENSG00000129194	0.825607	0.105929	0.479589	0.64385	0.999974
AJM1	ENSG00000232434	0.356033	-0.0921081	0.479357	0.644008	0.999974
LIN7C	ENSG00000148943	-0.405373	0.0473824	-0.479338	0.644021	0.999974
FCGR2B	ENSG00000072694	-0.373066	0.048659	-0.479141	0.644155	0.999974
CORO6	ENSG00000167549	-0.403794	-0.109587	-0.479091	0.64419	0.999974
BCAS1	ENSG00000064787	-0.621699	-0.251329	-0.479088	0.644192	0.999974
NQO1	ENSG00000181019	0.364881	0.387993	0.479055	0.644215	0.999974
ZNF80	ENSG00000174255	0.589236	0.0699913	0.478986	0.644262	0.999974
SDAD1	ENSG00000198301	0.285389	0.0802117	0.478962	0.644278	0.999974
ANKRD40	ENSG00000154945	-0.272401	0.0923576	-0.478856	0.64435	0.999974
ZNF217	ENSG00000171940	0.283786	0.0809163	0.478791	0.644394	0.999974
INTS1	ENSG00000164880	0.330818	-0.159716	0.478743	0.644427	0.999974
MPHOSPH6	ENSG00000135698	-0.58745	0.0547234	-0.478683	0.644468	0.999974
BRI3BP	ENSG00000184992	-0.255438	0.097014	-0.478418	0.644649	0.999974
CKAP2	ENSG00000136108	-0.368373	0.0198581	-0.478391	0.644668	0.999974
C9orf116	ENSG00000160345	-1.33932	0.0370447	-0.478162	0.644823	0.999974
ATP6AP1	ENSG00000071553	0.331932	-0.16334	0.478106	0.644862	0.999974
HDGF	ENSG00000143321	-0.286053	-0.0148843	-0.478065	0.64489	0.999974
MED29	ENSG00000063322	0.203611	-0.0288424	0.477893	0.645007	0.999974
RTL8C	ENSG00000134590	0.351385	-0.0364094	0.477846	0.64504	0.999974
LIN52	ENSG00000205659	-0.397569	0.0443347	-0.47784	0.645044	0.999974
GAN	ENSG00000261609	-0.408515	-0.0260999	-0.477782	0.645083	0.999974
ZNF529	ENSG00000186020	-0.38433	0.0913733	-0.477582	0.645219	0.999974
GCFC2	ENSG00000005436	-0.337576	-0.00892752	-0.477441	0.645316	0.999974
PMS1	ENSG00000064933	-0.425734	0.0806564	-0.477391	0.64535	0.999974
PCDH12	ENSG00000113555	0.284237	-0.264186	0.477252	0.645445	0.999974
ZNF391	ENSG00000124613	0.465909	-0.0136591	0.47693	0.645665	0.999974
ABI1	ENSG00000136754	0.278584	0.113905	0.476897	0.645687	0.999974
CEBPE	ENSG00000092067	-0.760677	0.334259	-0.476775	0.645771	0.999974
HABP4	ENSG00000130956	-0.265352	-0.0213108	-0.47675	0.645788	0.999974
C5orf63	ENSG00000164241	0.409862	0.119746	0.476671	0.645842	0.999974
ZNF501	ENSG00000186446	1.06373	0.453994	0.476509	0.645952	0.999974
NCBP1	ENSG00000136937	-0.259743	0.134701	-0.476241	0.646135	0.999974
SSNA1	ENSG00000176101	-0.261877	-0.00630038	-0.476212	0.646155	0.999974
LYPLAL1	ENSG00000143353	-0.426175	0.259036	-0.476135	0.646208	0.999974
UBA7	ENSG00000182179	0.266787	-0.105653	0.476101	0.646231	0.999974
ZNF189	ENSG00000136870	-0.387142	0.0593792	-0.476001	0.6463	0.999974
NPHP3	ENSG00000113971	-0.499189	0.316172	-0.475986	0.64631	0.999974
ZNF497	ENSG00000174586	-0.489167	0.0387827	-0.475965	0.646324	0.999974
SCAI	ENSG00000173611	-0.496523	0.034818	-0.475926	0.646351	0.999974
RNF168	ENSG00000163961	0.254825	0.0354027	0.475714	0.646496	0.999974
RNF216	ENSG00000011275	0.220548	-0.0563071	0.475635	0.646549	0.999974
UBE2K	ENSG00000078140	-0.221224	0.060956	-0.475588	0.646581	0.999974
CEP72	ENSG00000112877	0.727983	-0.168917	0.475494	0.646646	0.999974
TMEM147	ENSG00000105677	-0.203796	-0.0446419	-0.475487	0.646651	0.999974
TBC1D4	ENSG00000136111	-0.39708	0.135639	-0.475274	0.646796	0.999974
COPS6	ENSG00000168090	0.187989	-0.0335071	0.475239	0.64682	0.999974
ZMYM3	ENSG00000147130	0.260948	-0.0817264	0.475148	0.646882	0.999974
SFPQ	ENSG00000116560	-0.229357	0.0111403	-0.474942	0.647023	0.999974
DDX39A	ENSG00000123136	-0.24145	-0.0483635	-0.474922	0.647037	0.999974
GSR	ENSG00000104687	0.210112	0.00221947	0.474898	0.647053	0.999974
PUF60	ENSG00000179950	0.229281	-0.0945919	0.474856	0.647082	0.999974
FAM149B1	ENSG00000138286	-0.247553	0.0883691	-0.47474	0.647162	0.999974
DDX11	ENSG00000013573	-0.318431	-0.0130516	-0.474689	0.647196	0.999974
SLC66A3	ENSG00000162976	-0.248166	0.132022	-0.474666	0.647212	0.999974
TTN	ENSG00000155657	-0.372339	-0.0822121	-0.474536	0.647301	0.999974
PTPRN	ENSG00000054356	0.728592	-0.296862	0.474494	0.647329	0.999974
SOX6	ENSG00000110693	-0.645584	-0.529873	-0.474413	0.647385	0.999974
RANBP2	ENSG00000153201	0.278771	0.00189829	0.474403	0.647392	0.999974
SPIN3	ENSG00000204271	0.280483	-0.0243551	0.474295	0.647466	0.999974
SPECC1	ENSG00000128487	0.341402	0.0530987	0.474254	0.647494	0.999974
CELF1	ENSG00000149187	-0.218989	0.0765481	-0.473982	0.647679	0.999974
FEM1C	ENSG00000145780	0.395335	0.244407	0.473929	0.647716	0.999974
DDHD2	ENSG00000085788	-0.309735	0.034908	-0.473894	0.64774	0.999974
SLC28A3	ENSG00000197506	-1.06304	0.192791	-0.473893	0.647741	0.999974
TMED6	ENSG00000157315	0.819668	-0.301349	0.473819	0.647791	0.999974
TSNARE1	ENSG00000171045	0.247506	-0.136664	0.47351	0.648002	0.999974
PABIR3	ENSG00000156500	-0.241821	-0.0309258	-0.473468	0.648031	0.999974
FBXO28	ENSG00000143756	-0.356302	0.106768	-0.473425	0.648061	0.999974
CSTB	ENSG00000160213	0.22713	0.041441	0.473358	0.648107	0.999974
CNR2	ENSG00000188822	-0.239282	0.205588	-0.473349	0.648113	0.999974
GUF1	ENSG00000151806	0.212473	0.0400261	0.473288	0.648154	0.999974
RANBP9	ENSG00000010017	0.290283	0.12776	0.473208	0.648209	0.999974
KIF5C	ENSG00000168280	0.507012	-0.0285394	0.473203	0.648213	0.999974
GOLM1	ENSG00000135052	0.306901	0.0296831	0.473091	0.648289	0.999974
GCLM	ENSG00000023909	-0.33953	0.0990074	-0.473063	0.648308	0.999974
LPCAT3	ENSG00000111684	-0.395438	0.0169303	-0.473045	0.648321	0.999974
HBQ1	ENSG00000086506	0.701753	-0.289296	0.472882	0.648432	0.999974
TMC8	ENSG00000167895	-0.258558	-0.0989753	-0.472811	0.64848	0.999974
CEP104	ENSG00000116198	0.205618	0.0613176	0.472736	0.648532	0.999974
MFF	ENSG00000168958	-0.262782	0.162339	-0.472622	0.64861	0.999974
TESPA1	ENSG00000135426	-0.245475	-0.056019	-0.472418	0.64875	0.999974
GNGT2	ENSG00000167083	-0.311304	0.176118	-0.472181	0.648912	0.999974
C5orf34	ENSG00000172244	0.566526	-0.181433	0.47218	0.648913	0.999974
POLR1B	ENSG00000125630	-0.262799	-0.0965795	-0.472013	0.649027	0.999974
CRELD2	ENSG00000184164	0.251055	-0.00680593	0.471618	0.649298	0.999974
IFITM1	ENSG00000185885	-0.297561	-0.0360636	-0.471489	0.649386	0.999974
FGGY	ENSG00000172456	0.455827	-0.161519	0.471426	0.649429	0.999974
TOR2A	ENSG00000160404	-0.26472	-0.121791	-0.471404	0.649444	0.999974
CA4	ENSG00000167434	0.724374	-0.422277	0.471337	0.64949	0.999974
ZNF487	ENSG00000243660	0.513063	-0.0102919	0.471156	0.649614	0.999974
GPR35	ENSG00000178623	-0.375585	-0.0737817	-0.470965	0.649745	0.999974
NT5E	ENSG00000135318	0.286834	0.052652	0.470864	0.649814	0.999974
PRMT2	ENSG00000160310	0.186906	0.00534331	0.470825	0.649841	0.999974
TUSC1	ENSG00000198680	-0.382227	0.0586847	-0.470561	0.650021	0.999974
INTS12	ENSG00000138785	-0.232675	0.0815817	-0.470333	0.650178	0.999974
RAD18	ENSG00000070950	-0.264815	0.0733908	-0.470286	0.65021	0.999974
SLC24A3	ENSG00000185052	-0.572818	0.0360823	-0.470185	0.650279	0.999974
UXS1	ENSG00000115652	0.226462	0.0350839	0.470172	0.650288	0.999974
RAB1A	ENSG00000138069	0.263473	0.132915	0.470144	0.650308	0.999974
MAPK9	ENSG00000050748	0.217898	-0.0127062	0.470104	0.650334	0.999974
GCC1	ENSG00000179562	0.290083	-0.0906266	0.470102	0.650336	0.999974
MCM6	ENSG00000076003	0.259509	0.107111	0.470074	0.650356	0.999974
AMIGO2	ENSG00000139211	-0.47896	-0.0255399	-0.470033	0.650383	0.999974
ZNF48	ENSG00000180035	-0.194916	-0.0298538	-0.469974	0.650424	0.999974
DLST	ENSG00000119689	0.188134	0.0337438	0.469873	0.650493	0.999974
LIMS1	ENSG00000169756	-0.298211	0.125421	-0.469802	0.650542	0.999974
STT3A	ENSG00000134910	-0.303838	-0.0680406	-0.469718	0.650599	0.999974
POU2F1	ENSG00000143190	-0.384638	-0.0961466	-0.469622	0.650665	0.999974
ZNF141	ENSG00000131127	-0.269998	0.102006	-0.469495	0.650752	0.999974
CPQ	ENSG00000104324	0.350914	-0.0843935	0.469294	0.65089	0.999974
HLA-G	ENSG00000204632	-0.573394	0.125931	-0.469095	0.651026	0.999974
ARRB2	ENSG00000141480	0.353072	-0.0676189	0.468965	0.651116	0.999974
TFG	ENSG00000114354	-0.193215	-0.0319508	-0.468756	0.651259	0.999974
ATP9A	ENSG00000054793	0.374309	0.00881413	0.468746	0.651266	0.999974
KHDC4	ENSG00000132680	-0.237778	0.0330935	-0.468712	0.651289	0.999974
PCNA	ENSG00000132646	-0.199553	0.0260148	-0.468659	0.651325	0.999974
BTBD18	ENSG00000233436	-1.30966	-0.0140409	-0.468653	0.651329	0.999974
PPP2R5B	ENSG00000068971	-0.26652	-0.0503463	-0.468539	0.651408	0.999974
ZC3H13	ENSG00000123200	0.27828	0.0580421	0.468471	0.651454	0.999974
ZNF480	ENSG00000198464	0.320816	0.150951	0.468376	0.65152	0.999974
NVL	ENSG00000143748	0.272374	0.0585995	0.468332	0.65155	0.999974
CAB39	ENSG00000135932	0.261089	0.0898305	0.468289	0.651579	0.999974
KLHDC7B	ENSG00000130487	-0.457834	-0.197796	-0.468266	0.651595	0.999974
RNF149	ENSG00000163162	0.427193	-0.045604	0.46825	0.651606	0.999974
SRSF12	ENSG00000154548	1.12065	0.933272	0.468241	0.651612	0.999974
KHNYN	ENSG00000100441	0.209747	-0.0188334	0.468171	0.65166	0.999974
MED8	ENSG00000159479	0.222383	-0.0422035	0.468016	0.651766	0.999974
CLEC2B	ENSG00000110852	-0.454916	0.0979418	-0.467891	0.651852	0.999974
GIMAP8	ENSG00000171115	0.285522	-0.0303223	0.467653	0.652015	0.999974
MTM1	ENSG00000171100	0.282833	0.0984333	0.467592	0.652057	0.999974
NDUFS1	ENSG00000023228	-0.202344	-0.01725	-0.467487	0.652129	0.999974
ROR2	ENSG00000169071	1.59824	0.418558	0.467443	0.65216	0.999974
CYB5R3	ENSG00000100243	0.353361	-0.152095	0.467313	0.652249	0.999974
RHBDF2	ENSG00000129667	0.353157	-0.138805	0.467282	0.65227	0.999974
GAL3ST1	ENSG00000128242	1.78014	-0.0924473	0.467239	0.6523	0.999974
RASA1	ENSG00000145715	0.3191	0.13335	0.467217	0.652315	0.999974
PTCD3	ENSG00000132300	-0.280668	0.0548021	-0.467068	0.652417	0.999974
ADAM11	ENSG00000073670	0.649045	-0.1324	0.466929	0.652512	0.999974
IGF2R	ENSG00000197081	0.530902	-0.203389	0.466758	0.65263	0.999974
LPAR5	ENSG00000184574	0.202019	-0.0382508	0.466706	0.652665	0.999974
DYRK1B	ENSG00000105204	0.29867	-0.111455	0.466613	0.652729	0.999974
KCTD11	ENSG00000213859	-0.305743	-0.199298	-0.466495	0.65281	0.999974
EIF5A	ENSG00000132507	-0.304799	-0.0128518	-0.46627	0.652965	0.999974
VASN	ENSG00000168140	0.407015	0.103621	0.466257	0.652974	0.999974
MBD3	ENSG00000071655	-0.344357	-0.114622	-0.46624	0.652985	0.999974
BRD2	ENSG00000204256	0.206205	-0.0350353	0.466088	0.65309	0.999974
CCDC200	ENSG00000236383	-0.604982	-0.225752	-0.46608	0.653095	0.999974
PRMT3	ENSG00000185238	0.405278	0.0246964	0.465807	0.653283	0.999974
CHIT1	ENSG00000133063	-0.920548	-0.226156	-0.46569	0.653363	0.999974
TRIM65	ENSG00000141569	-0.250074	-0.0210457	-0.465668	0.653378	0.999974
PDLIM1	ENSG00000107438	0.375964	0.115016	0.465447	0.65353	0.999974
KIF2C	ENSG00000142945	-0.597562	0.00272196	-0.465255	0.653662	0.999974
SUGT1	ENSG00000165416	0.249515	0.0817287	0.465169	0.653721	0.999974
TMEM132C	ENSG00000181234	0.748566	0.543887	0.465071	0.653788	0.999974
MCC	ENSG00000171444	-0.413184	0.0189257	-0.465066	0.653792	0.999974
GATA2	ENSG00000179348	-0.932892	0.547304	-0.465043	0.653808	0.999974
DPAGT1	ENSG00000172269	0.273879	-0.0495742	0.464909	0.653899	0.999974
METTL25	ENSG00000127720	0.328563	0.191014	0.464897	0.653908	0.999974
MS4A1	ENSG00000156738	-0.407548	0.149941	-0.464888	0.653914	0.999974
PRELID1	ENSG00000169230	0.315293	0.059975	0.464869	0.653927	0.999974
GLT8D1	ENSG00000016864	-0.201363	-0.0338651	-0.464798	0.653976	0.999974
SLC27A4	ENSG00000167114	0.298579	-0.0666109	0.464727	0.654025	0.999974
DHX33	ENSG00000005100	0.250925	0.0621091	0.464601	0.654111	0.999974
AGTPBP1	ENSG00000135049	0.250509	-0.0341429	0.464554	0.654144	0.999974
CPED1	ENSG00000106034	0.520476	0.24571	0.464521	0.654166	0.999974
PAOX	ENSG00000148832	-0.318881	0.0361091	-0.46441	0.654243	0.999974
ATP1B1	ENSG00000143153	-0.559815	0.101679	-0.464352	0.654283	0.999974
PDIA5	ENSG00000065485	0.301409	-0.134911	0.464346	0.654286	0.999974
PTPN1	ENSG00000196396	0.238453	-0.0507088	0.464337	0.654293	0.999974
MAP1S	ENSG00000130479	0.505589	-0.224158	0.464181	0.6544	0.999974
MSC	ENSG00000178860	0.364902	-0.0201001	0.463995	0.654528	0.999974
NECAP1	ENSG00000089818	0.248874	0.063716	0.46389	0.6546	0.999974
IFFO1	ENSG00000010295	-0.237721	-0.0791991	-0.463838	0.654636	0.999974
ERLEC1	ENSG00000068912	-0.419463	0.138005	-0.463797	0.654664	0.999974
XPR1	ENSG00000143324	0.241464	0.156281	0.463742	0.654702	0.999974
CDK5RAP2	ENSG00000136861	0.273429	-0.0808904	0.463633	0.654777	0.999974
TTLL12	ENSG00000100304	0.330637	-0.0611302	0.463566	0.654823	0.999974
LYSMD1	ENSG00000163155	-0.334069	-0.0613835	-0.463549	0.654834	0.999974
FOXD1	ENSG00000251493	1.22975	-0.120134	0.463495	0.654872	0.999974
SH2D3C	ENSG00000095370	0.392316	-0.0582623	0.463479	0.654883	0.999974
WDR81	ENSG00000167716	0.318133	-0.164699	0.463331	0.654984	0.999974
JOSD2	ENSG00000161677	-0.375949	-0.106837	-0.463268	0.655028	0.999974
NUDT15	ENSG00000136159	-0.365457	0.179009	-0.463095	0.655146	0.999974
RAD54L2	ENSG00000164080	-0.260388	-0.107993	-0.46302	0.655199	0.999974
GAK	ENSG00000178950	0.351547	-0.139685	0.462729	0.655399	0.999974
CHPF	ENSG00000123989	-0.265211	-0.0181638	-0.46255	0.655522	0.999974
FCF1	ENSG00000119616	0.251263	-0.0275445	0.462527	0.655538	0.999974
ATP5PF	ENSG00000154723	0.367013	0.183668	0.46222	0.655748	0.999974
SOX8	ENSG00000005513	0.447663	-0.310904	0.462122	0.655816	0.999974
QDPR	ENSG00000151552	-0.236767	-0.00145367	-0.462108	0.655826	0.999974
KMT2C	ENSG00000055609	0.293316	0.00720913	0.462039	0.655873	0.999974
ANO8	ENSG00000074855	0.263021	-0.272031	0.461843	0.656008	0.999974
THAP9	ENSG00000168152	-0.595323	0.315296	-0.461842	0.656009	0.999974
ECT2	ENSG00000114346	0.621589	0.463889	0.461829	0.656017	0.999974
ADGRG5	ENSG00000159618	-0.215031	0.0505565	-0.461499	0.656245	0.999974
CC2D2B	ENSG00000188649	0.927608	-0.0932388	0.46149	0.656251	0.999974
ACVR1C	ENSG00000123612	1.14769	0.516088	0.461188	0.656459	0.999974
GNL3L	ENSG00000130119	0.251317	-0.0818208	0.461183	0.656462	0.999974
CCDC186	ENSG00000165813	-0.392794	0.198063	-0.461164	0.656475	0.999974
SMIM12	ENSG00000163866	-0.20337	0.141748	-0.461098	0.656521	0.999974
ELMOD3	ENSG00000115459	0.224789	0.0578823	0.461011	0.656581	0.999974
ZCCHC9	ENSG00000131732	0.270181	0.029307	0.460986	0.656598	0.999974
RAB27B	ENSG00000041353	-0.692883	0.00763642	-0.460865	0.656682	0.999974
C9orf16	ENSG00000171159	-0.466965	-0.0507677	-0.46086	0.656685	0.999974
BATF3	ENSG00000123685	-0.696481	0.0100068	-0.460793	0.656731	0.999974
TIMM29	ENSG00000142444	-0.22449	-0.0525845	-0.46077	0.656747	0.999974
MYPOP	ENSG00000176182	0.358771	-0.0608016	0.460648	0.656831	0.999974
BET1L	ENSG00000177951	-0.259736	-0.0248404	-0.460601	0.656863	0.999974
DNAJA3	ENSG00000103423	0.227348	-0.0287105	0.460513	0.656924	0.999974
PARP8	ENSG00000151883	0.300752	0.141825	0.460383	0.657013	0.999974
NEDD1	ENSG00000139350	-0.329612	0.187283	-0.460287	0.657079	0.999974
SERPINE2	ENSG00000135919	-0.507393	-0.260339	-0.459719	0.657471	0.999974
RAD23A	ENSG00000179262	0.231923	-0.0472582	0.459695	0.657487	0.999974
DCTN2	ENSG00000175203	0.210846	0.0420581	0.459585	0.657563	0.999974
SPTBN1	ENSG00000115306	0.271914	-0.0972785	0.459514	0.657612	0.999974
TAB1	ENSG00000100324	0.249843	-0.0797494	0.459448	0.657657	0.999974
GLB1	ENSG00000170266	0.305033	-0.136168	0.459429	0.657671	0.999974
SPPL2B	ENSG00000005206	-0.300409	-0.213897	-0.45907	0.657918	0.999974
ATP6V1H	ENSG00000047249	-0.249721	0.0259534	-0.458677	0.658189	0.999974
PER1	ENSG00000179094	0.370158	-0.233498	0.458645	0.658211	0.999974
RPIA	ENSG00000153574	0.242049	0.0273502	0.458636	0.658217	0.999974
FANK1	ENSG00000203780	-1.18219	-0.321072	-0.458609	0.658236	0.999974
C2orf81	ENSG00000284308	0.440356	-0.145839	0.458273	0.658467	0.999974
ARHGDIA	ENSG00000141522	-0.334209	-0.0975125	-0.458271	0.658469	0.999974
SEPTIN5	ENSG00000184702	1.49057	0.130601	0.458187	0.658527	0.999974
N4BP2L2	ENSG00000244754	-0.370978	0.123369	-0.45817	0.658538	0.999974
LSM2	ENSG00000204392	0.231063	0.0978413	0.458149	0.658552	0.999974
EIF3F	ENSG00000175390	0.202364	-0.0548398	0.458095	0.65859	0.999974
GRTP1	ENSG00000139835	-0.374312	-0.46197	-0.457986	0.658665	0.999974
HLA-DQA2	ENSG00000237541	-0.640312	-0.184644	-0.457979	0.65867	0.999974
NPEPL1	ENSG00000215440	0.333235	-0.167459	0.457963	0.658681	0.999974
IL1RL1	ENSG00000115602	1.22595	0.215994	0.457962	0.658682	0.999974
MPC1	ENSG00000060762	-0.344135	0.197818	-0.45787	0.658745	0.999974
GNLY	ENSG00000115523	-0.370431	-0.0540911	-0.45785	0.658759	0.999974
YY1AP1	ENSG00000163374	0.265249	-0.0486761	0.457709	0.658856	0.999974
ZNF416	ENSG00000083817	-0.355758	0.111929	-0.457656	0.658893	0.999974
GTF2A1	ENSG00000165417	-0.410906	0.189855	-0.457539	0.658973	0.999974
SLC25A19	ENSG00000125454	0.251547	-0.0334627	0.457473	0.659019	0.999974
TMEM260	ENSG00000070269	0.35778	0.0772651	0.457371	0.659089	0.999974
SLC44A2	ENSG00000129353	0.327767	-0.159685	0.457104	0.659274	0.999974
DCTD	ENSG00000129187	0.221559	0.046354	0.457031	0.659324	0.999974
CTDSP1	ENSG00000144579	-0.284163	-0.0483311	-0.456969	0.659367	0.999974
ARPC3	ENSG00000111229	-0.285496	0.0909847	-0.456927	0.659396	0.999974
NAA50	ENSG00000121579	0.286504	0.0860509	0.456733	0.659529	0.999974
ITGA9	ENSG00000144668	-0.626889	0.0100031	-0.456707	0.659548	0.999974
DUSP8	ENSG00000184545	-0.345626	-0.0814183	-0.456486	0.6597	0.999974
SLC38A5	ENSG00000017483	-0.492112	-0.246248	-0.456333	0.659805	0.999974
FAM199X	ENSG00000123575	-0.336465	0.176647	-0.456258	0.659857	0.999974
EMC3	ENSG00000125037	-0.291145	-0.0227298	-0.456093	0.659971	0.999974
SLC25A53	ENSG00000269743	0.273811	0.0629859	0.455841	0.660145	0.999974
TMBIM6	ENSG00000139644	0.21523	-0.0312293	0.455554	0.660343	0.999974
ARMC9	ENSG00000135931	1.72342	0.594349	0.4555	0.66038	0.999974
ARL14EP	ENSG00000152219	-0.425031	0.144494	-0.455361	0.660477	0.999974
UBE2Z	ENSG00000159202	0.203297	0.0707075	0.455253	0.660551	0.999974
ZNF540	ENSG00000171817	-0.396563	0.0970643	-0.455084	0.660668	0.999974
PPP2R3A	ENSG00000073711	0.45356	-0.0369605	0.45503	0.660705	0.999974
CREB1	ENSG00000118260	0.304098	0.00615214	0.45484	0.660836	0.999974
EVI5L	ENSG00000142459	0.293912	-0.184544	0.454839	0.660837	0.999974
CCDC91	ENSG00000123106	-0.429687	0.107185	-0.454833	0.660841	0.999974
C2CD4D	ENSG00000225556	1.02805	0.201017	0.45463	0.660981	0.999974
HNRNPH2	ENSG00000126945	0.271633	0.07181	0.454629	0.660982	0.999974
ZNF829	ENSG00000185869	-0.505636	-0.170796	-0.454454	0.661103	0.999974
FAAP24	ENSG00000131944	-0.373534	0.00989629	-0.454357	0.66117	0.999974
TMEM19	ENSG00000139291	-0.339761	0.0957581	-0.454341	0.661181	0.999974
PGAP3	ENSG00000161395	-0.272573	-0.153188	-0.454279	0.661224	0.999974
GPBP1	ENSG00000062194	-0.26859	0.0853123	-0.454216	0.661267	0.999974
MYBL1	ENSG00000185697	-0.584512	0.0799699	-0.454104	0.661344	0.999974
GTF3C6	ENSG00000155115	-0.275109	0.183498	-0.45407	0.661368	0.999974
POLR2L	ENSG00000177700	0.294714	-0.0206874	0.453995	0.66142	0.999974
DES	ENSG00000175084	0.718021	-0.30194	0.453805	0.661551	0.999974
RND2	ENSG00000108830	2.27944	-0.679076	0.453513	0.661753	0.999974
ECI2	ENSG00000198721	-0.247223	0.101571	-0.45351	0.661755	0.999974
SYMPK	ENSG00000125755	-0.328429	-0.144752	-0.453474	0.66178	0.999974
PPP3CC	ENSG00000120910	0.227121	0.0759388	0.453341	0.661872	0.999974
CDC42EP1	ENSG00000128283	0.691544	-0.278038	0.453313	0.661891	0.999974
NPRL2	ENSG00000114388	0.183482	-0.0118659	0.453187	0.661978	0.999974
CALHM1	ENSG00000185933	-0.972145	0.42064	-0.453128	0.662019	0.999974
NLGN4Y	ENSG00000165246	0.91881	-0.0217251	0.453078	0.662053	0.999974
JOSD1	ENSG00000100221	-0.265222	-0.0698074	-0.452987	0.662117	0.999974
FCHO2	ENSG00000157107	-0.614269	0.158191	-0.452958	0.662137	0.999974
IQCC	ENSG00000160051	0.769057	-0.161995	0.452006	0.662795	0.999974
PRXL2A	ENSG00000122378	-0.215674	-0.115697	-0.451986	0.662808	0.999974
PUM2	ENSG00000055917	-0.23449	0.104897	-0.451966	0.662823	0.999974
PAPSS1	ENSG00000138801	-0.298339	0.1259	-0.45181	0.66293	0.999974
DBNDD2	ENSG00000244274	-0.449332	-0.270293	-0.451634	0.663052	0.999974
TGFB1	ENSG00000105329	0.365698	-0.120492	0.451519	0.663132	0.999974
NSF	ENSG00000073969	0.193142	0.00524695	0.451168	0.663375	0.999974
EIF2B5	ENSG00000145191	-0.250566	0.0201379	-0.45115	0.663387	0.999974
SMIM14	ENSG00000163683	0.318668	0.16143	0.45111	0.663415	0.999974
KHDRBS1	ENSG00000121774	0.221944	-0.0409145	0.450975	0.663508	0.999974
CACNA2D2	ENSG00000007402	0.302571	-0.0689623	0.450939	0.663533	0.999974
EML6	ENSG00000214595	0.964477	0.0953062	0.450933	0.663537	0.999974
VIT	ENSG00000205221	-0.66769	0.033042	-0.450928	0.663541	0.999974
ACSL5	ENSG00000197142	-0.205862	0.0050412	-0.450886	0.66357	0.999974
DISP1	ENSG00000154309	0.3699	-0.0495748	0.450866	0.663584	0.999974
DIP2A	ENSG00000160305	0.38989	0.0693441	0.450605	0.663764	0.999974
SMIM19	ENSG00000176209	-0.319723	0.00200282	-0.450404	0.663903	0.999974
ANP32A	ENSG00000140350	0.229009	-0.0138475	0.450397	0.663908	0.999974
ZFP30	ENSG00000120784	-0.358244	0.0298451	-0.450367	0.663929	0.999974
MYO10	ENSG00000145555	1.30404	-0.020863	0.450189	0.664052	0.999974
NDUFAF4	ENSG00000123545	-0.367473	0.154608	-0.450127	0.664095	0.999974
PRKCB	ENSG00000166501	0.25453	0.0405658	0.449995	0.664187	0.999974
ZNF699	ENSG00000196110	-0.564386	0.483184	-0.449742	0.664361	0.999974
FARSB	ENSG00000116120	-0.254662	0.0429755	-0.44972	0.664376	0.999974
ECHDC1	ENSG00000093144	-0.362049	0.182937	-0.449449	0.664565	0.999974
NDUFC1	ENSG00000109390	-0.293198	-0.0253749	-0.449425	0.664581	0.999974
PRR3	ENSG00000204576	0.239	-0.0731133	0.449331	0.664646	0.999974
NTN4	ENSG00000074527	1.06794	0.461555	0.44869	0.66509	0.999974
ABLIM2	ENSG00000163995	0.406191	0.171291	0.448656	0.665113	0.999974
EXOC4	ENSG00000131558	0.259704	-0.0386491	0.448577	0.665169	0.999974
PDE7A	ENSG00000205268	-0.311389	0.071215	-0.448396	0.665294	0.999974
ZNF638	ENSG00000075292	0.314042	0.069481	0.448143	0.665469	0.999974
OLA1	ENSG00000138430	-0.251782	0.0891641	-0.447925	0.66562	0.999974
ERMAP	ENSG00000164010	0.263903	0.0159928	0.447914	0.665628	0.999974
DCAF15	ENSG00000132017	-0.262874	-0.0887359	-0.44789	0.665645	0.999974
PDCD7	ENSG00000090470	-0.207152	0.0945827	-0.447767	0.66573	0.999974
PPIL4	ENSG00000131013	0.461417	0.0885988	0.447683	0.665788	0.999974
SNAI1	ENSG00000124216	-1.02769	-0.0605851	-0.447558	0.665875	0.999974
EHD4	ENSG00000103966	0.293633	-0.0432941	0.4474	0.665984	0.999974
NUP88	ENSG00000108559	-0.183332	-0.0239554	-0.447398	0.665986	0.999974
CWC25	ENSG00000273559	0.281627	-0.0215807	0.447281	0.666067	0.999974
COL7A1	ENSG00000114270	1.17467	0.0975411	0.447248	0.66609	0.999974
ARCN1	ENSG00000095139	0.233477	-0.013825	0.447131	0.66617	0.999974
CISD3	ENSG00000277972	-0.295407	-0.0990834	-0.446906	0.666327	0.999974
TMEM134	ENSG00000172663	-0.260165	-0.0189821	-0.446886	0.666341	0.999974
EMC7	ENSG00000134153	0.23859	0.0265301	0.446852	0.666364	0.999974
RAB3IP	ENSG00000127328	-0.309513	0.211545	-0.44679	0.666407	0.999974
ZNF512	ENSG00000243943	-0.242518	-0.00303232	-0.446757	0.666429	0.999974
N4BP2L1	ENSG00000139597	-0.301708	0.0595954	-0.446727	0.666451	0.999974
PHKG1	ENSG00000164776	-1.039	0.14459	-0.446688	0.666478	0.999974
ESPN	ENSG00000187017	-0.467361	-0.406178	-0.446476	0.666624	0.999974
MAZ	ENSG00000103495	0.268141	-0.0794928	0.446354	0.666709	0.999974
NRG4	ENSG00000169752	1.45674	-0.209498	0.446299	0.666747	0.999974
SORD	ENSG00000140263	0.423614	0.154517	0.446261	0.666773	0.999974
OTUD6B	ENSG00000155100	-0.57187	0.123331	-0.446089	0.666893	0.999974
PRDM11	ENSG00000019485	0.211261	0.0563808	0.44581	0.667086	0.999974
TNNI2	ENSG00000130598	0.376762	-0.0154491	0.445532	0.667279	0.999974
GABPB1	ENSG00000104064	0.313921	0.187234	0.445421	0.667357	0.999974
ATG16L2	ENSG00000168010	0.403758	-0.148433	0.445404	0.667369	0.999974
RBFA	ENSG00000101546	0.258967	0.00714881	0.445375	0.667389	0.999974
TMEM259	ENSG00000182087	-0.200028	-0.0835472	-0.445298	0.667442	0.999974
UBALD1	ENSG00000153443	0.290263	-0.163039	0.44527	0.667461	0.999974
TBCC	ENSG00000124659	0.253944	-0.0197737	0.445152	0.667543	0.999974
ZNF142	ENSG00000115568	-0.216665	-0.097538	-0.445029	0.667628	0.999974
FKBP11	ENSG00000134285	-0.195547	0.0199644	-0.444969	0.66767	0.999974
SHF	ENSG00000138606	-0.552481	-0.182864	-0.444911	0.66771	0.999974
PIGF	ENSG00000151665	0.549138	0.28187	0.444885	0.667728	0.999974
C2CD2L	ENSG00000172375	0.221108	-0.0318583	0.444743	0.667827	0.999974
MRPL13	ENSG00000172172	-0.636967	0.428992	-0.444678	0.667872	0.999974
KIAA0232	ENSG00000170871	0.247905	-0.0523873	0.444416	0.668054	0.999974
THADA	ENSG00000115970	0.252088	-0.14332	0.444386	0.668075	0.999974
JADE2	ENSG00000043143	0.202106	-0.0701285	0.444236	0.668179	0.999974
TULP4	ENSG00000130338	0.319693	-0.0336214	0.444171	0.668224	0.999974
RPE	ENSG00000197713	-0.35076	0.200202	-0.444157	0.668234	0.999974
SBDS	ENSG00000126524	0.403604	0.180417	0.443995	0.668346	0.999974
MMGT1	ENSG00000169446	0.20439	0.072081	0.4438	0.668482	0.999974
ALDH16A1	ENSG00000161618	-0.334473	-0.178874	-0.443698	0.668553	0.999974
CORIN	ENSG00000145244	1.26488	0.164677	0.443594	0.668624	0.999974
STK38L	ENSG00000211455	0.328486	0.17591	0.443487	0.668699	0.999974
NFE2L1	ENSG00000082641	0.269668	-0.103855	0.443419	0.668746	0.999974
WDR27	ENSG00000184465	0.280113	-0.0648166	0.443328	0.668809	0.999974
EP300	ENSG00000100393	0.265925	-0.0930512	0.443164	0.668924	0.999974
ARHGAP17	ENSG00000140750	-0.318025	-0.0262893	-0.443163	0.668924	0.999974
TRIM46	ENSG00000163462	-0.339904	-0.197312	-0.443013	0.669028	0.999974
LRRN2	ENSG00000170382	0.436935	0.176315	0.442972	0.669057	0.999974
BIN1	ENSG00000136717	-0.217769	-0.0260662	-0.44258	0.669329	0.999974
ZNF132	ENSG00000131849	0.455804	-0.0116332	0.442347	0.669491	0.999974
ROCK1	ENSG00000067900	-0.399802	0.12563	-0.442233	0.66957	0.999974
IGHD	ENSG00000211898	-0.287534	-0.158081	-0.442097	0.669665	0.999974
TMEM120B	ENSG00000188735	0.256238	-0.110539	0.44199	0.669739	0.999974
MGAT5	ENSG00000152127	0.214586	-0.0417189	0.44192	0.669787	0.999974
SEC14L2	ENSG00000100003	0.668894	-0.504494	0.441842	0.669842	0.999974
PSMD3	ENSG00000108344	0.228253	-0.0855981	0.441819	0.669858	0.999974
CLEC18A	ENSG00000157322	1.08999	-0.0836918	0.4418	0.669871	0.999974
PPP1R14B	ENSG00000173457	-0.25016	0.0823198	-0.441792	0.669877	0.999974
MLH1	ENSG00000076242	0.235757	-0.0161241	0.441672	0.66996	0.999974
MNAT1	ENSG00000020426	-0.444374	-0.0557173	-0.441471	0.6701	0.999974
CIT	ENSG00000122966	-0.48125	0.000790372	-0.44142	0.670135	0.999974
SUCLA2	ENSG00000136143	-0.261106	0.0995822	-0.441338	0.670192	0.999974
OGG1	ENSG00000114026	0.207892	0.00746402	0.44129	0.670225	0.999974
RABEP2	ENSG00000177548	-0.27014	-0.10993	-0.441253	0.670251	0.999974
NCL	ENSG00000115053	0.285276	-0.0426115	0.441233	0.670265	0.999974
PPIL1	ENSG00000137168	-0.39273	0.1108	-0.441223	0.670273	0.999974
ANKRD54	ENSG00000100124	0.213325	-0.0221254	0.44087	0.670517	0.999974
LRP6	ENSG00000070018	-0.929254	-0.21063	-0.440843	0.670537	0.999974
HBA2	ENSG00000188536	-0.765091	-0.383258	-0.440727	0.670617	0.999974
FCSK	ENSG00000157353	0.234077	-0.183637	0.440724	0.670619	0.999974
SRP14	ENSG00000140319	0.344546	0.127581	0.440708	0.670631	0.999974
SLC25A15	ENSG00000102743	-0.325726	-0.113004	-0.440689	0.670643	0.999974
EPHX3	ENSG00000105131	1.66637	-0.126552	0.440601	0.670705	0.999974
PHGDH	ENSG00000092621	0.398383	-0.0561737	0.440563	0.670731	0.999974
ZYX	ENSG00000159840	0.530657	-0.250433	0.440407	0.67084	0.999974
HID1	ENSG00000167861	-0.460767	-0.197549	-0.440371	0.670865	0.999974
UBE2T	ENSG00000077152	0.469081	0.229468	0.440199	0.670984	0.999974
SLC25A3	ENSG00000075415	0.190109	-0.024938	0.440137	0.671028	0.999974
ZNF276	ENSG00000158805	-0.176155	-0.0658802	-0.440111	0.671046	0.999974
FRG1	ENSG00000109536	-0.25521	0.104316	-0.439696	0.671334	0.999974
CCDC137	ENSG00000185298	0.228326	-0.0652528	0.439627	0.671383	0.999974
NR1I3	ENSG00000143257	0.948754	0.250486	0.439569	0.671423	0.999974
ENDOG	ENSG00000167136	0.386471	-0.109009	0.439449	0.671506	0.999974
MTR	ENSG00000116984	-0.284629	-0.0402198	-0.439148	0.671716	0.999974
MARCHF9	ENSG00000139266	-0.229503	-0.00291683	-0.439127	0.67173	0.999974
GPAT2	ENSG00000186281	-0.48825	-0.395228	-0.438957	0.671848	0.999974
FMN1	ENSG00000248905	0.790457	-0.132109	0.438938	0.671862	0.999974
ASCC3	ENSG00000112249	-0.279446	-0.0318567	-0.438793	0.671963	0.999974
NCOA1	ENSG00000084676	0.330739	-0.112643	0.438785	0.671968	0.999974
ARHGAP22	ENSG00000128805	0.30952	-0.11592	0.438741	0.671999	0.999974
ASB6	ENSG00000148331	0.207453	-0.0485403	0.438634	0.672074	0.999974
KYNU	ENSG00000115919	0.284727	0.114078	0.438451	0.6722	0.999974
CACNA1F	ENSG00000102001	0.387544	-0.0848777	0.43815	0.67241	0.999974
M6PR	ENSG00000003056	-0.18252	0.0690363	-0.438036	0.67249	0.999974
UBQLN4	ENSG00000160803	0.240545	0.0208247	0.43793	0.672563	0.999974
PIF1	ENSG00000140451	-0.595286	0.231457	-0.437868	0.672607	0.999974
ANXA6	ENSG00000197043	0.261598	-0.0874515	0.437865	0.672609	0.999974
WASHC2A	ENSG00000099290	0.285353	-0.0138416	0.437775	0.672672	0.999974
TMEM240	ENSG00000205090	1.27478	0.0582502	0.437747	0.672691	0.999974
LAT2	ENSG00000086730	0.35248	-0.0796915	0.437635	0.672769	0.999974
VAV1	ENSG00000141968	0.331031	-0.0874242	0.4376	0.672793	0.999974
ZNF337	ENSG00000130684	0.566353	0.00687705	0.437236	0.673047	0.999974
BCAM	ENSG00000187244	-0.663402	-0.62498	-0.437157	0.673102	0.999974
TNRC6C	ENSG00000078687	0.243153	-0.100255	0.437123	0.673126	0.999974
CCNG2	ENSG00000138764	0.361493	0.138836	0.437119	0.673128	0.999974
TRPM6	ENSG00000119121	0.66522	-0.13994	0.437057	0.673172	0.999974
ZNF429	ENSG00000197013	-0.319742	0.200145	-0.437051	0.673176	0.999974
RB1	ENSG00000139687	0.330913	0.171108	0.436917	0.673269	0.999974
STK35	ENSG00000125834	0.228204	-0.0260481	0.436849	0.673316	0.999974
LY9	ENSG00000122224	-0.214543	0.00380172	-0.436761	0.673377	0.999974
PPIL3	ENSG00000240344	-0.370279	0.236123	-0.436531	0.673538	0.999974
SAV1	ENSG00000151748	0.363829	0.246171	0.436331	0.673677	0.999974
EPB41	ENSG00000159023	0.228587	-0.039464	0.436241	0.67374	0.999974
PLEKHB1	ENSG00000021300	-0.275513	-0.142321	-0.436083	0.67385	0.999974
ZNF444	ENSG00000167685	0.242536	-0.117213	0.436081	0.673852	0.999974
SLC20A1	ENSG00000144136	0.172659	-0.0324319	0.436012	0.6739	0.999974
SLC25A33	ENSG00000171612	-0.633043	0.260898	-0.435973	0.673927	0.999974
EIF3E	ENSG00000104408	-0.357232	0.116373	-0.43587	0.673999	0.999974
SLC16A6	ENSG00000108932	0.299616	0.106243	0.435679	0.674132	0.999974
KRBA2	ENSG00000184619	-0.275273	0.0588101	-0.435509	0.67425	0.999974
PRR11	ENSG00000068489	0.324054	0.126004	0.435398	0.674328	0.999974
SOAT1	ENSG00000057252	-0.232269	-0.0112934	-0.435277	0.674412	0.999974
MFSD2B	ENSG00000205639	0.61248	-0.264254	0.434884	0.674686	0.999974
LPAR2	ENSG00000064547	0.533677	-0.232845	0.43483	0.674724	0.999974
STRADA	ENSG00000266173	-0.285831	-0.0717844	-0.434547	0.674921	0.999974
TMEM9B	ENSG00000175348	-0.228546	0.0837433	-0.434065	0.675257	0.999974
ITGAL	ENSG00000005844	-0.28987	-0.0868188	-0.433938	0.675346	0.999974
RBBP4	ENSG00000162521	0.190531	0.0374664	0.4339	0.675373	0.999974
STRIP1	ENSG00000143093	0.207346	-0.112386	0.433654	0.675544	0.999974
CLDN15	ENSG00000106404	-0.254621	-0.00766135	-0.433649	0.675548	0.999974
RASGRP2	ENSG00000068831	0.194621	-0.0462978	0.433584	0.675593	0.999974
CDK15	ENSG00000138395	1.26144	1.07749	0.433303	0.675789	0.999974
SLC25A43	ENSG00000077713	-0.216827	0.119215	-0.433269	0.675813	0.999974
MAP2K2	ENSG00000126934	-0.29632	-0.0750474	-0.433205	0.675858	0.999974
RAB27A	ENSG00000069974	0.282065	0.0672331	0.433191	0.675868	0.999974
TRIM10	ENSG00000204613	-0.576585	-0.54104	-0.433142	0.675902	0.999974
SCYL2	ENSG00000136021	0.270386	0.0940064	0.43304	0.675972	0.999974
APBB1	ENSG00000166313	-0.302777	-0.09057	-0.432975	0.676018	0.999974
CITED2	ENSG00000164442	0.216725	-0.0198526	0.432923	0.676055	0.999974
CHURC1	ENSG00000258289	-0.32458	0.0815244	-0.432862	0.676097	0.999974
FAAP20	ENSG00000162585	0.260792	-0.0831417	0.432791	0.676146	0.999974
ESRRA	ENSG00000173153	0.233057	-0.0970374	0.432759	0.676169	0.999974
CHAF1A	ENSG00000167670	0.248778	-0.157748	0.432681	0.676223	0.999974
ATP13A3	ENSG00000133657	-0.25976	0.0442701	-0.432518	0.676337	0.999974
TDRP	ENSG00000180190	0.706959	0.206394	0.432468	0.676372	0.999974
TUT7	ENSG00000083223	0.364701	0.0807589	0.432384	0.676431	0.999974
MAP2K7	ENSG00000076984	0.22782	-0.15217	0.432361	0.676447	0.999974
SIPA1L3	ENSG00000105738	0.255582	-0.118221	0.432043	0.676669	0.999974
CAMKK1	ENSG00000004660	0.310282	-0.0807468	0.431652	0.676942	0.999974
YES1	ENSG00000176105	0.608403	0.35069	0.431634	0.676954	0.999974
ARFGEF1	ENSG00000066777	0.245158	0.0509297	0.431528	0.677028	0.999974
SEC23A	ENSG00000100934	0.275361	0.120291	0.43136	0.677146	0.999974
ZNF84	ENSG00000198040	-0.422956	0.17969	-0.431272	0.677207	0.999974
SRRT	ENSG00000087087	-0.235497	-0.0733177	-0.43115	0.677293	0.999974
EBPL	ENSG00000123179	0.264542	0.0329893	0.430943	0.677437	0.999974
WNT10A	ENSG00000135925	-0.438815	-0.309793	-0.430803	0.677535	0.999974
ACKR3	ENSG00000144476	-0.289095	0.180418	-0.430706	0.677603	0.999974
BTBD11	ENSG00000151136	-0.190114	-0.0455229	-0.430217	0.677944	0.999974
SMG1	ENSG00000157106	-0.271727	0.0705799	-0.430182	0.677969	0.999974
IGSF9	ENSG00000085552	2.13458	0.22557	0.430151	0.677991	0.999974
MTHFR	ENSG00000177000	0.211649	-0.00239816	0.430144	0.677995	0.999974
TATDN3	ENSG00000203705	0.241812	0.0979369	0.42994	0.678138	0.999974
DPP3	ENSG00000254986	-0.27595	-0.0632464	-0.429914	0.678156	0.999974
VSTM1	ENSG00000189068	0.540983	0.240377	0.429837	0.67821	0.999974
UPRT	ENSG00000094841	0.267307	0.134303	0.429665	0.67833	0.999974
NSUN5	ENSG00000130305	0.235733	-0.0480344	0.429664	0.678331	0.999974
MTA1	ENSG00000182979	0.19796	-0.0459005	0.429631	0.678354	0.999974
DMXL2	ENSG00000104093	0.279103	0.0400999	0.429606	0.678372	0.999974
PAIP2B	ENSG00000124374	-0.346851	-0.164772	-0.42943	0.678495	0.999974
SLC16A4	ENSG00000168679	0.914338	0.340091	0.42935	0.67855	0.999974
MAP4	ENSG00000047849	-0.311416	-0.0809411	-0.429308	0.67858	0.999974
RNLS	ENSG00000184719	-0.538443	0.0546678	-0.429175	0.678673	0.999974
TAF2	ENSG00000064313	0.25267	0.0350189	0.429132	0.678703	0.999974
BEND3	ENSG00000178409	-0.789123	-0.0662958	-0.429107	0.678721	0.999974
STX12	ENSG00000117758	0.236414	0.0364473	0.429078	0.67874	0.999974
MRC2	ENSG00000011028	-0.607791	-0.205107	-0.42907	0.678746	0.999974
MAP4K1	ENSG00000104814	0.246635	-0.0848753	0.429069	0.678747	0.999974
RAB13	ENSG00000143545	-1.14656	-0.342109	-0.429008	0.67879	0.999974
SLC12A7	ENSG00000113504	0.274414	-0.117712	0.428911	0.678858	0.999974
LY96	ENSG00000154589	-0.573721	0.141615	-0.42881	0.678928	0.999974
AIF1	ENSG00000204472	0.260104	0.0664184	0.428808	0.678929	0.999974
TMEM88	ENSG00000167874	0.642424	-0.2935	0.428661	0.679032	0.999974
KIAA0319L	ENSG00000142687	0.275822	-0.0177301	0.428614	0.679065	0.999974
SLC29A4	ENSG00000164638	0.556996	0.078621	0.428418	0.679202	0.999974
C19orf73	ENSG00000221916	1.01312	-0.236478	0.428246	0.679322	0.999974
RGS18	ENSG00000150681	-0.667967	0.251002	-0.427824	0.679618	0.999974
NCR1	ENSG00000189430	0.279996	-0.110845	0.427823	0.679619	0.999974
PML	ENSG00000140464	0.383701	-0.112817	0.427807	0.67963	0.999974
IL34	ENSG00000157368	1.93006	0.622362	0.427771	0.679655	0.999974
C2orf74	ENSG00000237651	-0.904424	0.467346	-0.427769	0.679656	0.999974
TTL	ENSG00000114999	-0.239041	0.0715055	-0.427667	0.679728	0.999974
CDC14A	ENSG00000079335	-0.368531	0.0716399	-0.427661	0.679732	0.999974
TUBG1	ENSG00000131462	-0.218125	-0.054034	-0.427657	0.679734	0.999974
HMGN1	ENSG00000205581	0.258679	0.126647	0.427608	0.679769	0.999974
BROX	ENSG00000162819	-0.285771	0.100226	-0.427581	0.679788	0.999974
FCRLA	ENSG00000132185	0.233171	0.0359966	0.427442	0.679885	0.999974
PARL	ENSG00000175193	-0.339621	-0.0538448	-0.427398	0.679916	0.999974
SLC35A5	ENSG00000138459	-0.21696	0.0876839	-0.427392	0.67992	0.999974
KIF5B	ENSG00000170759	-0.353784	0.103842	-0.427348	0.679951	0.999974
GPX4	ENSG00000167468	-0.31064	-0.0209667	-0.427148	0.680091	0.999974
SOX4	ENSG00000124766	0.294905	0.0575282	0.427075	0.680142	0.999974
ARHGEF2	ENSG00000116584	0.294194	-0.112327	0.427005	0.680191	0.999974
ZNF687	ENSG00000143373	0.27025	-0.0230085	0.426945	0.680233	0.999974
PRXL2B	ENSG00000157870	0.292919	-0.045013	0.426921	0.68025	0.999974
RTRAF	ENSG00000087302	-0.230119	0.0653783	-0.426799	0.680335	0.999974
BICDL2	ENSG00000162069	0.580324	0.155612	0.426779	0.68035	0.999974
LYRM4	ENSG00000214113	-0.294776	0.00115845	-0.426731	0.680383	0.999974
MICA	ENSG00000204520	-0.18485	-0.0852887	-0.426617	0.680463	0.999974
ZNF664	ENSG00000179195	-0.259632	0.130879	-0.426535	0.68052	0.999974
DHX38	ENSG00000140829	0.209092	-0.0990341	0.426429	0.680594	0.999974
TMEM214	ENSG00000119777	0.237635	-0.0737523	0.426262	0.680711	0.999974
MLXIP	ENSG00000175727	0.252226	-0.107701	0.42621	0.680747	0.999974
ZFYVE26	ENSG00000072121	0.262716	-0.0730123	0.426177	0.680771	0.999974
PFAS	ENSG00000178921	-0.255413	-0.0938111	-0.426056	0.680855	0.999974
C17orf99	ENSG00000187997	-0.694076	-0.067046	-0.426024	0.680878	0.999974
PLEKHG1	ENSG00000120278	-0.403384	0.0152838	-0.425896	0.680967	0.999974
CMPK1	ENSG00000162368	-0.376801	0.25686	-0.425881	0.680978	0.999974
LIG4	ENSG00000174405	0.362008	0.127845	0.425875	0.680982	0.999974
PRRG2	ENSG00000126460	-1.09974	0.405172	-0.42581	0.681028	0.999974
DAD1	ENSG00000129562	0.182135	0.0756802	0.425709	0.681098	0.999974
BRD9	ENSG00000028310	0.161158	-0.0400492	0.425699	0.681105	0.999974
MTSS2	ENSG00000132613	0.430258	-0.130038	0.425664	0.68113	0.999974
MRPS12	ENSG00000128626	-0.303644	-0.0427426	-0.425567	0.681198	0.999974
FAM204A	ENSG00000165669	-0.247752	0.147702	-0.425486	0.681254	0.999974
TRMT11	ENSG00000066651	0.431935	0.343332	0.425347	0.681352	0.999974
CARMIL2	ENSG00000159753	-0.306115	-0.136161	-0.425164	0.68148	0.999974
DEPP1	ENSG00000165507	-1.23418	0.239833	-0.424935	0.681641	0.999974
LTC4S	ENSG00000213316	0.442162	-0.199761	0.424932	0.681643	0.999974
TAL1	ENSG00000162367	-0.535788	-0.264411	-0.424858	0.681695	0.999974
GATAD2B	ENSG00000143614	-0.251074	-0.0661709	-0.424797	0.681737	0.999974
FIGNL1	ENSG00000132436	-0.468229	0.0391324	-0.424737	0.68178	0.999974
ZNF426	ENSG00000130818	-0.314373	0.0238732	-0.424669	0.681827	0.999974
PARD3B	ENSG00000116117	-1.14401	-0.938748	-0.424557	0.681906	0.999974
GYPC	ENSG00000136732	0.471301	-0.21697	0.424448	0.681982	0.999974
PLXDC1	ENSG00000161381	-0.285475	-0.0586575	-0.42432	0.682071	0.999974
NOMO1	ENSG00000103512	0.208196	-0.0620946	0.424285	0.682096	0.999974
HDAC8	ENSG00000147099	-0.232619	0.166085	-0.424229	0.682135	0.999974
P2RX1	ENSG00000108405	0.449653	-0.159182	0.424187	0.682165	0.999974
CSNK2A1	ENSG00000101266	0.201165	-0.018803	0.423936	0.682341	0.999974
ACSL3	ENSG00000123983	0.224742	0.082744	0.423839	0.682409	0.999974
TSACC	ENSG00000163467	0.932869	0.655848	0.423735	0.682481	0.999974
ETFRF1	ENSG00000205707	-0.294141	0.132168	-0.423686	0.682516	0.999974
POGZ	ENSG00000143442	0.19584	0.0285476	0.423673	0.682525	0.999974
RIOX2	ENSG00000170854	0.240152	0.0336855	0.423633	0.682553	0.999974
PPEF2	ENSG00000156194	-0.868131	0.281816	-0.423447	0.682684	0.999974
ANO9	ENSG00000185101	-0.326169	-0.145906	-0.423433	0.682694	0.999974
APOL2	ENSG00000128335	0.331398	-0.0764367	0.423424	0.6827	0.999974
SAMD3	ENSG00000164483	-0.259289	0.0792335	-0.423313	0.682777	0.999974
ATF7IP	ENSG00000171681	0.20694	0.0320811	0.423214	0.682847	0.999974
NT5DC4	ENSG00000144130	-0.623342	-0.127753	-0.423066	0.682951	0.999974
CCNL2	ENSG00000221978	-0.170134	-0.0212784	-0.423046	0.682965	0.999974
ABT1	ENSG00000146109	-0.18833	0.0578832	-0.423045	0.682965	0.999974
SLC7A9	ENSG00000021488	1.2345	0.252781	0.422896	0.68307	0.999974
CLTC	ENSG00000141367	0.21647	-0.050588	0.422821	0.683123	0.999974
NPIPB5	ENSG00000243716	0.438152	-0.0872414	0.422676	0.683224	0.999974
MAT2B	ENSG00000038274	-0.244092	0.0959242	-0.422659	0.683236	0.999974
METAP1	ENSG00000164024	-0.241277	0.00497629	-0.422491	0.683354	0.999974
PRRC1	ENSG00000164244	0.276764	0.0577913	0.422384	0.683429	0.999974
FOXO4	ENSG00000184481	0.249557	-0.0586603	0.422296	0.683491	0.999974
CPSF4	ENSG00000160917	-0.251345	-0.0262236	-0.422253	0.683521	0.999974
ARRDC5	ENSG00000205784	0.319068	-0.0321906	0.422235	0.683534	0.999974
ZNF397	ENSG00000186812	-0.263977	0.0101249	-0.422148	0.683594	0.999974
PSMD13	ENSG00000185627	-0.185609	-0.0166871	-0.422077	0.683644	0.999974
DPP7	ENSG00000176978	0.222252	-0.118385	0.422058	0.683658	0.999974
PPIL2	ENSG00000100023	0.219111	-0.0864487	0.422038	0.683671	0.999974
SUMO2	ENSG00000188612	-0.252242	0.0880053	-0.422016	0.683687	0.999974
APEH	ENSG00000164062	-0.191067	-0.0417437	-0.421685	0.683919	0.999974
PDE12	ENSG00000174840	-0.23309	0.00490545	-0.421536	0.684024	0.999974
ARSD	ENSG00000006756	-0.238651	-0.0646499	-0.421433	0.684097	0.999974
PRKD2	ENSG00000105287	0.349651	-0.164302	0.42137	0.684141	0.999974
MEI1	ENSG00000167077	-0.199143	-0.025566	-0.421322	0.684174	0.999974
ZNF76	ENSG00000065029	-0.184988	-0.0534447	-0.421224	0.684243	0.999974
MFSD4A	ENSG00000174514	0.676191	0.387805	0.421218	0.684248	0.999974
SMN1	ENSG00000172062	-0.279921	0.0628008	-0.421198	0.684261	0.999974
ACTN4	ENSG00000130402	0.385972	-0.146434	0.421164	0.684285	0.999974
CYSLTR1	ENSG00000173198	0.337302	0.163149	0.42116	0.684288	0.999974
ERCC5	ENSG00000134899	-0.236992	0.0855703	-0.421124	0.684313	0.999974
NFX1	ENSG00000086102	0.219964	0.0157567	0.420992	0.684406	0.999974
DCAF12	ENSG00000198876	-0.356308	-0.176428	-0.420946	0.684438	0.999974
HMGCS1	ENSG00000112972	-0.27464	0.0303594	-0.420841	0.684512	0.999974
CELSR1	ENSG00000075275	0.272989	-0.0307737	0.420812	0.684532	0.999974
SCOC	ENSG00000153130	-0.788917	0.55004	-0.420646	0.684649	0.999974
GSDME	ENSG00000105928	0.737223	-0.0657389	0.420636	0.684656	0.999974
SMCHD1	ENSG00000101596	0.359809	0.0437401	0.420584	0.684692	0.999974
C1orf35	ENSG00000143793	0.212511	-0.0567588	0.42054	0.684723	0.999974
STK16	ENSG00000115661	-0.18994	0.051317	-0.420275	0.684909	0.999974
CETN2	ENSG00000147400	0.215129	0.1018	0.420058	0.685061	0.999974
ADCY9	ENSG00000162104	-0.18445	-0.147914	-0.420019	0.685089	0.999974
FBXO3	ENSG00000110429	-0.294253	0.167148	-0.419647	0.68535	0.999974
KIF7	ENSG00000166813	0.836364	-0.277227	0.419545	0.685422	0.999974
ADAM28	ENSG00000042980	0.297705	0.0352954	0.419085	0.685745	0.999974
SLC7A6	ENSG00000103064	-0.27411	0.112882	-0.418955	0.685836	0.999974
R3HCC1L	ENSG00000166024	0.238889	0.0939582	0.418909	0.685869	0.999974
RNF5	ENSG00000204308	-0.206553	0.0336517	-0.418853	0.685908	0.999974
COPS3	ENSG00000141030	-0.191841	0.0318708	-0.418834	0.685921	0.999974
KLHL36	ENSG00000135686	-0.222793	0.00975637	-0.418831	0.685924	0.999974
MMRN1	ENSG00000138722	0.593815	0.102408	0.418791	0.685951	0.999974
TM2D1	ENSG00000162604	-0.274939	0.0934572	-0.418756	0.685976	0.999974
LRRK2	ENSG00000188906	0.334604	-0.0447747	0.418685	0.686026	0.999974
TMEM65	ENSG00000164983	-0.314319	0.153187	-0.418636	0.686061	0.999974
CCNI2	ENSG00000205089	0.615643	-0.348515	0.41859	0.686093	0.999974
DNAJC4	ENSG00000110011	0.228975	-0.0683011	0.418567	0.686109	0.999974
RNF185	ENSG00000138942	0.205041	0.0182201	0.41806	0.686465	0.999974
SCNN1A	ENSG00000111319	0.445826	-0.0110015	0.417976	0.686524	0.999974
BMI1	ENSG00000168283	-0.384113	0.292649	-0.417812	0.68664	0.999974
USP37	ENSG00000135913	-0.371865	-0.05715	-0.417612	0.68678	0.999974
LYRM9	ENSG00000232859	0.225694	-0.0981593	0.417496	0.686862	0.999974
TWNK	ENSG00000107815	0.249191	-0.0210847	0.417465	0.686883	0.999974
ZNF274	ENSG00000171606	0.169675	-0.0583624	0.417438	0.686902	0.999974
RPUSD1	ENSG00000007376	0.26605	-0.128881	0.417261	0.687027	0.999974
SRD5A3	ENSG00000128039	-0.306224	0.0829393	-0.41724	0.687042	0.999974
RABIF	ENSG00000183155	-0.210953	0.0637957	-0.417183	0.687082	0.999974
CEACAM21	ENSG00000007129	-0.16675	-0.0175059	-0.416908	0.687275	0.999974
EIF6	ENSG00000242372	-0.228134	-0.00720605	-0.416741	0.687393	0.999974
APOL3	ENSG00000128284	-0.258359	-0.0296527	-0.416726	0.687403	0.999974
TARS1	ENSG00000113407	-0.194693	-0.0162847	-0.416589	0.687499	0.999974
AFF4	ENSG00000072364	0.261975	0.00586278	0.416546	0.68753	0.999974
SYF2	ENSG00000117614	0.259246	0.077302	0.41652	0.687548	0.999974
UBAP1L	ENSG00000246922	0.221938	-0.0239118	0.416445	0.687601	0.999974
R3HDM4	ENSG00000198858	0.432791	-0.118861	0.416429	0.687612	0.999974
INO80E	ENSG00000169592	-0.191278	-0.00980093	-0.416227	0.687754	0.999974
METRN	ENSG00000103260	0.262069	-0.00295494	0.416178	0.687789	0.999974
FABP5	ENSG00000164687	-1.07386	0.106467	-0.416154	0.687805	0.999974
MRPL18	ENSG00000112110	-0.229876	0.117926	-0.416124	0.687826	0.999974
OSBPL9	ENSG00000117859	0.197368	0.023777	0.416003	0.687912	0.999974
C9orf72	ENSG00000147894	0.349535	0.0106532	0.415676	0.688142	0.999974
ANKHD1	ENSG00000131503	-0.51461	-0.128409	-0.415638	0.688168	0.999974
ODAD1	ENSG00000105479	0.657602	-0.134338	0.41552	0.688252	0.999974
MICAL3	ENSG00000243156	0.226366	-0.0363888	0.415445	0.688304	0.999974
TOX	ENSG00000198846	-0.237219	0.095658	-0.415289	0.688415	0.999974
MMP19	ENSG00000123342	0.685793	-0.799801	0.41521	0.68847	0.999974
RO60	ENSG00000116747	-0.30131	0.139907	-0.415204	0.688474	0.999974
MDM1	ENSG00000111554	0.283339	0.151839	0.415192	0.688483	0.999974
ERFL	ENSG00000268041	0.328774	-0.149077	0.415143	0.688517	0.999974
FBXO15	ENSG00000141665	-1.10163	-0.61528	-0.41512	0.688533	0.999974
SELENOT	ENSG00000198843	-0.390038	0.120244	-0.414998	0.688619	0.999974
PLA2G6	ENSG00000184381	-0.243871	-0.019304	-0.414949	0.688653	0.999974
RCBTB2	ENSG00000136161	0.263079	0.0708193	0.414944	0.688657	0.999974
PSMC3	ENSG00000165916	0.176459	-0.00749851	0.414623	0.688883	0.999974
NAALAD2	ENSG00000077616	0.534543	-0.268414	0.414564	0.688925	0.999974
CAPN2	ENSG00000162909	-0.191296	0.0269304	-0.414556	0.68893	0.999974
U2AF1L4	ENSG00000161265	-0.322018	-0.0382343	-0.414421	0.689025	0.999974
SEC23B	ENSG00000101310	0.219952	-0.0815234	0.414394	0.689044	0.999974
MAP2	ENSG00000078018	-0.756577	0.16594	-0.414309	0.689104	0.999974
CLK3	ENSG00000179335	-0.213577	-0.0131212	-0.414235	0.689156	0.999974
UBB	ENSG00000170315	0.256209	-0.158704	0.414204	0.689178	0.999974
SLC7A6OS	ENSG00000103061	-0.237937	0.0629829	-0.414172	0.689201	0.999974
FAM50B	ENSG00000145945	0.228458	-0.0930607	0.41402	0.689308	0.999974
CEPT1	ENSG00000134255	-0.341228	0.141426	-0.413822	0.689447	0.999974
PAXBP1	ENSG00000159086	-0.345981	0.0812981	-0.413704	0.68953	0.999974
IQCG	ENSG00000114473	0.379912	0.110209	0.413663	0.689559	0.999974
POGLUT3	ENSG00000178202	-0.401083	0.0163078	-0.413639	0.689576	0.999974
TBC1D12	ENSG00000108239	-0.32726	0.258521	-0.413593	0.689608	0.999974
HLCS	ENSG00000159267	-0.20431	0.0401279	-0.413351	0.689779	0.999974
UTP25	ENSG00000117597	0.202766	-0.00259689	0.413169	0.689907	0.999974
CCDC117	ENSG00000159873	0.36151	0.0940129	0.412982	0.690039	0.999974
TRO	ENSG00000067445	0.654916	-0.0496835	0.412951	0.690061	0.999974
ENOX2	ENSG00000165675	-0.188428	-0.049137	-0.412917	0.690085	0.999974
LSP1	ENSG00000130592	0.371242	-0.141304	0.412851	0.690131	0.999974
AATF	ENSG00000275700	0.308391	-0.0921951	0.412665	0.690262	0.999974
ANKRD13D	ENSG00000172932	0.285476	-0.081981	0.412665	0.690262	0.999974
NAGK	ENSG00000124357	0.275836	-0.0898789	0.412642	0.690278	0.999974
ACAP3	ENSG00000131584	0.227997	-0.106163	0.412619	0.690295	0.999974
NIT2	ENSG00000114021	-0.223518	0.0952327	-0.412348	0.690485	0.999974
TGM2	ENSG00000198959	0.692196	-0.163492	0.412163	0.690616	0.999974
MMP24OS	ENSG00000126005	0.382408	-0.129899	0.41216	0.690618	0.999974
GTF2F1	ENSG00000125651	0.217515	-0.0903734	0.412034	0.690706	0.999974
DRD4	ENSG00000069696	-0.480709	-0.0110085	-0.411949	0.690767	0.999974
LMLN	ENSG00000185621	-0.518739	0.215913	-0.411818	0.690859	0.999974
CARNS1	ENSG00000172508	-0.318846	-0.0793756	-0.411715	0.690931	0.999974
TMEM230	ENSG00000089063	-0.24253	0.0258135	-0.411707	0.690938	0.999974
FPR3	ENSG00000187474	-0.47196	0.314555	-0.411599	0.691013	0.999974
AUP1	ENSG00000115307	0.193409	0.0237169	0.411598	0.691014	0.999974
RBBP8	ENSG00000101773	-0.525462	0.120697	-0.411526	0.691065	0.999974
DELE1	ENSG00000081791	0.155764	0.00275936	0.411018	0.691423	0.999974
PNPLA7	ENSG00000130653	-0.285052	-0.20717	-0.41088	0.69152	0.999974
TSPAN9	ENSG00000011105	0.579794	-0.274583	0.41088	0.69152	0.999974
NIPA2	ENSG00000140157	-0.194651	0.0536544	-0.410469	0.69181	0.999974
LZTS2	ENSG00000107816	0.249166	-0.131668	0.410462	0.691815	0.999974
MKRN1	ENSG00000133606	-0.236916	-0.0605651	-0.41046	0.691816	0.999974
TOMM5	ENSG00000175768	-0.501554	0.316307	-0.410307	0.691925	0.999974
PRKACA	ENSG00000072062	0.392683	-0.171493	0.410274	0.691948	0.999974
CDK14	ENSG00000058091	0.37355	-0.0244114	0.410222	0.691984	0.999974
JAK2	ENSG00000096968	-0.332255	0.275945	-0.41013	0.692049	0.999974
KNDC1	ENSG00000171798	0.711702	-0.0683778	0.410012	0.692132	0.999974
TMEM185A	ENSG00000269556	-0.173006	0.028253	-0.409984	0.692152	0.999974
PRSS22	ENSG00000005001	-0.798045	-0.337961	-0.409932	0.692189	0.999974
KARS1	ENSG00000065427	-0.195984	0.0330851	-0.409896	0.692214	0.999974
MRPL54	ENSG00000183617	-0.252808	0.0486348	-0.409617	0.692411	0.999974
ZBTB14	ENSG00000198081	0.475636	0.100946	0.409581	0.692436	0.999974
PDP1	ENSG00000164951	0.473638	0.320065	0.40958	0.692437	0.999974
ALCAM	ENSG00000170017	-0.338858	0.0761118	-0.40948	0.692508	0.999974
HIGD2A	ENSG00000146066	-0.36314	-0.0202964	-0.40941	0.692557	0.999974
ORMDL1	ENSG00000128699	-0.2814	0.117818	-0.409409	0.692558	0.999974
COL27A1	ENSG00000196739	-1.23441	-0.459677	-0.409402	0.692563	0.999974
GOPC	ENSG00000047932	-0.466784	0.173464	-0.409396	0.692567	0.999974
FAM32A	ENSG00000105058	-0.206422	0.0666322	-0.40938	0.692579	0.999974
SEC24B	ENSG00000138802	0.207628	0.0188156	0.409362	0.692591	0.999974
PKIA	ENSG00000171033	0.320248	0.0340292	0.409277	0.692651	0.999974
TLCD1	ENSG00000160606	1.09214	0.326314	0.409187	0.692715	0.999974
CDK4	ENSG00000135446	0.213175	-0.00313906	0.409146	0.692743	0.999974
SH3GL1	ENSG00000141985	0.277456	-0.148645	0.409034	0.692822	0.999974
TMEM200A	ENSG00000164484	-0.607478	0.245179	-0.408912	0.692909	0.999974
MCRIP1	ENSG00000225663	-0.273729	-0.0282017	-0.408869	0.692939	0.999974
YRDC	ENSG00000196449	-0.229041	0.0480335	-0.408863	0.692943	0.999974
USP53	ENSG00000145390	-0.567184	0.256942	-0.408537	0.693173	0.999974
MISP3	ENSG00000141854	0.411678	-0.0239676	0.408485	0.69321	0.999974
ADAMTSL5	ENSG00000185761	0.418375	-0.182813	0.408244	0.69338	0.999974
CLPTM1	ENSG00000104853	0.276067	-0.130768	0.408091	0.693488	0.999974
B3GAT1	ENSG00000109956	0.282067	-0.0428352	0.408046	0.69352	0.999974
SRGAP3	ENSG00000196220	-0.338623	0.213183	-0.408004	0.69355	0.999974
SDF4	ENSG00000078808	0.212354	-0.0873544	0.407945	0.693591	0.999974
TMEM39B	ENSG00000121775	0.243211	-0.071693	0.40776	0.693722	0.999974
BFSP2	ENSG00000170819	0.889494	-0.211538	0.407684	0.693775	0.999974
FAM229A	ENSG00000225828	-0.284106	-0.120035	-0.407498	0.693907	0.999974
ATG4C	ENSG00000125703	-0.304183	0.10272	-0.407367	0.693999	0.999974
PCBD2	ENSG00000132570	0.305318	-0.0860586	0.407257	0.694077	0.999974
NARF	ENSG00000141562	0.341855	-0.0260357	0.406873	0.694348	0.999974
CILK1	ENSG00000112144	0.408487	0.0774621	0.406224	0.694807	0.999974
STRIP2	ENSG00000128578	0.673639	0.0651188	0.406158	0.694853	0.999974
ABHD18	ENSG00000164074	0.311619	0.0191144	0.406148	0.694861	0.999974
SEMA4B	ENSG00000185033	0.348554	-0.149752	0.406069	0.694917	0.999974
LRP8	ENSG00000157193	-0.238593	0.00229002	-0.406035	0.69494	0.999974
C11orf49	ENSG00000149179	-0.241947	-0.00310682	-0.405897	0.695038	0.999974
DOP1B	ENSG00000142197	0.339279	-0.147018	0.405794	0.695111	0.999974
CCNA1	ENSG00000133101	-1.67261	1.69654	-0.405776	0.695123	0.999974
CD2BP2	ENSG00000169217	-0.192157	-0.0440216	-0.405706	0.695173	0.999974
EIF4G2	ENSG00000110321	0.17531	0.0764153	0.405466	0.695343	0.999974
ISG15	ENSG00000187608	0.28888	-0.00105604	0.405218	0.695518	0.999974
CYB5R1	ENSG00000159348	0.195087	-0.124487	0.405124	0.695585	0.999974
ATG101	ENSG00000123395	-0.217082	-0.212665	-0.404994	0.695677	0.999974
TSPAN15	ENSG00000099282	0.485632	0.00770542	0.404879	0.695758	0.999974
CCT8	ENSG00000156261	0.198702	0.047833	0.404565	0.69598	0.999974
TRMT10A	ENSG00000145331	-0.466884	-0.0286439	-0.404448	0.696063	0.999974
ZBED2	ENSG00000177494	-1.23565	0.465566	-0.404341	0.696138	0.999974
TMEM69	ENSG00000159596	0.188339	0.0305661	0.404335	0.696143	0.999974
LIM2	ENSG00000105370	-0.570098	0.110912	-0.404126	0.69629	0.999974
RABL2B	ENSG00000079974	0.196676	0.00833425	0.404036	0.696354	0.999974
C16orf91	ENSG00000174109	-0.365277	0.142289	-0.40387	0.696471	0.999974
PATJ	ENSG00000132849	0.262738	-0.00938959	0.403735	0.696567	0.999974
IPP	ENSG00000197429	0.240673	-0.0573172	0.403726	0.696573	0.999974
NFASC	ENSG00000163531	0.892907	-0.163278	0.403725	0.696574	0.999974
YARS1	ENSG00000134684	-0.246964	-0.000408158	-0.403695	0.696595	0.999974
ZCCHC3	ENSG00000247315	-0.174254	-0.0262695	-0.40361	0.696655	0.999974
KBTBD6	ENSG00000165572	-0.326016	0.0923325	-0.403405	0.6968	0.999974
GPN2	ENSG00000142751	0.167697	-0.0279579	0.403341	0.696845	0.999974
HERC1	ENSG00000103657	-0.207304	-0.0733335	-0.403215	0.696935	0.999974
NF2	ENSG00000186575	-0.22751	-0.0972248	-0.403089	0.697024	0.999974
PSME3IP1	ENSG00000172775	0.168919	-0.00242225	0.403032	0.697064	0.999974
GSE1	ENSG00000131149	-0.175028	0.0140888	-0.402849	0.697194	0.999974
ZBTB38	ENSG00000177311	0.236221	0.107777	0.402833	0.697205	0.999974
FAM160A2	ENSG00000051009	-0.178621	-0.0330491	-0.402755	0.69726	0.999974
GDI1	ENSG00000203879	-0.267685	-0.0798341	-0.402715	0.697289	0.999974
CHCHD3	ENSG00000106554	-0.182566	0.150135	-0.402704	0.697296	0.999974
PSTPIP1	ENSG00000140368	0.286629	-0.113042	0.402685	0.69731	0.999974
ITGB8	ENSG00000105855	1.33482	0.913051	0.402381	0.697525	0.999974
HSBP1	ENSG00000230989	0.217109	0.105151	0.40235	0.697547	0.999974
KPNA6	ENSG00000025800	-0.175886	-0.0648039	-0.40231	0.697575	0.999974
MOGS	ENSG00000115275	-0.232845	-0.136354	-0.402158	0.697683	0.999974
CBFA2T3	ENSG00000129993	0.444649	-0.113196	0.402112	0.697716	0.999974
ABHD3	ENSG00000158201	-0.31556	0.082498	-0.401974	0.697813	0.999974
DCK	ENSG00000156136	-0.27324	0.0877521	-0.401745	0.697975	0.999974
ZCCHC7	ENSG00000147905	-0.326019	0.0857241	-0.401457	0.698179	0.999974
SHMT1	ENSG00000176974	0.251134	0.0906289	0.401356	0.69825	0.999974
YJEFN3	ENSG00000250067	-0.397211	-0.178948	-0.401257	0.698321	0.999974
EMID1	ENSG00000186998	0.949124	-0.717669	0.40122	0.698347	0.999974
DENND11	ENSG00000257093	-0.242964	0.0546144	-0.400888	0.698582	0.999974
ALDH18A1	ENSG00000059573	-0.224681	0.00863686	-0.400608	0.69878	0.999974
EXOC3L1	ENSG00000179044	0.505417	-0.144869	0.400591	0.698793	0.999974
CYHR1	ENSG00000187954	-0.229629	-0.0818855	-0.400559	0.698815	0.999974
BCL7B	ENSG00000106635	0.208064	-0.00095414	0.400538	0.69883	0.999974
DDIT4	ENSG00000168209	0.362734	0.0813742	0.400512	0.698848	0.999974
SNX20	ENSG00000167208	0.176331	-0.0164595	0.40014	0.699112	0.999974
SMIM30	ENSG00000214194	-0.461202	0.2682	-0.400111	0.699133	0.999974
BSG	ENSG00000172270	-0.33161	-0.199098	-0.400052	0.699175	0.999974
PARP12	ENSG00000059378	0.165459	0.00897198	0.399996	0.699214	0.999974
SDHB	ENSG00000117118	-0.180373	0.102291	-0.399979	0.699226	0.999974
TMEM30B	ENSG00000182107	0.376714	-0.142011	0.399974	0.69923	0.999974
SNCA	ENSG00000145335	-0.695424	-0.388413	-0.399693	0.699429	0.999974
LILRB1	ENSG00000104972	0.260066	0.00821914	0.399675	0.699442	0.999974
UBR5	ENSG00000104517	0.226752	0.0275362	0.399608	0.699489	0.999974
E2F8	ENSG00000129173	-0.785025	0.336416	-0.399024	0.699903	0.999974
SPG21	ENSG00000090487	0.167647	0.00310311	0.399004	0.699917	0.999974
EDAR	ENSG00000135960	0.441252	-0.0790925	0.39893	0.69997	0.999974
NTHL1	ENSG00000065057	0.174183	0.0565914	0.398707	0.700128	0.999974
NDUFS6	ENSG00000145494	-0.268762	0.0390106	-0.398523	0.700258	0.999974
BAZ1B	ENSG00000009954	0.222955	-0.0747717	0.398445	0.700313	0.999974
YPEL4	ENSG00000166793	-0.487522	-0.120348	-0.398429	0.700325	0.999974
UBE2Q2	ENSG00000140367	-0.312055	0.108649	-0.398168	0.70051	0.999974
PALM2AKAP2	ENSG00000157654	-0.274175	0.0178375	-0.398135	0.700533	0.999974
RIC8B	ENSG00000111785	-0.265301	0.0664144	-0.398098	0.70056	0.999974
HACL1	ENSG00000131373	-0.160903	0.0198825	-0.397995	0.700633	0.999974
TNFSF12	ENSG00000239697	0.334204	-0.0294843	0.397988	0.700638	0.999974
ABCA2	ENSG00000107331	0.225469	-0.00531016	0.397979	0.700644	0.999974
IL21R	ENSG00000103522	-0.239502	-0.116841	-0.397793	0.700776	0.999974
TARBP1	ENSG00000059588	-0.272522	0.00807754	-0.39768	0.700856	0.999974
TMEM175	ENSG00000127419	0.250187	-0.129147	0.397533	0.70096	0.999974
CD47	ENSG00000196776	-0.27742	0.178951	-0.397504	0.700981	0.999974
GSTA4	ENSG00000170899	0.446189	0.38648	0.39744	0.701026	0.999974
WNT16	ENSG00000002745	0.419068	0.190466	0.397428	0.701035	0.999974
PMF1	ENSG00000160783	-0.237897	-0.011899	-0.397361	0.701082	0.999974
GRIN2C	ENSG00000161509	-0.613242	0.0529693	-0.39733	0.701104	0.999974
TRGC1	ENSG00000211689	-0.262981	0.0572479	-0.397313	0.701117	0.999974
TUBA8	ENSG00000183785	-0.656803	0.429958	-0.397169	0.701219	0.999974
ATP13A4	ENSG00000127249	0.821827	-0.376823	0.397048	0.701305	0.999974
IMP4	ENSG00000136718	0.179312	-0.0618763	0.397007	0.701333	0.999974
TTC13	ENSG00000143643	-0.284461	0.0987779	-0.396908	0.701404	0.999974
P2RY14	ENSG00000174944	-0.590712	0.60382	-0.396855	0.701441	0.999974
DRC3	ENSG00000171962	0.282286	0.0517309	0.39658	0.701636	0.999974
ZNF212	ENSG00000170260	-0.207235	-0.119336	-0.396577	0.701639	0.999974
CUL1	ENSG00000055130	-0.202017	0.0553882	-0.396574	0.701641	0.999974
SNAP47	ENSG00000143740	-0.220059	0.0354845	-0.396409	0.701758	0.999974
STAT1	ENSG00000115415	0.215062	0.0155649	0.396192	0.701912	0.999974
CNNM1	ENSG00000119946	2.61902	0.00702822	0.396085	0.701988	0.999974
DUSP23	ENSG00000158716	-0.311019	0.0410783	-0.396016	0.702037	0.999974
NIPSNAP1	ENSG00000184117	-0.214852	-0.0593077	-0.395922	0.702104	0.999974
VIRMA	ENSG00000164944	-0.206601	0.00709775	-0.395919	0.702106	0.999974
RRP1B	ENSG00000160208	0.200172	-0.105919	0.395845	0.702158	0.999974
FAM98B	ENSG00000171262	-0.260852	0.159867	-0.395822	0.702175	0.999974
VCPIP1	ENSG00000175073	-0.343241	0.147274	-0.395772	0.70221	0.999974
KMT5B	ENSG00000110066	0.171888	0.0080513	0.395731	0.702239	0.999974
GPR61	ENSG00000156097	-0.467555	0.244312	-0.395696	0.702264	0.999974
NOP10	ENSG00000182117	0.309969	0.0148191	0.395591	0.702339	0.999974
ARL13A	ENSG00000174225	-1.33229	0.513139	-0.395576	0.702349	0.999974
TMEM144	ENSG00000164124	0.367186	0.132707	0.395527	0.702384	0.999974
EZHIP	ENSG00000187690	0.852194	-0.606764	0.395515	0.702392	0.999974
CIB2	ENSG00000136425	0.365313	0.143792	0.395515	0.702392	0.999974
KIF26B	ENSG00000162849	-0.948057	-0.463586	-0.395319	0.702532	0.999974
AP4E1	ENSG00000081014	0.305612	0.055834	0.395059	0.702717	0.999974
ARHGAP5	ENSG00000100852	-0.273943	0.259128	-0.395044	0.702727	0.999974
SELENOO	ENSG00000073169	0.231883	-0.0893252	0.39503	0.702737	0.999974
AVPR2	ENSG00000126895	0.420485	-0.123821	0.395015	0.702747	0.999974
GLYR1	ENSG00000140632	0.178287	-0.0808202	0.394814	0.70289	0.999974
AKAP17A	ENSG00000197976	0.187942	-0.0159572	0.394747	0.702938	0.999974
SF3B2	ENSG00000087365	0.317429	-0.118597	0.394731	0.70295	0.999974
CCND2	ENSG00000118971	0.235121	-0.0527798	0.394711	0.702964	0.999974
CRACR2A	ENSG00000130038	-0.201565	-0.034209	-0.394684	0.702982	0.999974
ABCA6	ENSG00000154262	1.80039	-0.161931	0.394658	0.703001	0.999974
LAMTOR2	ENSG00000116586	0.206414	-0.0449962	0.394474	0.703132	0.999974
RAB22A	ENSG00000124209	-0.172633	0.0295298	-0.394447	0.703151	0.999974
PPM1H	ENSG00000111110	0.248676	0.13092	0.394413	0.703175	0.999974
STARD9	ENSG00000159433	-0.228158	0.0635791	-0.394257	0.703286	0.999974
IRAG2	ENSG00000118308	0.278241	0.0416988	0.394209	0.70332	0.999974
MTAP	ENSG00000099810	-0.282048	0.115291	-0.394196	0.70333	0.999974
ARL6IP4	ENSG00000182196	0.731191	-0.371746	0.394171	0.703347	0.999974
DDO	ENSG00000203797	1.43442	0.484594	0.394023	0.703452	0.999974
TIAL1	ENSG00000151923	-0.166553	0.0594064	-0.393889	0.703547	0.999974
TAF1A	ENSG00000143498	-0.294387	0.344239	-0.393826	0.703592	0.999974
SOX5	ENSG00000134532	1.14263	-0.208591	0.393817	0.703599	0.999974
TEX29	ENSG00000153495	-0.616627	0.108568	-0.393736	0.703656	0.999974
NFATC3	ENSG00000072736	0.206376	0.00963147	0.393642	0.703723	0.999974
RSF1	ENSG00000048649	-0.20866	0.0262506	-0.393622	0.703737	0.999974
XRN2	ENSG00000088930	0.204614	-0.0652931	0.393563	0.703779	0.999974
APOL1	ENSG00000100342	-0.355814	-0.143313	-0.393504	0.703821	0.999974
JAZF1	ENSG00000153814	-0.257893	0.0287211	-0.393388	0.703903	0.999974
C1orf21	ENSG00000116667	-0.310057	0.155558	-0.393322	0.703951	0.999974
MICAL2	ENSG00000133816	0.308471	-0.137308	0.39329	0.703973	0.999974
ELP3	ENSG00000134014	0.191469	-0.0673639	0.393218	0.704024	0.999974
COG2	ENSG00000135775	0.191431	0.0612453	0.393048	0.704145	0.999974
TSEN2	ENSG00000154743	-0.284479	0.139069	-0.393039	0.704152	0.999974
ALKBH4	ENSG00000160993	-0.216388	-0.0573066	-0.3929	0.70425	0.999974
CENPJ	ENSG00000151849	-0.23414	0.114584	-0.392849	0.704286	0.999974
PDZD7	ENSG00000186862	0.414835	-0.333753	0.392655	0.704424	0.999974
NSUN7	ENSG00000179299	0.384713	-0.0686756	0.392574	0.704482	0.999974
CMYA5	ENSG00000164309	0.469407	-0.728344	0.392573	0.704483	0.999974
ZNF700	ENSG00000196757	-0.25149	0.0497185	-0.392531	0.704512	0.999974
C2	ENSG00000166278	-0.704327	-0.107292	-0.39252	0.70452	0.999974
MORF4L2	ENSG00000123562	-0.283569	0.181882	-0.392433	0.704582	0.999974
COPB1	ENSG00000129083	-0.201372	0.0975559	-0.392347	0.704644	0.999974
KTI12	ENSG00000198841	0.247481	0.0101667	0.392164	0.704774	0.999974
RNF126	ENSG00000070423	-0.263506	-0.125188	-0.392081	0.704833	0.999974
YAE1	ENSG00000241127	-0.54695	0.0853945	-0.392057	0.70485	0.999974
ZNF282	ENSG00000170265	0.230857	-0.0509973	0.39195	0.704926	0.999974
RNF215	ENSG00000099999	-0.304036	-0.112123	-0.391936	0.704936	0.999974
EPS8	ENSG00000151491	-0.505441	-0.0281157	-0.391871	0.704982	0.999974
NF1	ENSG00000196712	-0.210927	-0.0266964	-0.39187	0.704982	0.999974
UTP20	ENSG00000120800	-0.294547	-0.147553	-0.391778	0.705048	0.999974
ZFP62	ENSG00000196670	0.388543	0.133501	0.391751	0.705067	0.999974
ZNF562	ENSG00000171466	0.244593	0.112955	0.391697	0.705105	0.999974
BRWD1	ENSG00000185658	-0.353146	0.113842	-0.391385	0.705327	0.999974
TMEM238	ENSG00000233493	0.567258	-0.120662	0.39122	0.705445	0.999974
ZAP70	ENSG00000115085	0.183707	-0.101932	0.391106	0.705526	0.999974
ARSB	ENSG00000113273	0.323268	0.0423938	0.391027	0.705582	0.999974
CTBS	ENSG00000117151	0.407828	0.0390159	0.390821	0.705729	0.999974
MATK	ENSG00000007264	0.233748	-0.0781015	0.390737	0.705788	0.999974
TLK1	ENSG00000198586	0.261162	0.218626	0.390711	0.705807	0.999974
OAT	ENSG00000065154	0.215133	0.0545164	0.390671	0.705835	0.999974
C4orf48	ENSG00000243449	0.408675	-0.157006	0.390552	0.70592	0.999974
MAP3K2	ENSG00000169967	0.370336	0.0727391	0.390537	0.705931	0.999974
EPN1	ENSG00000063245	0.340377	-0.154677	0.390254	0.706132	0.999974
BBS4	ENSG00000140463	-0.276601	0.0387297	-0.390226	0.706152	0.999974
PPP6R1	ENSG00000105063	0.249516	-0.114945	0.390193	0.706176	0.999974
CD46	ENSG00000117335	-0.291627	0.0502792	-0.390098	0.706243	0.999974
PIN1	ENSG00000127445	0.184805	0.0364233	0.390008	0.706307	0.999974
MTERF4	ENSG00000122085	-0.233816	-0.000299194	-0.389982	0.706325	0.999974
TYK2	ENSG00000105397	0.274682	-0.120286	0.389733	0.706503	0.999974
PFN2	ENSG00000070087	0.346168	0.205078	0.389622	0.706582	0.999974
PQBP1	ENSG00000102103	0.179665	-0.0823928	0.389601	0.706597	0.999974
GNG2	ENSG00000186469	-0.225955	0.113298	-0.389564	0.706623	0.999974
RAB33B	ENSG00000172007	-0.407579	0.175789	-0.389504	0.706666	0.999974
DIP2C	ENSG00000151240	-0.380753	-0.0669585	-0.389436	0.706714	0.999974
EXOSC8	ENSG00000120699	-0.289912	0.0672786	-0.389403	0.706738	0.999974
CHUK	ENSG00000213341	0.387741	0.122309	0.389393	0.706745	0.999974
IFT52	ENSG00000101052	-0.232088	0.064148	-0.389203	0.70688	0.999974
AZI2	ENSG00000163512	0.223904	0.078085	0.389198	0.706884	0.999974
PRIM1	ENSG00000198056	0.332493	-0.0807396	0.388946	0.707063	0.999974
CD207	ENSG00000116031	0.905217	-0.831912	0.388785	0.707178	0.999974
POLG	ENSG00000140521	0.169188	-0.0383876	0.388487	0.70739	0.999974
LAMP1	ENSG00000185896	-0.27943	-0.158582	-0.388373	0.707471	0.999974
ZNF93	ENSG00000184635	0.243971	0.0229619	0.388335	0.707498	0.999974
AGMAT	ENSG00000116771	0.219738	-0.0754432	0.388174	0.707613	0.999974
PSMF1	ENSG00000125818	0.284748	-0.121946	0.388115	0.707655	0.999974
PGM1	ENSG00000079739	0.228083	-0.0434426	0.387891	0.707815	0.999974
FMNL3	ENSG00000161791	-0.1772	0.0223332	-0.38773	0.707929	0.999974
RCBTB1	ENSG00000136144	-0.282416	0.0722274	-0.387599	0.708022	0.999974
NCKAP1L	ENSG00000123338	0.25144	-0.0525245	0.387439	0.708137	0.999974
BCL9L	ENSG00000186174	-0.274597	-0.117167	-0.387319	0.708222	0.999974
SMC3	ENSG00000108055	0.26947	0.107465	0.387068	0.708401	0.999974
CD96	ENSG00000153283	-0.174618	0.0157847	-0.387065	0.708403	0.999974
ARHGAP9	ENSG00000123329	0.339123	-0.12168	0.387044	0.708418	0.999974
CLEC16A	ENSG00000038532	0.192172	-0.0655682	0.387019	0.708436	0.999974
GGA1	ENSG00000100083	-0.207773	-0.0782029	-0.386997	0.708451	0.999974
ORAI3	ENSG00000175938	-0.258633	-0.136199	-0.386903	0.708518	0.999974
GLG1	ENSG00000090863	0.291944	-0.181694	0.386776	0.708609	0.999974
CYB5R4	ENSG00000065615	0.294258	0.0951142	0.386653	0.708697	0.999974
BRME1	ENSG00000132016	0.385755	-0.103779	0.386626	0.708716	0.999974
IDI1	ENSG00000067064	-0.314159	0.0778262	-0.386583	0.708746	0.999974
PDK2	ENSG00000005882	0.179048	-0.140429	0.386557	0.708765	0.999974
ZNF160	ENSG00000170949	-0.212967	-0.0092008	-0.386539	0.708778	0.999974
TMEM262	ENSG00000187066	-0.76297	0.165633	-0.386536	0.70878	0.999974
HOXA3	ENSG00000105997	-1.06352	0.667287	-0.386415	0.708866	0.999974
MYBPC3	ENSG00000134571	0.59104	-0.200356	0.386303	0.708946	0.999974
APOM	ENSG00000204444	0.308308	0.160235	0.386299	0.708949	0.999974
CEBPZ	ENSG00000115816	-0.347294	0.140347	-0.38625	0.708984	0.999974
POC1A	ENSG00000164087	0.333542	-0.00426969	0.386163	0.709046	0.999974
FNDC11	ENSG00000125531	0.410623	0.12544	0.38607	0.709112	0.999974
SRPRB	ENSG00000144867	0.167695	0.0773881	0.385996	0.709165	0.999974
TRNP1	ENSG00000253368	0.567375	0.00162585	0.385733	0.709352	0.999974
SLC38A10	ENSG00000157637	0.274046	-0.145455	0.385617	0.709435	0.999974
TSFM	ENSG00000123297	0.83779	-0.129762	0.385601	0.709446	0.999974
CIAO3	ENSG00000103245	0.229623	-0.0749179	0.385576	0.709464	0.999974
LRFN3	ENSG00000126243	0.29712	-0.105627	0.385545	0.709486	0.999974
FAM177A1	ENSG00000151327	0.206518	-0.0285791	0.385374	0.709608	0.999974
LCP2	ENSG00000043462	0.20872	0.0335199	0.384986	0.709885	0.999974
FTSJ1	ENSG00000068438	0.177178	0.0412935	0.384865	0.709971	0.999974
CDC6	ENSG00000094804	-0.49867	0.214254	-0.384795	0.710021	0.999974
CRLF2	ENSG00000205755	-0.695936	0.677996	-0.384648	0.710126	0.999974
CASP1	ENSG00000137752	-0.22411	0.123663	-0.384429	0.710282	0.999974
G3BP1	ENSG00000145907	-0.179348	0.0474281	-0.384355	0.710335	0.999974
CLNK	ENSG00000109684	1.33601	-0.115686	0.38435	0.710339	0.999974
RAE1	ENSG00000101146	0.172444	-0.00930683	0.384313	0.710365	0.999974
HLTF	ENSG00000071794	0.374305	0.00514701	0.384236	0.71042	0.999974
EEF1AKMT1	ENSG00000150456	-0.356339	0.347249	-0.384154	0.710478	0.999974
GZMH	ENSG00000100450	-0.239835	0.0351284	-0.38413	0.710495	0.999974
PPP4C	ENSG00000149923	0.264965	-0.104635	0.384067	0.71054	0.999974
BAALC	ENSG00000164929	1.14851	-0.0395731	0.383995	0.710592	0.999974
DVL2	ENSG00000004975	-0.208987	-0.130291	-0.383995	0.710592	0.999974
KCNK6	ENSG00000099337	0.277127	-0.0862379	0.383869	0.710682	0.999974
RBMX	ENSG00000147274	0.198688	0.0891715	0.383733	0.710779	0.999974
TFR2	ENSG00000106327	-0.291085	-0.0356037	-0.383716	0.710791	0.999974
MCF2	ENSG00000101977	-0.62033	-0.24473	-0.383703	0.7108	0.999974
SYS1	ENSG00000204070	0.169766	0.0847317	0.383659	0.710832	0.999974
PYGO2	ENSG00000163348	-0.182867	-0.0386854	-0.383557	0.710905	0.999974
NOP14	ENSG00000087269	0.269471	0.0125346	0.383512	0.710937	0.999974
CXCR4	ENSG00000121966	0.205818	-0.00862316	0.383276	0.711105	0.999974
SMAD9	ENSG00000120693	-0.39269	0.117372	-0.383248	0.711125	0.999974
ZNF33A	ENSG00000189180	0.300943	0.0589415	0.383072	0.711251	0.999974
ATXN1	ENSG00000124788	-0.213589	0.0616418	-0.382928	0.711353	0.999974
CDIP1	ENSG00000089486	0.225897	-0.122469	0.382873	0.711392	0.999974
POLD4	ENSG00000175482	-0.287829	-0.157294	-0.382828	0.711425	0.999974
RRP15	ENSG00000067533	-0.307568	0.215474	-0.382762	0.711472	0.999974
UAP1L1	ENSG00000197355	-0.26335	-0.124867	-0.382379	0.711745	0.999974
WIPF2	ENSG00000171475	0.253374	-0.0556869	0.382235	0.711848	0.999974
PSTK	ENSG00000179988	0.557077	0.210176	0.382205	0.71187	0.999974
HMGN3	ENSG00000118418	-0.298138	0.138399	-0.38219	0.711881	0.999974
IER2	ENSG00000160888	-0.285488	-0.0832658	-0.382101	0.711944	0.999974
THBS3	ENSG00000169231	0.246574	-0.074709	0.382037	0.71199	0.999974
DHRS1	ENSG00000157379	-0.218575	-0.0731043	-0.381829	0.712138	0.999974
GLI4	ENSG00000250571	-0.278511	-0.0989799	-0.381507	0.712368	0.999974
PDGFB	ENSG00000100311	0.286652	-0.0151678	0.381388	0.712453	0.999974
MEGF8	ENSG00000105429	0.219275	-0.103431	0.381188	0.712596	0.999974
STK17B	ENSG00000081320	0.292497	0.121808	0.381071	0.71268	0.999974
STXBP5	ENSG00000164506	-0.327006	0.0675504	-0.381049	0.712696	0.999974
TNRC6A	ENSG00000090905	-0.19787	-0.00893929	-0.38078	0.712888	0.999974
VMAC	ENSG00000187650	-0.262433	0.012286	-0.380537	0.713061	0.999974
DHRS3	ENSG00000162496	-0.281679	-0.119738	-0.380508	0.713082	0.999974
ACIN1	ENSG00000100813	0.182708	-0.0373114	0.380495	0.713091	0.999974
IGF2BP3	ENSG00000136231	0.539266	-0.168666	0.380486	0.713098	0.999974
VAPB	ENSG00000124164	-0.152152	0.0415959	-0.380474	0.713106	0.999974
SCMH1	ENSG00000010803	-0.243539	-0.129678	-0.380451	0.713123	0.999974
FKBP10	ENSG00000141756	1.11916	0.595678	0.380439	0.713131	0.999974
IFI44	ENSG00000137965	0.342578	0.234274	0.380372	0.713179	0.999974
JRKL	ENSG00000183340	-0.336929	0.217003	-0.380299	0.713231	0.999974
TCIRG1	ENSG00000110719	0.342938	-0.161583	0.380278	0.713246	0.999974
LPIN2	ENSG00000101577	0.158427	0.0106406	0.380242	0.713272	0.999974
ZC3H14	ENSG00000100722	-0.219265	0.0417878	-0.379841	0.713559	0.999974
PIGP	ENSG00000185808	-0.315966	0.0868589	-0.37957	0.713752	0.999974
SKAP1	ENSG00000141293	-0.177772	-0.0215377	-0.379528	0.713783	0.999974
PIGX	ENSG00000163964	-0.286149	0.0361991	-0.3793	0.713945	0.999974
PCDHGB2	ENSG00000253910	0.410388	0.816776	0.379288	0.713954	0.999974
PLIN5	ENSG00000214456	0.505176	-0.333082	0.379242	0.713987	0.999974
SND1	ENSG00000197157	0.268672	-0.0791069	0.379211	0.714009	0.999974
PELO	ENSG00000152684	0.262408	-0.0272966	0.37917	0.714038	0.999974
VCAM1	ENSG00000162692	0.447224	-0.777629	0.379167	0.71404	0.999974
ZNF230	ENSG00000159882	-0.344154	0.235067	-0.378978	0.714176	0.999974
FBRSL1	ENSG00000112787	0.239602	-0.128415	0.378921	0.714216	0.999974
DCUN1D2	ENSG00000150401	-0.225237	0.0196693	-0.378861	0.714259	0.999974
KMT2B	ENSG00000272333	0.277379	-0.166107	0.378752	0.714337	0.999974
KHSRP	ENSG00000088247	0.250907	-0.114497	0.378743	0.714343	0.999974
RRP9	ENSG00000114767	0.208201	-0.0198275	0.378586	0.714456	0.999974
MUC4	ENSG00000145113	1.15861	-0.0248544	0.378576	0.714463	0.999974
SLC4A4	ENSG00000080493	-0.500001	0.215462	-0.378528	0.714497	0.999974
ZNF268	ENSG00000090612	-0.299085	0.0849199	-0.378427	0.71457	0.999974
TMEM222	ENSG00000186501	-0.191183	-0.0787272	-0.378415	0.714578	0.999974
MADCAM1	ENSG00000099866	0.520176	-0.344463	0.378395	0.714592	0.999974
NPIPB4	ENSG00000185864	0.323706	-0.13997	0.37797	0.714896	0.999974
MAP7D1	ENSG00000116871	0.30156	-0.139208	0.377845	0.714986	0.999974
UBL7	ENSG00000138629	0.26066	-0.082648	0.377775	0.715036	0.999974
POP7	ENSG00000172336	0.210777	-0.0516848	0.377721	0.715075	0.999974
LAT	ENSG00000213658	-0.232724	-0.0753543	-0.377719	0.715076	0.999974
PALLD	ENSG00000129116	-0.284152	-0.000795635	-0.377709	0.715083	0.999974
DUSP4	ENSG00000120875	-0.775584	-0.229305	-0.377695	0.715093	0.999974
BEST4	ENSG00000142959	-0.666159	0.143155	-0.37762	0.715147	0.999974
CAD	ENSG00000084774	0.242392	-0.15472	0.377512	0.715224	0.999974
DIPK1A	ENSG00000154511	-0.351369	0.163268	-0.377137	0.715492	0.999974
FAM83H	ENSG00000180921	0.313247	-0.253593	0.376893	0.715667	0.999974
PHYKPL	ENSG00000175309	0.17192	-0.0230523	0.376829	0.715713	0.999974
PPDPF	ENSG00000125534	0.391171	-0.213894	0.37665	0.715841	0.999974
C1RL	ENSG00000139178	0.343586	-0.145635	0.376613	0.715867	0.999974
ZNF512B	ENSG00000196700	0.228895	-0.0758595	0.376591	0.715883	0.999974
RASSF4	ENSG00000107551	0.246436	-0.14257	0.376551	0.715912	0.999974
NLRP2	ENSG00000022556	-0.206409	-0.183257	-0.376545	0.715916	0.999974
CCDC77	ENSG00000120647	-0.183285	0.030173	-0.37642	0.716005	0.999974
TIAM2	ENSG00000146426	0.341019	0.145643	0.376372	0.71604	0.999974
ANKRD55	ENSG00000164512	0.317202	0.275637	0.376372	0.71604	0.999974
HORMAD1	ENSG00000143452	-0.684194	0.174652	-0.37637	0.716041	0.999974
MANEA	ENSG00000172469	-0.475234	0.252935	-0.376361	0.716047	0.999974
TDP2	ENSG00000111802	0.303689	0.0913571	0.376346	0.716059	0.999974
MOCS3	ENSG00000124217	0.184815	0.101316	0.376323	0.716075	0.999974
ZNF711	ENSG00000147180	-0.795108	0.346581	-0.376323	0.716075	0.999974
HSD17B6	ENSG00000025423	-1.53009	0.619873	-0.376203	0.716161	0.999974
ABCD4	ENSG00000119688	0.191809	-0.0602748	0.376108	0.716229	0.999974
SUPT6H	ENSG00000109111	0.288452	-0.196057	0.376105	0.716231	0.999974
DNAL4	ENSG00000100246	-0.257464	-0.0911874	-0.376046	0.716273	0.999974
MYCBPAP	ENSG00000136449	0.747558	-0.0151755	0.376034	0.716282	0.999974
MIB2	ENSG00000197530	-0.267412	-0.0866298	-0.375912	0.716369	0.999974
RUFY4	ENSG00000188282	-0.521142	-0.0936585	-0.37588	0.716392	0.999974
FAN1	ENSG00000198690	-0.202645	0.0562691	-0.375856	0.716409	0.999974
HECTD3	ENSG00000126107	0.200176	-0.0602218	0.375637	0.716566	0.999974
PTGDR	ENSG00000168229	-0.378681	0.0752763	-0.375586	0.716602	0.999974
PLOD2	ENSG00000152952	2.06018	0.172579	0.375573	0.716612	0.999974
SPAG6	ENSG00000077327	-1.29869	0.251242	-0.375407	0.71673	0.999974
NUP93	ENSG00000102900	-0.241698	-0.0641654	-0.375316	0.716796	0.999974
STN1	ENSG00000107960	-0.171482	0.0777817	-0.375138	0.716923	0.999974
BAP1	ENSG00000163930	0.163611	-0.0765553	0.37511	0.716943	0.999974
CORO2B	ENSG00000103647	0.206288	0.102676	0.375028	0.717002	0.999974
ZFYVE28	ENSG00000159733	-0.226558	-0.0609792	-0.374606	0.717305	0.999974
MMP17	ENSG00000198598	-0.278479	-0.131985	-0.374527	0.717361	0.999974
SASH1	ENSG00000111961	-0.385848	0.147435	-0.374457	0.717411	0.999974
SARS2	ENSG00000104835	0.403206	-0.1078	0.374387	0.717461	0.999974
DCUN1D3	ENSG00000188215	0.285979	-0.13734	0.374368	0.717475	0.999974
RHBDF1	ENSG00000007384	1.27792	-0.0156325	0.374332	0.717501	0.999974
PARP3	ENSG00000041880	0.257025	-0.0838913	0.374212	0.717587	0.999974
MZF1	ENSG00000099326	0.277896	-0.0957089	0.373938	0.717783	0.999974
WDR49	ENSG00000174776	-0.683157	0.54616	-0.373787	0.717891	0.999974
MFSD5	ENSG00000182544	0.243989	-0.0649706	0.373762	0.717909	0.999974
KRT1	ENSG00000167768	-0.597941	-0.35815	-0.37367	0.717975	0.999974
CIB3	ENSG00000141977	0.667251	-0.425357	0.373541	0.718067	0.999974
MRPL41	ENSG00000182154	0.226006	-0.118361	0.373527	0.718077	0.999974
CACNG8	ENSG00000142408	-0.788396	0.663351	-0.373418	0.718156	0.999974
CNOT8	ENSG00000155508	-0.203113	0.0912543	-0.373389	0.718177	0.999974
DNAJC28	ENSG00000177692	-1.0285	-0.0246817	-0.373318	0.718228	0.999974
TMEM252	ENSG00000181778	0.699406	-0.109208	0.373301	0.71824	0.999974
MAPK13	ENSG00000156711	-0.215771	-0.0140876	-0.37319	0.718319	0.999974
EPHA2	ENSG00000142627	0.397076	-0.013447	0.372887	0.718536	0.999974
PHKA2	ENSG00000044446	-0.204429	-0.0687386	-0.372758	0.718629	0.999974
FAM86B2	ENSG00000145002	1.84074	0.920567	0.372742	0.71864	0.999974
STX18	ENSG00000168818	-0.147484	0.0135607	-0.372682	0.718683	0.999974
HSPBAP1	ENSG00000169087	0.219892	0.000164165	0.372516	0.718802	0.999974
SLC5A2	ENSG00000140675	-1.10764	-0.275513	-0.372361	0.718913	0.999974
CPSF1	ENSG00000071894	0.199254	-0.104577	0.372113	0.719091	0.999974
HMGXB4	ENSG00000100281	-0.162801	0.0268545	-0.371995	0.719175	0.999974
GSKIP	ENSG00000100744	-0.373074	0.0961241	-0.371723	0.719371	0.999974
NIP7	ENSG00000132603	0.284793	0.0665153	0.371711	0.719379	0.999974
RENBP	ENSG00000102032	0.319744	-0.102996	0.371656	0.719419	0.999974
MRPL55	ENSG00000162910	0.231206	-0.0847237	0.371636	0.719433	0.999974
ANAPC13	ENSG00000129055	0.226613	0.0709887	0.37158	0.719473	0.999974
HIBADH	ENSG00000106049	0.288647	0.240578	0.371471	0.719552	0.999974
SENP2	ENSG00000163904	0.168815	0.0601474	0.371397	0.719605	0.999974
BMT2	ENSG00000164603	-0.318395	0.167238	-0.371327	0.719655	0.999974
HPX	ENSG00000110169	0.666991	0.161805	0.371133	0.719794	0.999974
ZNF23	ENSG00000167377	-1.50524	0.650158	-0.370835	0.720008	0.999974
CDC25A	ENSG00000164045	-0.770389	0.322425	-0.37082	0.720019	0.999974
USP28	ENSG00000048028	-0.176506	-0.037663	-0.370156	0.720495	0.999974
UBE2J1	ENSG00000198833	-0.361543	0.287269	-0.370129	0.720515	0.999974
SLC5A6	ENSG00000138074	-0.200254	-0.0521494	-0.369981	0.72062	0.999974
HLA-C	ENSG00000204525	0.283769	-0.0617181	0.369905	0.720675	0.999974
SDK2	ENSG00000069188	-0.241766	-0.246578	-0.369735	0.720797	0.999974
THYN1	ENSG00000151500	-0.168588	0.0571488	-0.369665	0.720848	0.999974
HPGD	ENSG00000164120	-0.558734	0.248712	-0.369375	0.721056	0.999974
ZP1	ENSG00000149506	0.581829	-0.0148301	0.369374	0.721056	0.999974
INPP5F	ENSG00000198825	-0.26932	0.187422	-0.369251	0.721145	0.999974
ENTPD4	ENSG00000197217	-0.167604	0.0224372	-0.369203	0.721179	0.999974
ZNF442	ENSG00000198342	-1.06804	-0.183325	-0.36917	0.721202	0.999974
PPOX	ENSG00000143224	-0.18254	0.0433396	-0.369161	0.721209	0.999974
CES4A	ENSG00000172824	0.339852	-0.0829786	0.369117	0.72124	0.999974
CAMK2D	ENSG00000145349	0.198334	0.0851559	0.369108	0.721247	0.999974
GIMAP5	ENSG00000196329	-0.23914	0.0609412	-0.368961	0.721353	0.999974
DHX37	ENSG00000150990	-0.23848	-0.216321	-0.368757	0.721499	0.999974
H1-10	ENSG00000184897	-0.364542	-0.134659	-0.368616	0.7216	0.999974
MLF1	ENSG00000178053	0.809159	0.579547	0.368462	0.721711	0.999974
MYO5A	ENSG00000197535	0.157841	0.0190436	0.368297	0.721829	0.999974
KCTD1	ENSG00000134504	0.372876	-0.180384	0.368214	0.721889	0.999974
LIG3	ENSG00000005156	-0.187461	-0.0122628	-0.368015	0.722032	0.999974
WBP1	ENSG00000239779	0.177069	-0.0297234	0.36798	0.722057	0.999974
IL7	ENSG00000104432	1.5349	0.361656	0.36787	0.722136	0.999974
SLC7A1	ENSG00000139514	0.204155	-0.15948	0.367818	0.722173	0.999974
HHLA2	ENSG00000114455	0.507252	-0.20278	0.36778	0.722201	0.999974
FKBP14	ENSG00000106080	0.334388	0.0220531	0.367543	0.722371	0.999974
ASAH2B	ENSG00000204147	0.500888	-0.0451128	0.367423	0.722457	0.999974
AP5Z1	ENSG00000242802	-0.240546	-0.168127	-0.36731	0.722538	0.999974
BMS1	ENSG00000165733	0.239233	-0.0263532	0.367126	0.722671	0.999974
TRAPPC2B	ENSG00000256060	0.603493	0.375549	0.36706	0.722718	0.999974
ATXN7	ENSG00000163635	0.23108	0.0108743	0.367049	0.722726	0.999974
FAS	ENSG00000026103	-0.308339	0.0980998	-0.367019	0.722748	0.999974
KLC4	ENSG00000137171	-0.168997	-0.134222	-0.36698	0.722776	0.999974
CMTM2	ENSG00000140932	0.512584	-0.0176431	0.366961	0.722789	0.999974
CSF1	ENSG00000184371	0.364133	0.227935	0.366903	0.722831	0.999974
TBRG1	ENSG00000154144	-0.1576	0.0348703	-0.366879	0.722848	0.999974
PLCB2	ENSG00000137841	0.307701	-0.100595	0.36679	0.722912	0.999974
NUP133	ENSG00000069248	-0.203642	-0.0961162	-0.366749	0.722942	0.999974
C1orf159	ENSG00000131591	0.26748	-0.246925	0.366597	0.72305	0.999974
IFNLR1	ENSG00000185436	-0.315287	0.00370489	-0.366593	0.723054	0.999974
DIO1	ENSG00000211452	-0.851742	-0.00815829	-0.366584	0.72306	0.999974
TBC1D30	ENSG00000111490	0.600975	-0.339744	0.366579	0.723063	0.999974
CARMIL3	ENSG00000186648	0.270577	0.0229111	0.366547	0.723087	0.999974
ODF2	ENSG00000136811	0.187266	0.00771925	0.366543	0.72309	0.999974
ATP5MC1	ENSG00000159199	-0.226312	0.0204702	-0.366465	0.723146	0.999974
SLC24A1	ENSG00000074621	-0.303695	0.00363994	-0.366456	0.723152	0.999974
KPNA1	ENSG00000114030	0.204901	0.0523485	0.366093	0.723413	0.999974
SRSF11	ENSG00000116754	-0.337959	0.114181	-0.366081	0.723421	0.999974
ANGEL1	ENSG00000013523	0.18891	-0.0589541	0.365947	0.723518	0.999974
STOML1	ENSG00000067221	0.308009	-0.0799127	0.365859	0.723581	0.999974
GIGYF1	ENSG00000146830	0.182078	-0.0958103	0.365722	0.72368	0.999974
PPM1E	ENSG00000175175	1.66914	0.694586	0.365644	0.723735	0.999974
ADGRE2	ENSG00000127507	0.450108	-0.131312	0.365641	0.723738	0.999974
KAT6B	ENSG00000156650	0.167077	0.00654358	0.365213	0.724045	0.999974
CDC34	ENSG00000099804	-0.36699	-0.117615	-0.364836	0.724317	0.999974
SLC9A1	ENSG00000090020	0.357617	-0.299825	0.364683	0.724427	0.999974
TMEM234	ENSG00000160055	0.259586	-0.108475	0.364518	0.724545	0.999974
CCDC115	ENSG00000136710	0.185207	0.0702485	0.364132	0.724823	0.999974
SLC38A1	ENSG00000111371	-0.259398	0.143918	-0.364035	0.724893	0.999974
SSTR3	ENSG00000278195	-0.356807	-0.216226	-0.363996	0.724921	0.999974
EXOC6B	ENSG00000144036	-0.271768	-0.104928	-0.36394	0.724961	0.999974
POF1B	ENSG00000124429	0.61863	-0.634266	0.363923	0.724973	0.999974
ANKRD35	ENSG00000198483	0.467579	-0.0655283	0.363774	0.72508	0.999974
PGAP2	ENSG00000148985	0.222561	-0.217094	0.363748	0.725099	0.999974
SFRP2	ENSG00000145423	-0.671133	-0.223463	-0.36366	0.725162	0.999974
PYGB	ENSG00000100994	0.224406	-0.103952	0.363583	0.725218	0.999974
AKR7A3	ENSG00000162482	0.742299	0.113525	0.363559	0.725235	0.999974
PI3	ENSG00000124102	0.481888	-0.221861	0.363423	0.725333	0.999974
GTPBP4	ENSG00000107937	0.224856	0.0555509	0.363423	0.725333	0.999974
RMI2	ENSG00000175643	0.397604	0.0846867	0.363416	0.725338	0.999974
HAUS2	ENSG00000137814	0.234331	0.128274	0.363353	0.725384	0.999974
OXNAD1	ENSG00000154814	-0.221715	0.0821446	-0.363235	0.725469	0.999974
SEC11C	ENSG00000166562	-0.317853	0.249602	-0.363204	0.725491	0.999974
SDHAF1	ENSG00000205138	-0.313043	0.0879325	-0.363164	0.725519	0.999974
EGF	ENSG00000138798	0.56647	0.126258	0.363153	0.725528	0.999974
GID4	ENSG00000141034	0.185823	0.0276581	0.362962	0.725665	0.999974
RNF122	ENSG00000133874	0.250828	-0.00261747	0.362822	0.725766	0.999974
SLC30A5	ENSG00000145740	0.198057	0.0335234	0.362666	0.725878	0.999974
CASP8AP2	ENSG00000118412	-0.344928	0.26797	-0.362508	0.725992	0.999974
PRPF39	ENSG00000185246	0.415098	0.187497	0.362354	0.726103	0.999974
MLF2	ENSG00000089693	0.256479	-0.0884548	0.36231	0.726134	0.999974
TIMM10B	ENSG00000132286	0.188393	0.128604	0.362241	0.726184	0.999974
DIPK2A	ENSG00000181744	0.487612	0.307962	0.36221	0.726206	0.999974
STAT5A	ENSG00000126561	0.254066	-0.101574	0.362074	0.726304	0.999974
PNPLA6	ENSG00000032444	-0.268311	-0.0268181	-0.361993	0.726363	0.999974
DDX56	ENSG00000136271	-0.191038	-0.04914	-0.36172	0.726559	0.999974
AP3B2	ENSG00000103723	-0.696258	-0.223546	-0.361522	0.726701	0.999974
NAAA	ENSG00000138744	-0.170115	0.0321626	-0.361398	0.726791	0.999974
ABCB7	ENSG00000131269	-0.235857	0.0929687	-0.361395	0.726793	0.999974
RPN1	ENSG00000163902	0.177653	0.00385132	0.361368	0.726812	0.999974
CCDC180	ENSG00000197816	-0.185464	-0.0415109	-0.361352	0.726824	0.999974
TCF7	ENSG00000081059	-0.233762	-0.109659	-0.361345	0.726829	0.999974
ST6GAL1	ENSG00000073849	-0.170837	-0.00870284	-0.361258	0.726892	0.999974
AGER	ENSG00000204305	-0.323053	-0.0635114	-0.361064	0.727031	0.999974
SLC13A3	ENSG00000158296	-0.668917	-0.406373	-0.360912	0.727141	0.999974
AP2M1	ENSG00000161203	-0.222212	-0.0852374	-0.360898	0.727151	0.999974
RTL10	ENSG00000215012	-0.187161	0.0231126	-0.360872	0.72717	0.999974
TM2D2	ENSG00000169490	-0.265235	0.110125	-0.360643	0.727335	0.999974
IGHG3	ENSG00000211897	-0.416699	-0.145571	-0.36058	0.72738	0.999974
CCDC152	ENSG00000198865	0.622401	-0.0980261	0.360328	0.727562	0.999974
IGIP	ENSG00000182700	-0.308908	0.0319361	-0.360199	0.727655	0.999974
RMC1	ENSG00000141452	-0.16655	0.0363813	-0.359969	0.72782	0.999974
PCSK7	ENSG00000160613	-0.173924	0.0173765	-0.359676	0.728032	0.999974
TCF7L1	ENSG00000152284	0.364312	-0.052519	0.359391	0.728237	0.999974
EEF1B2	ENSG00000114942	-0.272972	0.106783	-0.359338	0.728275	0.999974
TUBGCP5	ENSG00000275835	-0.333523	-0.0315443	-0.359264	0.728329	0.999974
MRTFA	ENSG00000196588	0.295056	-0.142254	0.359106	0.728442	0.999974
PRPS2	ENSG00000101911	0.168344	0.0776569	0.359078	0.728463	0.999974
VPS9D1	ENSG00000075399	-0.324943	-0.103495	-0.359022	0.728503	0.999974
ZNF493	ENSG00000196268	-0.353397	0.106646	-0.358972	0.728539	0.999974
YDJC	ENSG00000161179	0.255739	-0.124846	0.358804	0.72866	0.999974
GDF15	ENSG00000130513	-1.14141	-0.155419	-0.358702	0.728733	0.999974
MED1	ENSG00000125686	0.207593	-0.0558351	0.358681	0.728749	0.999974
ZNF239	ENSG00000196793	0.318286	-0.142541	0.3585	0.728879	0.999974
MRPL42	ENSG00000198015	-0.255579	0.068446	-0.35836	0.72898	0.999974
CLEC4A	ENSG00000111729	-0.323249	-0.131023	-0.358234	0.729071	0.999974
TRIM22	ENSG00000132274	0.153898	0.107197	0.358222	0.729079	0.999974
TEDC2	ENSG00000162062	0.373786	-0.0844378	0.358	0.72924	0.999974
AP1M1	ENSG00000072958	0.227327	-0.139476	0.357976	0.729257	0.999974
TXN2	ENSG00000100348	0.193267	-0.0107287	0.357928	0.729291	0.999974
TLR5	ENSG00000187554	0.372123	-0.0215789	0.357884	0.729323	0.999974
AAAS	ENSG00000094914	-0.210051	-0.0846778	-0.357763	0.729411	0.999974
AMN	ENSG00000166126	-0.430991	-0.152858	-0.357676	0.729473	0.999974
KIDINS220	ENSG00000134313	0.174695	-0.0164265	0.35767	0.729477	0.999974
STEAP4	ENSG00000127954	0.506448	-0.143239	0.357535	0.729575	0.999974
RASA4B	ENSG00000170667	0.296507	-0.0186085	0.357501	0.7296	0.999974
ADAMTS8	ENSG00000134917	-0.483453	-0.0145073	-0.357496	0.729603	0.999974
ZDHHC11B	ENSG00000206077	-0.334844	0.153419	-0.357487	0.72961	0.999974
CFAP70	ENSG00000156042	-0.483032	-0.187862	-0.357455	0.729632	0.999974
XRCC1	ENSG00000073050	0.243622	-0.156498	0.35743	0.729651	0.999974
RGPD1	ENSG00000187627	0.559902	-0.143625	0.357429	0.729652	0.999974
USP47	ENSG00000170242	0.234632	0.088251	0.357339	0.729717	0.999974
ARL4D	ENSG00000175906	-0.658037	-0.0360381	-0.357198	0.729818	0.999974
FCHSD1	ENSG00000197948	0.189485	-0.0884525	0.357158	0.729847	0.999974
PRKCZ	ENSG00000067606	0.195506	-0.0509264	0.357125	0.72987	0.999974
PODN	ENSG00000174348	0.341137	0.193917	0.357012	0.729952	0.999974
RGS3	ENSG00000138835	-0.208271	0.013244	-0.35701	0.729954	0.999974
GTPBP3	ENSG00000130299	-0.269723	-0.0328721	-0.356963	0.729988	0.999974
NDUFA2	ENSG00000131495	-0.213318	-0.037467	-0.356938	0.730005	0.999974
MLLT3	ENSG00000171843	-0.212744	0.201111	-0.356873	0.730053	0.999974
PIDD1	ENSG00000177595	-0.261504	-0.0903885	-0.356814	0.730095	0.999974
HIP1R	ENSG00000130787	-0.155184	-0.0930408	-0.356531	0.730299	0.999974
MXRA8	ENSG00000162576	-0.436636	-0.122402	-0.356193	0.730543	0.999974
RNMT	ENSG00000101654	0.185131	0.0227408	0.356102	0.730609	0.999974
POPDC2	ENSG00000121577	0.153384	-0.0599028	0.356061	0.730639	0.999974
TLE2	ENSG00000065717	-0.323533	0.061495	-0.356052	0.730645	0.999974
RGP1	ENSG00000107185	0.1715	0.035233	0.356002	0.730681	0.999974
BAD	ENSG00000002330	0.26731	-0.125328	0.355965	0.730708	0.999974
ALDOC	ENSG00000109107	0.289721	-0.159143	0.355845	0.730794	0.999974
CCM2	ENSG00000136280	0.1862	-0.0851979	0.355741	0.73087	0.999974
ANKHD1-EIF4EBP3	ENSG00000254996	0.212198	-0.0457946	0.355725	0.730881	0.999974
ARHGEF18	ENSG00000104880	-0.176343	-0.0935725	-0.355675	0.730917	0.999974
LRRC37A3	ENSG00000176809	-0.31652	-0.0532489	-0.355442	0.731085	0.999974
ALG1	ENSG00000033011	0.157185	-0.092996	0.355361	0.731144	0.999974
HBB	ENSG00000244734	-0.522401	-0.208499	-0.355339	0.73116	0.999974
FAM214A	ENSG00000047346	-0.269471	0.0319125	-0.355165	0.731285	0.999974
C20orf27	ENSG00000101220	0.275932	-0.0494966	0.355047	0.731371	0.999974
GMPPA	ENSG00000144591	0.191495	-0.0911055	0.354994	0.731409	0.999974
RAP2B	ENSG00000181467	0.167536	0.0385179	0.354806	0.731545	0.999974
NEDD4L	ENSG00000049759	-0.271535	-0.166989	-0.354719	0.731607	0.999974
GABBR1	ENSG00000204681	-0.27032	-0.0254049	-0.354564	0.731719	0.999974
IVNS1ABP	ENSG00000116679	0.259069	0.0552121	0.354523	0.731749	0.999974
HK2	ENSG00000159399	0.293378	-0.0675591	0.354477	0.731782	0.999974
ARL17A	ENSG00000185829	0.267901	0.00151261	0.354307	0.731905	0.999974
FITM2	ENSG00000197296	0.223014	-0.0261008	0.354149	0.732019	0.999974
MED7	ENSG00000155868	-0.27783	0.144349	-0.354098	0.732056	0.999974
ZNF568	ENSG00000198453	-0.409006	0.12267	-0.354014	0.732117	0.999974
ABTB2	ENSG00000166016	-0.333979	0.144245	-0.354004	0.732124	0.999974
SOS1	ENSG00000115904	0.160225	0.0244129	0.353937	0.732172	0.999974
BBS12	ENSG00000181004	-0.170643	-0.0479998	-0.353877	0.732216	0.999974
KIAA1614	ENSG00000135835	0.239619	-0.380053	0.353837	0.732244	0.999974
PTK2B	ENSG00000120899	0.259145	-0.0928276	0.353829	0.73225	0.999974
PPP6R2	ENSG00000100239	0.161627	-0.0558043	0.353802	0.73227	0.999974
IKZF5	ENSG00000095574	-0.267694	0.143881	-0.353783	0.732283	0.999974
LRIF1	ENSG00000121931	0.251578	0.0586915	0.353762	0.732298	0.999974
LGALS2	ENSG00000100079	0.211367	-0.0420105	0.353542	0.732457	0.999974
CORO7	ENSG00000262246	0.275335	-0.240502	0.353447	0.732526	0.999974
DENND2D	ENSG00000162777	-0.149444	-0.00203514	-0.353442	0.73253	0.999974
NPEPPS	ENSG00000141279	0.252021	-0.0129799	0.353349	0.732597	0.999974
PTPRF	ENSG00000142949	0.90801	-0.0728412	0.353219	0.732691	0.999974
TRIM44	ENSG00000166326	0.159572	0.0313179	0.353164	0.732731	0.999974
RASA2	ENSG00000155903	-0.296229	0.177777	-0.353068	0.7328	0.999974
USP36	ENSG00000055483	-0.185377	-0.032552	-0.353057	0.732807	0.999974
RTEL1	ENSG00000258366	0.868283	-0.163331	0.35299	0.732856	0.999974
COCH	ENSG00000100473	-0.441099	-0.0500361	-0.352917	0.732909	0.999974
TMEM254	ENSG00000133678	-0.18931	-0.0752231	-0.352885	0.732932	0.999974
HECTD4	ENSG00000173064	0.187627	-0.1277	0.352837	0.732966	0.999974
CROT	ENSG00000005469	-0.323795	0.0787376	-0.352641	0.733109	0.999974
DENND4B	ENSG00000198837	0.17946	-0.0589118	0.352607	0.733133	0.999974
PABIR2	ENSG00000156504	-0.27642	0.0954249	-0.352464	0.733237	0.999974
LIMD1	ENSG00000144791	-0.183852	-0.00996394	-0.352319	0.733341	0.999974
SELENOF	ENSG00000183291	-0.241348	0.132044	-0.351973	0.733591	0.999974
CORO1B	ENSG00000172725	0.192384	-0.060885	0.351727	0.733769	0.999974
CLCN3	ENSG00000109572	-0.192881	0.0234692	-0.351406	0.734001	0.999974
SLC16A13	ENSG00000174327	-0.309906	0.0265188	-0.351269	0.7341	0.999974
DAXX	ENSG00000204209	-0.156611	-0.0416887	-0.351202	0.734149	0.999974
MFSD1	ENSG00000118855	0.174029	0.0653538	0.350948	0.734332	0.999974
LINS1	ENSG00000140471	-0.194449	0.034873	-0.350922	0.734351	0.999974
CA6	ENSG00000131686	-0.586285	0.12646	-0.350765	0.734464	0.999974
TLR2	ENSG00000137462	0.431336	0.0507662	0.350597	0.734586	0.999974
FCGR1A	ENSG00000150337	-0.525005	-0.0704043	-0.350556	0.734615	0.999974
UBE2L6	ENSG00000156587	0.232156	0.00936436	0.350491	0.734663	0.999974
HIF1AN	ENSG00000166135	-0.155186	-0.019651	-0.35045	0.734692	0.999974
C14orf93	ENSG00000100802	-0.153257	-0.0642525	-0.350307	0.734796	0.999974
ZDHHC12	ENSG00000160446	0.257524	-0.0669282	0.350119	0.734931	0.999974
CHD1	ENSG00000153922	-0.208979	0.0353534	-0.350052	0.73498	0.999974
VPS13B	ENSG00000132549	-0.190776	-0.0302	-0.349836	0.735136	0.999974
GPAT4	ENSG00000158669	-0.167212	-0.0501468	-0.349684	0.735246	0.999974
CBLL1	ENSG00000105879	-0.149293	0.0149916	-0.349525	0.735362	0.999974
PNMA1	ENSG00000176903	0.207419	-0.00920715	0.349234	0.735572	0.999974
ZNF395	ENSG00000186918	-0.175801	-0.0476647	-0.349161	0.735625	0.999974
FAM160A1	ENSG00000164142	0.546691	-0.00176617	0.349035	0.735716	0.999974
MPND	ENSG00000008382	0.232921	-0.130388	0.348806	0.735882	0.999974
BAG1	ENSG00000107262	-0.307991	-0.0976954	-0.348718	0.735945	0.999974
RHEBL1	ENSG00000167550	-0.227698	0.0112952	-0.348538	0.736075	0.999974
STIM1	ENSG00000167323	0.182633	-0.0645086	0.348469	0.736126	0.999974
DOK1	ENSG00000115325	0.25256	-0.0797053	0.348382	0.736188	0.999974
EVI5	ENSG00000067208	0.174745	-0.0334741	0.34832	0.736233	0.999974
CDK6	ENSG00000105810	0.306919	0.0988629	0.348061	0.736421	0.999974
SLC50A1	ENSG00000169241	0.151179	-0.0334775	0.348005	0.736461	0.999974
EIF5	ENSG00000100664	0.201291	0.0868988	0.347866	0.736562	0.999974
CALM2	ENSG00000143933	-0.253925	0.20322	-0.347847	0.736576	0.999974
HIKESHI	ENSG00000149196	-0.193143	0.0989831	-0.34766	0.736711	0.999974
GIT1	ENSG00000108262	-0.222496	-0.0797607	-0.347647	0.73672	0.999974
CTCF	ENSG00000102974	0.184404	-0.0210997	0.347571	0.736776	0.999974
ANKLE2	ENSG00000176915	0.147063	-0.0275507	0.347541	0.736797	0.999974
SPTY2D1	ENSG00000179119	0.232318	0.030772	0.347441	0.73687	0.999974
IDH3G	ENSG00000067829	0.215359	-0.0716076	0.347432	0.736876	0.999974
TSC22D1	ENSG00000102804	-0.240056	0.127632	-0.347402	0.736898	0.999974
DLC1	ENSG00000164741	0.830152	0.172704	0.347336	0.736946	0.999974
ANGPT4	ENSG00000101280	-0.426396	0.665255	-0.347229	0.737023	0.999974
FBXO22	ENSG00000167196	-0.299539	0.133074	-0.347201	0.737044	0.999974
MOSPD2	ENSG00000130150	0.252357	0.0108743	0.347073	0.737136	0.999974
MICU2	ENSG00000165487	-0.273837	0.130149	-0.346938	0.737234	0.999974
LAYN	ENSG00000204381	0.676172	-0.0192319	0.346895	0.737265	0.999974
IKZF3	ENSG00000161405	-0.161478	-0.00387069	-0.346668	0.73743	0.999974
KANK1	ENSG00000107104	-0.293736	-0.177161	-0.34652	0.737537	0.999974
LLGL1	ENSG00000131899	-0.220769	-0.0801949	-0.346394	0.737628	0.999974
CREB3L4	ENSG00000143578	0.222517	-0.127704	0.346367	0.737647	0.999974
TIMM50	ENSG00000105197	0.219983	-0.0440365	0.34634	0.737667	0.999974
KIAA1191	ENSG00000122203	-0.136128	0.0803789	-0.346336	0.73767	0.999974
HS3ST3B1	ENSG00000125430	-0.302022	0.21554	-0.346317	0.737684	0.999974
TNKS	ENSG00000173273	-0.182416	-0.0562065	-0.346291	0.737703	0.999974
PCIF1	ENSG00000100982	0.248995	-0.114297	0.346279	0.737711	0.999974
CCDC126	ENSG00000169193	-0.423128	0.0702302	-0.346236	0.737742	0.999974
CCNE2	ENSG00000175305	0.517222	0.251132	0.346199	0.737769	0.999974
TAF13	ENSG00000197780	0.309359	0.174781	0.346154	0.737802	0.999974
CREB3L3	ENSG00000060566	1.21025	-0.210377	0.345998	0.737915	0.999974
CUL9	ENSG00000112659	0.185487	-0.0780125	0.345927	0.737967	0.999974
FAM172A	ENSG00000113391	0.215611	0.111783	0.345723	0.738114	0.999974
KCNE5	ENSG00000176076	-0.561015	0.341638	-0.345671	0.738152	0.999974
PIP5K1C	ENSG00000186111	0.241274	-0.097122	0.345532	0.738253	0.999974
SLAMF1	ENSG00000117090	-0.176645	0.0305903	-0.345477	0.738292	0.999974
APOBEC3C	ENSG00000244509	-0.192169	-0.0191266	-0.345407	0.738343	0.999974
POLR1F	ENSG00000105849	-0.397974	0.035982	-0.345327	0.738401	0.999974
OSGEPL1	ENSG00000128694	-0.285648	0.0975822	-0.345237	0.738466	0.999974
OXSM	ENSG00000151093	-0.288842	0.179809	-0.345156	0.738525	0.999974
LENG9	ENSG00000275183	0.220032	-0.154822	0.345047	0.738604	0.999974
ARAF	ENSG00000078061	-0.229174	-0.127152	-0.345023	0.738621	0.999974
NKRF	ENSG00000186416	0.433331	0.210881	0.344983	0.738651	0.999974
CMTR2	ENSG00000180917	-0.318717	0.112631	-0.344958	0.738669	0.999974
PTPN12	ENSG00000127947	0.274576	0.0930749	0.344955	0.738671	0.999974
ZBTB7B	ENSG00000160685	0.263674	-0.0481989	0.344853	0.738745	0.999974
GRIK1	ENSG00000171189	-1.45554	0.471741	-0.344845	0.738751	0.999974
RIC3	ENSG00000166405	-0.283733	-0.0355687	-0.344806	0.738778	0.999974
ZFYVE21	ENSG00000100711	0.174221	0.0420796	0.344797	0.738785	0.999974
CNP	ENSG00000173786	0.179177	-0.0494347	0.344772	0.738804	0.999974
WNT10B	ENSG00000169884	-0.342715	0.0142774	-0.344689	0.738864	0.999974
CCDC9B	ENSG00000188549	-0.209021	-0.28529	-0.344594	0.738933	0.999974
GPR89B	ENSG00000188092	-0.182732	0.0414718	-0.344533	0.738977	0.999974
EIF3I	ENSG00000084623	0.142707	-0.00411662	0.344433	0.739049	0.999974
ABCA3	ENSG00000167972	-0.210026	0.0502715	-0.344365	0.739099	0.999974
RAB7B	ENSG00000276600	0.614894	-0.522269	0.34425	0.739182	0.999974
ZNF235	ENSG00000159917	-0.365365	0.30839	-0.344106	0.739286	0.999974
SPAST	ENSG00000021574	-0.26753	0.0615654	-0.343968	0.739386	0.999974
SLC39A8	ENSG00000138821	0.277681	0.0995222	0.343846	0.739475	0.999974
FHOD1	ENSG00000135723	-0.264542	-0.0816728	-0.343845	0.739475	0.999974
RBCK1	ENSG00000125826	0.253201	-0.0941425	0.343681	0.739595	0.999974
THBS4	ENSG00000113296	-0.376603	-0.219283	-0.343587	0.739663	0.999974
SARS1	ENSG00000031698	0.170141	-0.0149028	0.343458	0.739756	0.999974
HILPDA	ENSG00000135245	-0.424805	0.183784	-0.343351	0.739834	0.999974
LRRC37A2	ENSG00000238083	0.142849	-0.0412908	0.343279	0.739886	0.999974
PDK4	ENSG00000004799	0.277367	0.10303	0.343147	0.739982	0.999974
INTS7	ENSG00000143493	0.169983	-0.00137471	0.343132	0.739993	0.999974
DMAP1	ENSG00000178028	0.147161	-0.0287543	0.343047	0.740054	0.999974
FNDC3A	ENSG00000102531	0.292045	0.128578	0.342754	0.740267	0.999974
ACKR4	ENSG00000129048	1.0057	0.111183	0.342618	0.740366	0.999974
SLC52A2	ENSG00000185803	-0.187555	-0.133081	-0.342574	0.740397	0.999974
TXLNG	ENSG00000086712	-0.240441	0.0442127	-0.342408	0.740518	0.999974
GFPT1	ENSG00000198380	-0.167339	0.101773	-0.342291	0.740603	0.999974
OSM	ENSG00000099985	0.268729	-0.177558	0.342221	0.740654	0.999974
SDHAF4	ENSG00000154079	-0.313909	-0.140398	-0.342036	0.740788	0.999974
MRPL21	ENSG00000197345	-0.154498	0.116922	-0.341885	0.740897	0.999974
CELF2	ENSG00000048740	0.168295	0.0476544	0.341884	0.740898	0.999974
RBM8A	ENSG00000265241	-0.133541	0.0642597	-0.341852	0.740921	0.999974
NPIPA1	ENSG00000183426	-0.216847	-0.156125	-0.341703	0.741029	0.999974
NRAS	ENSG00000213281	-0.312424	0.145635	-0.341612	0.741095	0.999974
DDX46	ENSG00000145833	0.22103	0.0342452	0.341432	0.741226	0.999974
RAB11FIP4	ENSG00000131242	0.188467	-0.0496642	0.341413	0.741239	0.999974
ABHD15	ENSG00000168792	-0.1393	-0.0424617	-0.341354	0.741282	0.999974
RFC5	ENSG00000111445	0.181367	-0.0226907	0.341194	0.741399	0.999974
SLITRK4	ENSG00000179542	0.547632	0.127095	0.34119	0.741402	0.999974
PREPL	ENSG00000138078	0.382805	0.109252	0.341138	0.741439	0.999974
UBE2D4	ENSG00000078967	-0.302376	0.0445182	-0.341108	0.741461	0.999974
STAR	ENSG00000147465	-1.14761	-0.161251	-0.341007	0.741535	0.999974
FBXO2	ENSG00000116661	-0.259603	-0.09791	-0.340916	0.741601	0.999974
FSIP1	ENSG00000150667	-1.52908	-0.0515716	-0.34065	0.741794	0.999974
ACACA	ENSG00000278540	-0.176407	-0.0527698	-0.340617	0.741818	0.999974
MRFAP1	ENSG00000179010	-0.137838	0.0133542	-0.340395	0.741979	0.999974
TSSC4	ENSG00000184281	0.206165	-0.0595281	0.340368	0.741998	0.999974
CORO1A	ENSG00000102879	0.205582	-0.0896539	0.340219	0.742106	0.999974
SGPP1	ENSG00000126821	-0.30893	0.300768	-0.340016	0.742254	0.999974
GSTM2	ENSG00000213366	0.149671	0.0682615	0.339982	0.742279	0.999974
GASK1B	ENSG00000164125	-0.306458	0.153104	-0.339897	0.74234	0.999974
ZNF564	ENSG00000249709	-0.597116	0.263832	-0.339868	0.742362	0.999974
CLDN20	ENSG00000171217	0.544897	-1.04615	0.339723	0.742467	0.999974
NPR2	ENSG00000159899	-0.198352	0.09987	-0.339561	0.742585	0.999974
TSR2	ENSG00000158526	-0.139294	-0.00444474	-0.339338	0.742746	0.999974
LSM10	ENSG00000181817	-0.211367	-0.00896765	-0.339323	0.742757	0.999974
NIPSNAP2	ENSG00000146729	-0.230295	0.12597	-0.339315	0.742763	0.999974
RNF113A	ENSG00000125352	0.141258	0.0256446	0.339041	0.742962	0.999974
CPSF7	ENSG00000149532	0.168892	-0.0111981	0.339024	0.742974	0.999974
DNASE1	ENSG00000213918	-0.202915	0.0825597	-0.338824	0.74312	0.999974
SETD1A	ENSG00000099381	-0.263257	-0.139727	-0.338773	0.743157	0.999974
SMG9	ENSG00000105771	-0.20569	-0.0795489	-0.338607	0.743277	0.999974
C9orf43	ENSG00000157653	-0.402028	0.185933	-0.338444	0.743396	0.999974
CAMSAP3	ENSG00000076826	0.588347	0.00624985	0.33842	0.743413	0.999974
CDR2L	ENSG00000109089	0.24117	-0.0849064	0.33825	0.743536	0.999974
CLIP3	ENSG00000105270	-0.295467	-0.135509	-0.338175	0.743591	0.999974
TTC39A	ENSG00000085831	0.481825	-0.264432	0.338112	0.743637	0.999974
TJAP1	ENSG00000137221	-0.167816	-0.0717706	-0.338038	0.743691	0.999974
ZNF33B	ENSG00000196693	-0.26214	0.00441827	-0.337998	0.74372	0.999974
ZNF211	ENSG00000121417	0.161757	0.107543	0.337979	0.743734	0.999974
POLR2G	ENSG00000168002	-0.130881	0.0191882	-0.33797	0.74374	0.999974
NOP56	ENSG00000101361	0.159894	-0.0209479	0.337875	0.743809	0.999974
FLNA	ENSG00000196924	0.285525	-0.179797	0.337664	0.743963	0.999974
NIBAN3	ENSG00000167483	0.153674	-0.0640773	0.337559	0.744039	0.999974
HDAC10	ENSG00000100429	-0.421422	-0.139744	-0.337212	0.744291	0.999974
LRRC36	ENSG00000159708	-0.96061	-0.282751	-0.337032	0.744422	0.999974
CSNK1E	ENSG00000213923	-0.18176	-0.00823538	-0.336804	0.744588	0.999974
PHPT1	ENSG00000054148	-0.210233	-0.0384297	-0.336675	0.744681	0.999974
SEH1L	ENSG00000085415	0.278681	0.119487	0.336565	0.744761	0.999974
ARID1B	ENSG00000049618	-0.147432	-0.0647914	-0.336538	0.744781	0.999974
HIVEP2	ENSG00000010818	-0.190905	-0.0819484	-0.336517	0.744796	0.999974
ILVBL	ENSG00000105135	0.203462	-0.125901	0.336473	0.744828	0.999974
S100A1	ENSG00000160678	-1.11015	0.102138	-0.336022	0.745156	0.999974
PDCL	ENSG00000136940	0.179071	0.138135	0.335915	0.745234	0.999974
TYW1	ENSG00000198874	-0.173312	-0.0339249	-0.335853	0.745279	0.999974
PYROXD2	ENSG00000119943	-0.321635	0.0849477	-0.335828	0.745297	0.999974
PHETA1	ENSG00000198324	-0.291326	-0.0584819	-0.335658	0.745421	0.999974
KIF24	ENSG00000186638	0.607287	0.131054	0.335501	0.745535	0.999974
DGLUCY	ENSG00000133943	0.226245	-0.0360916	0.335418	0.745596	0.999974
GPR108	ENSG00000125734	0.215165	-0.123452	0.335348	0.745646	0.999974
UBE2F	ENSG00000184182	-0.318774	0.0801401	-0.335218	0.745741	0.999974
INTS3	ENSG00000143624	0.24824	-0.0726795	0.334918	0.745959	0.999974
RNF213	ENSG00000173821	0.169949	-0.0837626	0.334753	0.74608	0.999974
NAPRT	ENSG00000147813	0.242698	-0.163303	0.33475	0.746082	0.999974
ETFA	ENSG00000140374	-0.152109	0.0878024	-0.334667	0.746142	0.999974
ARHGAP15	ENSG00000075884	0.140053	-0.029891	0.334653	0.746152	0.999974
MALT1	ENSG00000172175	-0.179528	0.0928198	-0.334329	0.746388	0.999974
KIF27	ENSG00000165115	-0.358647	0.0111565	-0.334326	0.74639	0.999974
BTF3L4	ENSG00000134717	-0.271455	0.25517	-0.334307	0.746404	0.999974
ADIPOR2	ENSG00000006831	-0.163133	-0.0190711	-0.334129	0.746534	0.999974
BCLAF1	ENSG00000029363	0.212849	0.116113	0.334123	0.746538	0.999974
RAC2	ENSG00000128340	0.224963	-0.0586376	0.334107	0.74655	0.999974
SCPEP1	ENSG00000121064	0.236843	0.0458417	0.333993	0.746632	0.999974
HPCAL4	ENSG00000116983	0.245772	-0.0631139	0.33387	0.746722	0.999974
ESR2	ENSG00000140009	-0.250367	0.0920751	-0.333851	0.746736	0.999974
YBEY	ENSG00000182362	-0.227328	0.100183	-0.333761	0.746802	0.999974
KLHL13	ENSG00000003096	-0.95461	-0.0223691	-0.333362	0.747092	0.999974
TMEM132E	ENSG00000181291	-0.43385	-0.625574	-0.33327	0.747159	0.999974
DDX5	ENSG00000108654	-0.18548	0.127763	-0.333248	0.747175	0.999974
E2F1	ENSG00000101412	-0.310145	0.159585	-0.333161	0.747238	0.999974
IL9R	ENSG00000124334	-0.727758	-0.386209	-0.333129	0.747261	0.999974
UBE2G2	ENSG00000184787	-0.176812	0.0453722	-0.332921	0.747413	0.999974
MDM4	ENSG00000198625	-0.166183	0.0224922	-0.332896	0.747431	0.999974
PHB2	ENSG00000215021	0.145257	0.0293404	0.332868	0.747451	0.999974
FBXO6	ENSG00000116663	0.195759	0.0239953	0.332509	0.747713	0.999974
MTA2	ENSG00000149480	0.172671	-0.0415655	0.332464	0.747746	0.999974
JAKMIP1	ENSG00000152969	-0.592458	-0.567717	-0.332447	0.747758	0.999974
NBPF1	ENSG00000219481	0.167965	0.0568504	0.332447	0.747758	0.999974
SRPK3	ENSG00000184343	0.517409	0.141748	0.332404	0.74779	0.999974
FYB1	ENSG00000082074	0.188763	0.0637171	0.332102	0.748009	0.999974
CDIN1	ENSG00000186073	0.405459	0.0322537	0.331748	0.748267	0.999974
PTPRO	ENSG00000151490	-0.430386	0.234363	-0.331724	0.748284	0.999974
PI4KB	ENSG00000143393	0.170378	-0.0606519	0.331664	0.748328	0.999974
HINFP	ENSG00000172273	0.135101	-0.0562475	0.331633	0.748351	0.999974
PIK3CB	ENSG00000051382	-0.143912	0.0385292	-0.331558	0.748405	0.999974
ECI1	ENSG00000167969	-0.194142	-0.00617006	-0.331464	0.748474	0.999974
SPIN4	ENSG00000186767	-0.432573	0.222939	-0.331425	0.748502	0.999974
PCBP1	ENSG00000169564	0.462538	-0.321571	0.331353	0.748555	0.999974
RBM33	ENSG00000184863	-0.169356	0.0438634	-0.331187	0.748676	0.999974
SLC25A37	ENSG00000147454	-0.346599	-0.0911556	-0.331177	0.748683	0.999974
TMEM79	ENSG00000163472	-0.185444	0.0356394	-0.33112	0.748725	0.999974
PTPN11	ENSG00000179295	0.190265	0.0655035	0.331114	0.748729	0.999974
TEPSIN	ENSG00000167302	-0.187082	-0.0871073	-0.330723	0.749014	0.999974
PDK3	ENSG00000067992	0.217035	-0.0206819	0.330661	0.749059	0.999974
ESAM	ENSG00000149564	0.399735	0.021565	0.330652	0.749065	0.999974
OR13A1	ENSG00000256574	0.720457	-0.0954887	0.330295	0.749325	0.999974
KIF16B	ENSG00000089177	-0.201414	0.0825485	-0.330277	0.749339	0.999974
KCNC4	ENSG00000116396	0.222172	0.00721872	0.330243	0.749363	0.999974
PHEX	ENSG00000102174	-0.317888	-0.0753316	-0.330072	0.749488	0.999974
INSYN2B	ENSG00000204767	0.996157	-0.112544	0.329974	0.749559	0.999974
COL6A2	ENSG00000142173	-0.214782	-0.162169	-0.329883	0.749626	0.999974
CALB1	ENSG00000104327	0.756311	0.156077	0.329657	0.74979	0.999974
WDHD1	ENSG00000198554	0.368857	0.0837604	0.329602	0.749831	0.999974
PDF	ENSG00000258429	0.223594	-0.0690915	0.32946	0.749934	0.999974
LRRC69	ENSG00000214954	0.588884	-0.0266329	0.329262	0.750079	0.999974
ZBTB11	ENSG00000066422	-0.286009	0.150899	-0.329186	0.750134	0.999974
C12orf71	ENSG00000214700	-0.359778	-0.5362	-0.329174	0.750143	0.999974
AGTRAP	ENSG00000177674	0.240414	-0.130095	0.32913	0.750175	0.999974
SNRPD3	ENSG00000100028	-0.135481	0.00451081	-0.329114	0.750186	0.999974
TPCN1	ENSG00000186815	0.220515	-0.204274	0.329107	0.750191	0.999974
RNF6	ENSG00000127870	0.218334	0.124353	0.329075	0.750215	0.999974
CYBA	ENSG00000051523	0.248993	-0.116819	0.32902	0.750255	0.999974
AGO1	ENSG00000092847	0.18042	-0.060731	0.328932	0.750319	0.999974
CARS1	ENSG00000110619	0.191067	-0.0984473	0.328866	0.750367	0.999974
LYPLA2	ENSG00000011009	0.228602	-0.0905379	0.328852	0.750378	0.999974
PLAAT3	ENSG00000176485	-0.199183	0.0789573	-0.32869	0.750495	0.999974
ARL2	ENSG00000213465	-0.228409	-0.0785687	-0.328669	0.750511	0.999974
EPRS1	ENSG00000136628	-0.201168	0.00574556	-0.328588	0.75057	0.999974
SLX4	ENSG00000188827	0.228818	-0.104515	0.328483	0.750647	0.999974
ZNF891	ENSG00000214029	-0.324049	0.103484	-0.328379	0.750723	0.999974
COA7	ENSG00000162377	-0.301653	-0.0876833	-0.328131	0.750903	0.999974
LY75	ENSG00000054219	-0.178384	-0.00730593	-0.328008	0.750993	0.999974
SLC41A1	ENSG00000133065	0.181199	-0.0479947	0.327998	0.751	0.999974
FFAR4	ENSG00000186188	-1.2475	-0.248444	-0.327864	0.751098	0.999974
CTDNEP1	ENSG00000175826	-0.212519	-0.0717084	-0.327724	0.7512	0.999974
NUDT16L1	ENSG00000168101	-0.207387	-0.0677862	-0.327723	0.751201	0.999974
PRSS53	ENSG00000151006	-0.396337	-0.0410784	-0.327607	0.751285	0.999974
RAB37	ENSG00000172794	-0.195891	0.0354989	-0.327548	0.751329	0.999974
TET2	ENSG00000168769	0.243331	0.0010542	0.327413	0.751427	0.999974
PLCL2	ENSG00000154822	0.151067	0.010619	0.326867	0.751825	0.999974
DYRK4	ENSG00000010219	-0.188613	0.173049	-0.326772	0.751894	0.999974
SLC35C1	ENSG00000181830	-0.183286	0.0481454	-0.3267	0.751947	0.999974
KLKB1	ENSG00000164344	-0.236672	-0.137273	-0.326661	0.751976	0.999974
LARP7	ENSG00000174720	-0.375117	0.179466	-0.326574	0.752039	0.999974
TOGARAM2	ENSG00000189350	-0.200808	-0.016576	-0.326498	0.752095	0.999974
ABCA13	ENSG00000179869	-1.01148	0.157553	-0.326317	0.752226	0.999974
HLA-F	ENSG00000204642	0.165748	-0.0444047	0.326261	0.752267	0.999974
TOP3A	ENSG00000177302	0.223336	-0.11284	0.326243	0.752281	0.999974
DDA1	ENSG00000130311	-0.160626	0.0286119	-0.32612	0.75237	0.999974
MRPL24	ENSG00000143314	-0.181771	0.00516602	-0.326031	0.752435	0.999974
SPEG	ENSG00000072195	0.286849	0.00758246	0.325814	0.752594	0.999974
MTMR4	ENSG00000108389	-0.143332	0.0441947	-0.32542	0.752882	0.999974
DDB1	ENSG00000167986	0.22853	-0.0889375	0.325305	0.752965	0.999974
GPATCH3	ENSG00000198746	-0.146368	-0.0155351	-0.325281	0.752983	0.999974
EXOSC4	ENSG00000178896	-0.347249	-0.0549711	-0.32526	0.752998	0.999974
IGLC2	ENSG00000211677	0.33806	0.156259	0.325043	0.753157	0.999974
SLC23A1	ENSG00000170482	-0.552521	-0.120212	-0.324901	0.753261	0.999974
FBXO42	ENSG00000037637	0.162673	-0.0304282	0.324793	0.753339	0.999974
KBTBD2	ENSG00000170852	-0.189898	0.0311619	-0.324678	0.753423	0.999974
TRABD2A	ENSG00000186854	0.1671	-0.0654412	0.324668	0.753431	0.999974
VCL	ENSG00000035403	0.170375	-0.00711252	0.324657	0.753439	0.999974
EDARADD	ENSG00000186197	0.226246	0.0253764	0.324512	0.753545	0.999974
PHF24	ENSG00000122733	0.580885	-0.201478	0.324339	0.753671	0.999974
PTGR1	ENSG00000106853	1.0308	0.860497	0.323995	0.753922	0.999974
WNT3	ENSG00000108379	-0.990091	0.234393	-0.323983	0.753931	0.999974
TMEM67	ENSG00000164953	-0.601399	0.128064	-0.323924	0.753974	0.999974
LRRC8B	ENSG00000197147	0.34807	0.236501	0.323908	0.753986	0.999974
HACD2	ENSG00000206527	-0.248938	0.226793	-0.323758	0.754095	0.999974
SENP7	ENSG00000138468	-0.385724	0.222291	-0.323713	0.754128	0.999974
SMOX	ENSG00000088826	0.410877	-0.163776	0.323646	0.754177	0.999974
RGS10	ENSG00000148908	-0.246255	0.0080001	-0.323598	0.754212	0.999974
SDR42E2	ENSG00000183921	0.581968	0.121446	0.323557	0.754242	0.999974
USP35	ENSG00000118369	-0.194544	0.0164421	-0.323252	0.754465	0.999974
DPP8	ENSG00000074603	-0.232914	0.143726	-0.323176	0.75452	0.999974
VEPH1	ENSG00000197415	-0.523771	-0.635189	-0.322993	0.754654	0.999974
PHF1	ENSG00000112511	-0.175823	-0.0484266	-0.322899	0.754723	0.999974
RCN2	ENSG00000117906	-0.425322	0.153448	-0.322794	0.7548	0.999974
RNGTT	ENSG00000111880	0.24792	0.158374	0.322746	0.754834	0.999974
PRSS41	ENSG00000215148	-0.971605	1.34814	-0.322448	0.755052	0.999974
DIAPH1	ENSG00000131504	0.231357	-0.111281	0.322416	0.755076	0.999974
SHPK	ENSG00000197417	-0.521518	-0.221364	-0.32233	0.755139	0.999974
NOX1	ENSG00000007952	0.938026	0.602398	0.322111	0.755299	0.999974
DGKK	ENSG00000274588	0.478925	0.299238	0.3221	0.755307	0.999974
GPALPP1	ENSG00000133114	0.246559	0.158628	0.321921	0.755438	0.999974
PPM1N	ENSG00000213889	0.246174	0.0971734	0.321837	0.755499	0.999974
LLGL2	ENSG00000073350	0.197078	-0.0914739	0.321757	0.755557	0.999974
GLCCI1	ENSG00000106415	-0.275569	0.176323	-0.321706	0.755595	0.999974
SGTB	ENSG00000197860	0.178992	-0.0454069	0.3216	0.755672	0.999974
GMCL1	ENSG00000087338	-0.213275	0.113696	-0.321594	0.755676	0.999974
TMX4	ENSG00000125827	0.208822	0.0519608	0.321473	0.755765	0.999974
MAVS	ENSG00000088888	0.153871	-0.022536	0.321423	0.755802	0.999974
ALMS1	ENSG00000116127	0.225646	-0.0443334	0.321234	0.75594	0.999974
CDK16	ENSG00000102225	0.150186	-0.0467619	0.32116	0.755994	0.999974
SIX5	ENSG00000177045	-0.756628	-0.167702	-0.321077	0.756055	0.999974
TNFRSF10D	ENSG00000173530	-0.142393	-0.0327267	-0.32082	0.756242	0.999974
TARDBP	ENSG00000120948	0.216734	0.0758409	0.320817	0.756245	0.999974
MBD6	ENSG00000166987	0.267228	-0.150866	0.320639	0.756375	0.999974
ZNF786	ENSG00000197362	0.172086	0.0542096	0.320533	0.756453	0.999974
DNAJB2	ENSG00000135924	0.174625	-0.105612	0.320507	0.756472	0.999974
PAG1	ENSG00000076641	-0.214077	0.186145	-0.320427	0.75653	0.999974
ATP6V1F	ENSG00000128524	-0.227826	0.0383108	-0.320419	0.756536	0.999974
VILL	ENSG00000136059	0.171739	-0.0930203	0.320338	0.756595	0.999974
SLC43A3	ENSG00000134802	0.241663	-0.0344058	0.320272	0.756643	0.999974
ZNF14	ENSG00000105708	-0.267853	0.184836	-0.320186	0.756706	0.999974
PRRC2A	ENSG00000204469	0.269185	-0.142672	0.320115	0.756758	0.999974
MINPP1	ENSG00000107789	-0.190568	-0.109039	-0.319957	0.756874	0.999974
VTI1A	ENSG00000151532	0.144567	0.0719282	0.3199	0.756915	0.999974
TOMM22	ENSG00000100216	0.158224	0.0303342	0.319794	0.756993	0.999974
USP9Y	ENSG00000114374	-0.2893	0.0306476	-0.319738	0.757034	0.999974
RNF2	ENSG00000121481	-0.201316	0.218624	-0.319699	0.757063	0.999974
CD248	ENSG00000174807	-0.318087	-0.275641	-0.319561	0.757163	0.999974
PNISR	ENSG00000132424	0.27213	0.120677	0.319416	0.757269	0.999974
STXBP2	ENSG00000076944	0.301908	-0.161073	0.319389	0.757289	0.999974
MTMR8	ENSG00000102043	0.420856	0.0776643	0.319386	0.757292	0.999974
PDE8A	ENSG00000073417	0.184905	0.0844931	0.319344	0.757322	0.999974
ABCC1	ENSG00000103222	-0.159849	-0.022774	-0.31931	0.757347	0.999974
SURF4	ENSG00000148248	0.120666	-0.0553018	0.319305	0.757351	0.999974
CDKN2D	ENSG00000129355	0.290374	-0.0377943	0.319265	0.75738	0.999974
TRUB1	ENSG00000165832	0.359027	0.22639	0.318777	0.757737	0.999974
DDX20	ENSG00000064703	0.188146	0.0118347	0.318594	0.757871	0.999974
TNKS1BP1	ENSG00000149115	0.282155	-0.247762	0.318299	0.758087	0.999974
HERC4	ENSG00000148634	0.212096	0.134127	0.318258	0.758117	0.999974
MCM9	ENSG00000111877	0.169512	0.104546	0.318251	0.758122	0.999974
TNPO3	ENSG00000064419	0.227486	-0.0449078	0.318192	0.758165	0.999974
ANKRD36	ENSG00000135976	0.552692	0.253315	0.318057	0.758264	0.999974
PEX19	ENSG00000162735	0.13175	0.0748932	0.318007	0.758301	0.999974
VAC14	ENSG00000103043	0.191373	-0.0799612	0.317954	0.758339	0.999974
FIS1	ENSG00000214253	-0.186358	0.0993347	-0.317951	0.758342	0.999974
ZDHHC24	ENSG00000174165	-0.170396	-0.0740507	-0.317883	0.758391	0.999974
ADNP	ENSG00000101126	0.134473	0.0341285	0.317533	0.758648	0.999974
SAMSN1	ENSG00000155307	-0.274162	0.271341	-0.31751	0.758665	0.999974
SET	ENSG00000119335	-0.134478	0.0567711	-0.317457	0.758703	0.999974
CDC16	ENSG00000130177	0.135951	0.0332319	0.317457	0.758703	0.999974
MASP2	ENSG00000009724	0.351234	0.083243	0.31733	0.758796	0.999974
TCTN3	ENSG00000119977	0.140959	0.039809	0.317313	0.758809	0.999974
ANKRD26	ENSG00000107890	-0.454686	0.102618	-0.317072	0.758985	0.999974
RFX1	ENSG00000132005	0.263602	-0.191424	0.31701	0.759031	0.999974
NDUFA10	ENSG00000130414	-0.128894	0.0346264	-0.316953	0.759072	0.999974
CRACD	ENSG00000109265	-1.28504	-0.0255066	-0.316683	0.75927	0.999974
VRK2	ENSG00000028116	0.197651	0.193798	0.316625	0.759312	0.999974
C7orf26	ENSG00000146576	-0.171002	-0.102677	-0.3165	0.759404	0.999974
SMC2	ENSG00000136824	-0.237662	0.290498	-0.31648	0.759418	0.999974
SNX21	ENSG00000124104	-0.25134	0.175324	-0.316319	0.759537	0.999974
APCDD1	ENSG00000154856	0.411813	-0.138738	0.316305	0.759547	0.999974
DOK6	ENSG00000206052	-0.57797	0.00169946	-0.316227	0.759604	0.999974
SLC35D1	ENSG00000116704	-0.216828	0.0235361	-0.316154	0.759657	0.999974
SEPTIN7	ENSG00000122545	-0.204357	0.171888	-0.315971	0.759791	0.999974
BCL2L12	ENSG00000126453	-0.194659	-0.0768887	-0.315888	0.759852	0.999974
ZNF789	ENSG00000198556	-0.250175	-0.00615439	-0.315507	0.760131	0.999974
DZIP3	ENSG00000198919	0.208561	0.0574178	0.31547	0.760158	0.999974
CD151	ENSG00000177697	0.198485	-0.0811436	0.315415	0.760198	0.999974
SURF2	ENSG00000148291	0.182903	-0.0373351	0.315407	0.760205	0.999974
UBE2B	ENSG00000119048	0.241454	0.135276	0.31532	0.760268	0.999974
PRR7	ENSG00000131188	0.281029	-0.145255	0.315165	0.760382	0.999974
HIPK1	ENSG00000163349	0.161803	-0.033876	0.314946	0.760542	0.999974
LTB4R2	ENSG00000213906	0.279242	-0.0109543	0.314823	0.760633	0.999974
MRPL49	ENSG00000149792	0.132847	0.0406242	0.314665	0.760748	0.999974
AQP10	ENSG00000143595	0.466704	-0.0666782	0.314548	0.760834	0.999974
BICRA	ENSG00000063169	-0.274643	-0.235904	-0.314516	0.760858	0.999974
MAGI3	ENSG00000081026	-0.391203	0.291614	-0.314494	0.760873	0.999974
ERV3-1	ENSG00000213462	0.230495	0.0354892	0.314384	0.760954	0.999974
KCP	ENSG00000135253	0.632222	0.0263178	0.314367	0.760967	0.999974
POMGNT2	ENSG00000144647	-0.213481	-0.0401608	-0.314294	0.76102	0.999974
ZNF749	ENSG00000186230	-0.346405	0.112887	-0.314074	0.761182	0.999974
ADRM1	ENSG00000130706	0.185002	0.00887634	0.314049	0.7612	0.999974
ZNF570	ENSG00000171827	-0.217864	0.123939	-0.314025	0.761217	0.999974
XAF1	ENSG00000132530	0.167723	0.0695945	0.313902	0.761307	0.999974
SUPT7L	ENSG00000119760	0.147603	0.0408	0.313871	0.76133	0.999974
ARL6IP6	ENSG00000177917	-0.28996	0.139572	-0.313468	0.761626	0.999974
NCOR2	ENSG00000196498	0.27273	-0.19753	0.313342	0.761718	0.999974
ATP13A1	ENSG00000105726	-0.194345	-0.101162	-0.313214	0.761812	0.999974
MAPK11	ENSG00000185386	-0.230941	-0.156642	-0.312994	0.761973	0.999974
ATP11B	ENSG00000058063	-0.200753	0.120836	-0.312865	0.762068	0.999974
BCL7A	ENSG00000110987	-0.140125	-0.108777	-0.312851	0.762078	0.999974
SLC25A38	ENSG00000144659	-0.128853	-0.0244832	-0.312577	0.762279	0.999974
RMDN2	ENSG00000115841	0.332234	0.336375	0.312408	0.762403	0.999974
CERCAM	ENSG00000167123	0.308233	-0.059413	0.312207	0.76255	0.999974
KRCC1	ENSG00000172086	-0.3303	0.14745	-0.312079	0.762644	0.999974
LDLRAD4	ENSG00000168675	0.191882	-0.0438156	0.311982	0.762715	0.999974
KIF23	ENSG00000137807	-0.415793	0.113361	-0.311842	0.762818	0.999974
PTPDC1	ENSG00000158079	0.318648	0.133612	0.31183	0.762826	0.999974
UPK3B	ENSG00000243566	0.623854	-0.696497	0.311544	0.763037	0.999974
ANKFY1	ENSG00000185722	0.154955	0.0231908	0.311442	0.763112	0.999974
BYSL	ENSG00000112578	-0.249572	-0.112932	-0.311371	0.763163	0.999974
DHRS7B	ENSG00000109016	0.18981	-0.0105381	0.311365	0.763168	0.999974
MFSD10	ENSG00000109736	-0.203186	-0.165936	-0.310966	0.76346	0.999974
SCYL3	ENSG00000000457	-0.127952	0.045085	-0.310944	0.763477	0.999974
NPHP4	ENSG00000131697	-0.163171	-0.107617	-0.310729	0.763635	0.999974
SLC26A11	ENSG00000181045	0.182125	-0.0150573	0.310682	0.763669	0.999974
SF3B1	ENSG00000115524	-0.214015	0.0924294	-0.310538	0.763775	0.999974
GTF3C2	ENSG00000115207	0.159253	-0.0680494	0.310456	0.763835	0.999974
GLB1L3	ENSG00000166105	-0.246895	-0.0259655	-0.310283	0.763962	0.999974
PPM1A	ENSG00000100614	-0.203998	0.0702006	-0.310235	0.763997	0.999974
TCP1	ENSG00000120438	0.127247	0.0315878	0.310216	0.764011	0.999974
ANKRD61	ENSG00000157999	-0.934841	-0.0439277	-0.310053	0.76413	0.999974
NUP155	ENSG00000113569	-0.177415	-0.0339466	-0.310031	0.764147	0.999974
CNEP1R1	ENSG00000205423	0.251502	0.108036	0.309835	0.764291	0.999974
PPBP	ENSG00000163736	0.59986	0.0583161	0.309783	0.764329	0.999974
FSCN3	ENSG00000106328	-0.590403	0.111606	-0.309734	0.764365	0.999974
ADPRM	ENSG00000170222	-0.304105	0.170421	-0.309581	0.764477	0.999974
GNB4	ENSG00000114450	0.179026	0.0947526	0.309579	0.764479	0.999974
ARFGAP1	ENSG00000101199	0.146872	-0.118952	0.309451	0.764573	0.999974
SLC47A1	ENSG00000142494	-0.366656	-0.121462	-0.309421	0.764595	0.999974
CYTH1	ENSG00000108669	0.127732	0.0222372	0.30941	0.764603	0.999974
CA8	ENSG00000178538	-0.572845	0.400549	-0.309383	0.764623	0.999974
C1orf174	ENSG00000198912	0.147009	0.110467	0.309029	0.764882	0.999974
STAT5B	ENSG00000173757	0.181435	-0.0794573	0.309014	0.764893	0.999974
MALSU1	ENSG00000156928	-0.149534	0.0290022	-0.308759	0.76508	0.999974
CYTH4	ENSG00000100055	0.258952	-0.0716296	0.308634	0.765172	0.999974
MED12	ENSG00000184634	0.234971	-0.128997	0.308624	0.76518	0.999974
UBE2C	ENSG00000175063	-0.375849	-0.0167612	-0.308465	0.765297	0.999974
TSR1	ENSG00000167721	0.193849	-0.127457	0.308368	0.765368	0.999974
SCRN1	ENSG00000136193	-0.231687	0.0201705	-0.308299	0.765419	0.999974
GPANK1	ENSG00000204438	0.170443	-0.000453622	0.308279	0.765433	0.999974
ZNF451	ENSG00000112200	-0.269422	0.0959359	-0.308235	0.765465	0.999974
RNF39	ENSG00000204618	0.501767	-0.198559	0.308136	0.765538	0.999974
MCU	ENSG00000156026	0.252109	0.11797	0.308101	0.765564	0.999974
FUS	ENSG00000089280	0.163324	-0.0773795	0.307906	0.765707	0.999974
SOCS5	ENSG00000171150	-0.274197	0.204571	-0.307889	0.76572	0.999974
NBPF10	ENSG00000271425	-0.234947	-0.0392901	-0.307849	0.765749	0.999974
AGAP3	ENSG00000133612	0.180909	-0.132737	0.307803	0.765783	0.999974
TRIP6	ENSG00000087077	-0.221914	0.00837042	-0.307721	0.765843	0.999974
WDR59	ENSG00000103091	-0.119931	0.0207642	-0.30767	0.765881	0.999974
H6PD	ENSG00000049239	-0.149661	-0.101516	-0.307551	0.765968	0.999974
XPO7	ENSG00000130227	0.144204	-0.030703	0.307505	0.766002	0.999974
ALDH1B1	ENSG00000137124	0.304194	0.0784706	0.307256	0.766185	0.999974
PDAP1	ENSG00000106244	0.119517	-0.019456	0.306594	0.766671	0.999974
ADAP1	ENSG00000105963	-0.274024	-0.141894	-0.306476	0.766758	0.999974
SMPD1	ENSG00000166311	0.195332	-0.158801	0.306446	0.76678	0.999974
CHST10	ENSG00000115526	-0.196187	-0.0547107	-0.306395	0.766818	0.999974
MANF	ENSG00000145050	0.16179	0.189791	0.306355	0.766847	0.999974
ZNF74	ENSG00000185252	0.149786	0.0161921	0.306243	0.766929	0.999974
NCKAP1	ENSG00000061676	0.576424	0.160741	0.306184	0.766973	0.999974
PIEZO1	ENSG00000103335	-0.14838	-0.0307583	-0.306048	0.767072	0.999974
MORC3	ENSG00000159256	0.235889	0.147117	0.306042	0.767077	0.999974
PPT2	ENSG00000221988	0.198418	-0.0259249	0.305894	0.767185	0.999974
SKIL	ENSG00000136603	-0.321371	0.122772	-0.30578	0.76727	0.999974
LEPROT	ENSG00000213625	-0.146026	0.0712801	-0.305671	0.76735	0.999974
ZNF224	ENSG00000267680	-0.292529	0.197124	-0.305343	0.767591	0.999974
OCLN	ENSG00000197822	-0.920837	-0.248347	-0.305331	0.7676	0.999974
PRXL2C	ENSG00000158122	0.170044	0.189719	0.305251	0.767659	0.999974
ARHGEF5	ENSG00000050327	0.189021	0.0444852	0.305132	0.767746	0.999974
KRTAP5-9	ENSG00000254997	-1.26759	-0.840885	-0.305085	0.76778	0.999974
TMEM63A	ENSG00000196187	-0.129221	-0.0356841	-0.305084	0.767781	0.999974
EVPL	ENSG00000167880	-0.479829	-0.46817	-0.305035	0.767817	0.999974
GGA3	ENSG00000125447	0.156273	-0.0624818	0.304823	0.767973	0.999974
MBNL2	ENSG00000139793	0.301588	0.140792	0.304765	0.768016	0.999974
ACAP2	ENSG00000114331	-0.223544	0.0568473	-0.304601	0.768137	0.999974
POLE	ENSG00000177084	-0.17044	-0.0267408	-0.3046	0.768137	0.999974
RIDA	ENSG00000132541	0.594121	0.0371638	0.304509	0.768204	0.999974
C2orf76	ENSG00000186132	0.320011	0.175143	0.304372	0.768305	0.999974
NAT14	ENSG00000090971	0.240823	0.0545425	0.304039	0.76855	0.999974
FBN1	ENSG00000166147	0.559382	0.753279	0.304034	0.768553	0.999974
NREP	ENSG00000134986	-0.786299	-0.45609	-0.304006	0.768574	0.999974
FFAR2	ENSG00000126262	0.455039	-0.17048	0.303668	0.768822	0.999974
SDHAF3	ENSG00000196636	-0.300399	0.229817	-0.303655	0.768832	0.999974
RHOBTB3	ENSG00000164292	-0.408433	0.391717	-0.303623	0.768855	0.999974
NBPF26	ENSG00000273136	0.220824	0.0581524	0.30362	0.768858	0.999974
GTF2F2	ENSG00000188342	-0.189472	0.263521	-0.303571	0.768894	0.999974
HOOK2	ENSG00000095066	0.213121	-0.0362135	0.303546	0.768913	0.999974
SAP30	ENSG00000164105	0.194248	0.0588615	0.303399	0.769021	0.999974
FAR1	ENSG00000197601	-0.288407	0.197134	-0.303225	0.769148	0.999974
CCT3	ENSG00000163468	0.165314	-0.0253361	0.303112	0.769231	0.999974
VNN2	ENSG00000112303	0.380934	-0.108008	0.303106	0.769236	0.999974
ATF6B	ENSG00000213676	-0.176346	-0.102168	-0.303106	0.769236	0.999974
ARIH2	ENSG00000177479	-0.149075	0.0716188	-0.303101	0.76924	0.999974
HOXC4	ENSG00000198353	0.184724	-0.00944073	0.303017	0.769302	0.999974
AKT3	ENSG00000117020	-0.195815	0.0393953	-0.302994	0.769318	0.999974
SUPT5H	ENSG00000196235	0.197065	-0.16092	0.302938	0.769359	0.999974
TPP1	ENSG00000166340	0.258452	-0.0841158	0.302731	0.769512	0.999974
CHD1L	ENSG00000131778	-0.51449	0.188935	-0.302671	0.769556	0.999974
GGTA1	ENSG00000204136	0.317729	-0.0187569	0.302651	0.769571	0.999974
LAMB3	ENSG00000196878	-0.396729	0.00102728	-0.30245	0.769719	0.999974
DROSHA	ENSG00000113360	-0.12404	0.00547464	-0.302268	0.769852	0.999974
COMMD7	ENSG00000149600	0.177915	0.0287047	0.302112	0.769968	0.999974
ZNF154	ENSG00000179909	-0.266205	0.137313	-0.301693	0.770276	0.999974
PDRG1	ENSG00000088356	-0.177084	0.0182619	-0.301635	0.770318	0.999974
MTREX	ENSG00000039123	-0.174764	0.0452785	-0.301383	0.770504	0.999974
HNRNPA2B1	ENSG00000122566	-0.139578	0.110634	-0.301206	0.770634	0.999974
PRADC1	ENSG00000135617	0.219926	-0.049625	0.300965	0.770812	0.999974
PEDS1	ENSG00000240849	0.166903	-0.052936	0.300771	0.770954	0.999974
CLASP2	ENSG00000163539	-0.199608	0.118201	-0.300763	0.770961	0.999974
KDM5D	ENSG00000012817	-0.162813	0.0772978	-0.300676	0.771025	0.999974
ALDH1A1	ENSG00000165092	0.184069	0.0875067	0.300669	0.77103	0.999974
PNPLA4	ENSG00000006757	0.171357	-0.0355634	0.300647	0.771046	0.999974
GSTK1	ENSG00000197448	0.160595	-0.0543356	0.30051	0.771147	0.999974
C9orf64	ENSG00000165118	-0.128365	0.0500106	-0.300494	0.771158	0.999974
CLPP	ENSG00000125656	0.14358	-0.0495793	0.300322	0.771285	0.999974
ANAPC5	ENSG00000089053	-0.126522	0.00605872	-0.300225	0.771356	0.999974
HSD3B7	ENSG00000099377	-0.487898	0.112946	-0.300101	0.771448	0.999974
ZNF526	ENSG00000167625	0.185954	-0.00741782	0.30009	0.771456	0.999974
SIK3	ENSG00000160584	0.186227	-0.111909	0.30008	0.771463	0.999974
CXCR5	ENSG00000160683	0.235179	-0.181342	0.300037	0.771495	0.999974
HIC1	ENSG00000177374	-0.235964	0.176445	-0.299971	0.771544	0.999974
TTC7B	ENSG00000165914	0.355431	0.128276	0.299922	0.77158	0.999974
CXXC1	ENSG00000154832	0.162333	-0.039616	0.299915	0.771585	0.999974
MAFK	ENSG00000198517	0.167505	-0.0706176	0.299911	0.771588	0.999974
ARHGAP19	ENSG00000213390	0.201767	0.0822322	0.299795	0.771673	0.999974
SGSM3	ENSG00000100359	-0.217821	-0.383305	-0.299617	0.771805	0.999974
MED20	ENSG00000124641	-0.176247	0.0811228	-0.299452	0.771926	0.999974
ZNF81	ENSG00000197779	0.168681	0.000702666	0.299428	0.771943	0.999974
DMPK	ENSG00000104936	-0.204858	-0.0547682	-0.299392	0.77197	0.999974
CENPV	ENSG00000166582	-0.192062	-0.0217278	-0.299334	0.772013	0.999974
LSM12	ENSG00000161654	0.171935	0.0012768	0.299265	0.772064	0.999974
AMPH	ENSG00000078053	0.372227	0.296652	0.29921	0.772104	0.999974
NEMP1	ENSG00000166881	0.237549	0.0669228	0.299039	0.77223	0.999974
C2orf88	ENSG00000187699	0.409312	0.103247	0.299019	0.772245	0.999974
AP1AR	ENSG00000138660	0.266567	-0.0122445	0.298917	0.77232	0.999974
CLIP1	ENSG00000130779	0.166159	-0.0254941	0.298886	0.772343	0.999974
EPX	ENSG00000121053	0.339528	-0.0745392	0.298827	0.772386	0.999974
ZNF148	ENSG00000163848	-0.18926	0.122366	-0.298392	0.772707	0.999974
HSDL1	ENSG00000103160	0.178812	0.165407	0.298286	0.772785	0.999974
TRIM74	ENSG00000155428	0.766147	-0.0683914	0.298234	0.772823	0.999974
USE1	ENSG00000053501	-0.121857	0.0345244	-0.298173	0.772868	0.999974
LRRC6	ENSG00000129295	0.37553	-0.0257424	0.298119	0.772908	0.999974
SLPI	ENSG00000124107	0.41532	0.000175878	0.298053	0.772957	0.999974
EPG5	ENSG00000152223	-0.111684	0.016797	-0.298009	0.772989	0.999974
DCLRE1B	ENSG00000118655	-0.21657	0.0585329	-0.297651	0.773253	0.999974
MORF4L1	ENSG00000185787	0.157965	0.111332	0.297571	0.773312	0.999974
PLEKHG4	ENSG00000196155	-0.231517	-0.159634	-0.297525	0.773346	0.999974
TANGO6	ENSG00000103047	-0.187952	-0.0715054	-0.297353	0.773473	0.999974
DHX32	ENSG00000089876	0.240753	0.070804	0.297348	0.773477	0.999974
OPRD1	ENSG00000116329	0.512802	-0.291077	0.297194	0.77359	0.999974
CHCHD4	ENSG00000163528	0.208569	-0.0393337	0.296983	0.773746	0.999974
SPNS3	ENSG00000182557	-0.337252	0.177877	-0.296629	0.774007	0.999974
ZDHHC9	ENSG00000188706	-0.155945	-0.0447742	-0.296571	0.774049	0.999974
SLC6A8	ENSG00000130821	-0.377605	-0.459987	-0.296569	0.774051	0.999974
MRGBP	ENSG00000101189	0.151306	-0.0046288	0.296507	0.774097	0.999974
APOBEC3G	ENSG00000239713	0.15536	0.0717499	0.296453	0.774136	0.999974
BOK	ENSG00000176720	-0.328021	0.207696	-0.296337	0.774222	0.999974
ETF1	ENSG00000120705	0.123929	0.0475728	0.29615	0.77436	0.999974
MBD5	ENSG00000204406	0.166067	-0.0164961	0.296038	0.774442	0.999974
SEC61A1	ENSG00000058262	0.152538	-0.062585	0.29599	0.774477	0.999974
LAX1	ENSG00000122188	0.19588	-0.109575	0.295961	0.774499	0.999974
SIMC1	ENSG00000170085	-0.194018	-0.0443808	-0.295911	0.774536	0.999974
SYTL1	ENSG00000142765	-0.172271	-0.0983729	-0.295909	0.774537	0.999974
PRDM2	ENSG00000116731	-0.123521	0.0671737	-0.295808	0.774612	0.999974
C4orf19	ENSG00000154274	0.721535	0.708672	0.295751	0.774654	0.999974
WRAP73	ENSG00000116213	0.124451	-0.041346	0.295668	0.774715	0.999974
STK25	ENSG00000115694	-0.124989	-0.0231496	-0.295438	0.774885	0.999974
TTC32	ENSG00000183891	0.477751	-0.0354599	0.295405	0.774909	0.999974
MFNG	ENSG00000100060	0.137088	-0.0146517	0.295185	0.775071	0.999974
SUN1	ENSG00000164828	-0.192115	0.0571405	-0.295122	0.775118	0.999974
CAAP1	ENSG00000120159	0.366868	0.282001	0.295001	0.775207	0.999974
STK11	ENSG00000118046	-0.157536	-0.135066	-0.295001	0.775207	0.999974
BTBD7	ENSG00000011114	-0.15627	0.0619901	-0.294933	0.775258	0.999974
NUP85	ENSG00000125450	-0.147154	0.0123773	-0.294925	0.775263	0.999974
SCART1	ENSG00000214279	0.214972	0.0818529	0.294911	0.775273	0.999974
YTHDF3	ENSG00000185728	0.249393	0.0371662	0.29491	0.775274	0.999974
MLEC	ENSG00000110917	-0.134907	0.00985878	-0.29466	0.775459	0.999974
POT1	ENSG00000128513	-0.250847	0.141074	-0.294649	0.775467	0.999974
SAR1A	ENSG00000079332	0.131936	0.0668143	0.294642	0.775472	0.999974
ARL8A	ENSG00000143862	0.198307	-0.00589556	0.29463	0.775481	0.999974
ARL13B	ENSG00000169379	0.302249	0.478643	0.294554	0.775537	0.999974
SERPINC1	ENSG00000117601	-1.45796	0.232218	-0.294519	0.775563	0.999974
ERCC8	ENSG00000049167	-0.228322	0.101674	-0.294481	0.775591	0.999974
LAMTOR3	ENSG00000109270	-0.326644	0.132045	-0.294286	0.775735	0.999974
TMEM185B	ENSG00000226479	-0.176603	-0.128606	-0.294267	0.775749	0.999974
LSMEM2	ENSG00000179564	1.69143	-0.255884	0.29416	0.775828	0.999974
NIPA1	ENSG00000170113	0.213342	0.156318	0.294129	0.775851	0.999974
USP3	ENSG00000140455	0.123413	0.0100698	0.294027	0.775926	0.999974
EEFSEC	ENSG00000132394	-0.230926	-0.108034	-0.293974	0.775965	0.999974
FNIP1	ENSG00000217128	0.240481	-0.0172258	0.293956	0.775979	0.999974
ACOT13	ENSG00000112304	-0.208028	0.00344942	-0.293794	0.776098	0.999974
RFK	ENSG00000135002	0.324469	0.263182	0.293557	0.776273	0.999974
TRIM36	ENSG00000152503	-0.603181	0.155503	-0.293399	0.776389	0.999974
SLC30A1	ENSG00000170385	-0.276762	0.180683	-0.293357	0.776421	0.999974
ADAT3	ENSG00000213638	-0.152431	-0.0774404	-0.29319	0.776544	0.999974
MSI2	ENSG00000153944	-0.1777	0.0576603	-0.293175	0.776555	0.999974
PROX2	ENSG00000119608	0.384929	-0.00879901	0.29313	0.776588	0.999974
ARGLU1	ENSG00000134884	-0.352766	0.22044	-0.293114	0.7766	0.999974
CEP120	ENSG00000168944	0.256244	0.0806491	0.293078	0.776627	0.999974
CARNMT1	ENSG00000156017	0.464422	0.293523	0.293029	0.776662	0.999974
TCP10L	ENSG00000242220	0.979394	0.094269	0.292764	0.776858	0.999974
ZNF626	ENSG00000188171	0.30581	0.0129597	0.292576	0.776997	0.999974
CREBL2	ENSG00000111269	-0.168726	0.0806093	-0.292559	0.777009	0.999974
SPX	ENSG00000134548	0.858072	-0.139241	0.292452	0.777088	0.999974
MARS1	ENSG00000166986	-0.174219	-0.0774422	-0.29237	0.777149	0.999974
EIF2S1	ENSG00000134001	-0.165958	0.100259	-0.292369	0.77715	0.999974
MID2	ENSG00000080561	-0.162269	0.126104	-0.292359	0.777157	0.999974
PEX16	ENSG00000121680	0.160331	-0.0596574	0.292321	0.777185	0.999974
TNFAIP8L2	ENSG00000163154	0.153266	0.0419113	0.291903	0.777494	0.999974
DCP1A	ENSG00000272886	-0.122786	-0.0680436	-0.291832	0.777546	0.999974
MTFR1	ENSG00000066855	-0.259012	0.156131	-0.291759	0.7776	0.999974
SYCP2	ENSG00000196074	0.454575	0.262072	0.291748	0.777608	0.999974
MUC16	ENSG00000181143	0.68534	-0.187733	0.291648	0.777682	0.999974
PRKCQ	ENSG00000065675	0.166256	-0.0446678	0.29162	0.777703	0.999974
UBE2L3	ENSG00000185651	0.128585	0.041826	0.291611	0.777709	0.999974
CD84	ENSG00000066294	-0.156706	0.0233077	-0.291558	0.777749	0.999974
FAM217B	ENSG00000196227	-0.17166	-0.0654585	-0.291401	0.777865	0.999974
UBE3B	ENSG00000151148	0.118462	-0.0383543	0.29122	0.777998	0.999974
ZNF71	ENSG00000197951	0.179668	-0.08296	0.291127	0.778067	0.999974
GVQW3	ENSG00000179240	-0.271841	0.0755066	-0.290721	0.778367	0.999974
HSD17B14	ENSG00000087076	-0.897758	0.179428	-0.290534	0.778505	0.999974
GOT2	ENSG00000125166	-0.14246	-0.0724739	-0.290456	0.778563	0.999974
CDKN1B	ENSG00000111276	0.144956	0.0332548	0.290095	0.77883	0.999974
RSRP1	ENSG00000117616	-0.196778	0.12952	-0.290059	0.778856	0.999974
CRAMP1	ENSG00000007545	0.178614	-0.0766506	0.290038	0.778871	0.999974
SF1	ENSG00000168066	-0.198022	-0.122267	-0.289974	0.778919	0.999974
CCDC96	ENSG00000173013	0.24843	-0.0367437	0.289951	0.778935	0.999974
CDC26	ENSG00000176386	-0.229032	0.180645	-0.289652	0.779157	0.999974
XPNPEP2	ENSG00000122121	0.40435	-0.157506	0.289544	0.779237	0.999974
PGAP1	ENSG00000197121	0.358147	0.0612302	0.28929	0.779424	0.999974
SPINK8	ENSG00000229453	0.336719	-0.259994	0.28923	0.779468	0.999974
GGT5	ENSG00000099998	0.892297	0.262014	0.289214	0.779481	0.999974
GPD2	ENSG00000115159	-0.121574	0.113844	-0.289185	0.779502	0.999974
SLC22A1	ENSG00000175003	0.367481	-0.10209	0.289149	0.779529	0.999974
MTA3	ENSG00000057935	0.149764	-0.0926693	0.28911	0.779557	0.999974
GANAB	ENSG00000089597	0.185119	-0.114768	0.28907	0.779587	0.999974
TANK	ENSG00000136560	0.193612	0.132136	0.289009	0.779632	0.999974
MYO6	ENSG00000196586	-0.233686	-0.0644672	-0.28873	0.779838	0.999974
SPPL3	ENSG00000157837	0.127171	-0.0330053	0.288251	0.780192	0.999974
FBXW7	ENSG00000109670	0.170152	0.114388	0.28819	0.780238	0.999974
DOHH	ENSG00000129932	0.170045	-0.154604	0.288081	0.780318	0.999974
SCGB2B2	ENSG00000205209	-0.87137	-0.871141	-0.28803	0.780356	0.999974
BRWD3	ENSG00000165288	0.152319	0.0415279	0.287982	0.780391	0.999974
NR3C1	ENSG00000113580	-0.171034	0.107481	-0.287938	0.780424	0.999974
KCNA5	ENSG00000130037	-0.375684	-0.402007	-0.287909	0.780445	0.999974
SUPV3L1	ENSG00000156502	-0.159732	0.0141664	-0.287467	0.780772	0.999974
P2RX4	ENSG00000135124	-0.221836	-0.0179778	-0.287405	0.780818	0.999974
FCER2	ENSG00000104921	-0.154026	-0.0806873	-0.287241	0.780939	0.999974
COG3	ENSG00000136152	-0.185097	0.089661	-0.287073	0.781063	0.999974
VPS41	ENSG00000006715	0.140663	0.0705247	0.287008	0.781111	0.999974
MEPCE	ENSG00000146834	0.178308	-0.151477	0.286987	0.781127	0.999974
A1BG	ENSG00000121410	-0.940757	-0.166718	-0.286948	0.781156	0.999974
SBNO1	ENSG00000139697	0.128937	0.0329981	0.286764	0.781292	0.999974
TRIM69	ENSG00000185880	0.124952	0.0812142	0.286597	0.781416	0.999974
CDHR1	ENSG00000148600	-0.261527	-0.272082	-0.286579	0.781429	0.999974
POU5F1	ENSG00000204531	-0.304572	0.0512524	-0.286498	0.781489	0.999974
SPNS2	ENSG00000183018	-0.328364	-0.0832997	-0.286365	0.781587	0.999974
TNNT1	ENSG00000105048	-0.355021	0.141036	-0.286096	0.781786	0.999974
YPEL2	ENSG00000175155	0.159888	0.0889909	0.285871	0.781953	0.999974
GPR55	ENSG00000135898	-0.175368	-0.0473064	-0.285865	0.781957	0.999974
MROH8	ENSG00000101353	0.270418	-0.359394	0.285865	0.781957	0.999974
STAG3	ENSG00000066923	0.213045	-0.0556346	0.28583	0.781983	0.999974
TBCEL	ENSG00000154114	-0.274924	-0.00362326	-0.285626	0.782134	0.999974
THOC6	ENSG00000131652	-0.173417	0.0257444	-0.285514	0.782216	0.999974
KCTD10	ENSG00000110906	0.121152	0.000396161	0.285508	0.782221	0.999974
MKRN2	ENSG00000075975	0.143649	0.036977	0.285502	0.782225	0.999974
AKTIP	ENSG00000166971	0.152952	0.0670804	0.285434	0.782276	0.999974
UNC5B	ENSG00000107731	-1.38695	0.999446	-0.285401	0.782301	0.999974
ZNF572	ENSG00000180938	-0.259173	0.0607651	-0.285301	0.782375	0.999974
CACTIN	ENSG00000105298	-0.150791	-0.0854901	-0.285286	0.782386	0.999974
HINT3	ENSG00000111911	-0.206868	0.20084	-0.285176	0.782467	0.999974
SNX9	ENSG00000130340	0.128174	-0.0631042	0.285053	0.782558	0.999974
TM9SF2	ENSG00000125304	0.174579	0.0377164	0.285001	0.782596	0.999974
UNC5A	ENSG00000113763	0.586432	-0.276247	0.284872	0.782692	0.999974
UBA5	ENSG00000081307	-0.214221	0.147643	-0.284808	0.782739	0.999974
ZDHHC4	ENSG00000136247	0.135181	-0.00430861	0.28465	0.782856	0.999974
ATP5F1A	ENSG00000152234	-0.116796	0.0120435	-0.284595	0.782897	0.999974
SHARPIN	ENSG00000179526	0.255141	-0.152336	0.284514	0.782956	0.999974
LCOR	ENSG00000196233	-0.18118	0.0157282	-0.284426	0.783022	0.999974
MACC1	ENSG00000183742	0.833094	0.935136	0.28429	0.783123	0.999974
CLCN2	ENSG00000114859	0.254654	0.0878308	0.284182	0.783203	0.999974
PPP1R12C	ENSG00000125503	-0.163494	-0.0993114	-0.284033	0.783313	0.999974
PXMP4	ENSG00000101417	0.124212	-0.0709264	0.284023	0.78332	0.999974
TSPAN13	ENSG00000106537	-0.308721	0.0534071	-0.28401	0.78333	0.999974
RCL1	ENSG00000120158	-0.202609	-0.116452	-0.283856	0.783444	0.999974
BTN2A2	ENSG00000124508	0.120014	0.0418253	0.283832	0.783462	0.999974
COG4	ENSG00000103051	-0.143232	-0.0882818	-0.283822	0.783469	0.999974
SLF1	ENSG00000133302	0.269819	0.196648	0.283806	0.783481	0.999974
SLC22A4	ENSG00000197208	0.352002	-0.133518	0.283782	0.783498	0.999974
KLF9	ENSG00000119138	-0.2246	0.196701	-0.283584	0.783645	0.999974
NDUFS7	ENSG00000115286	-0.204899	-0.117725	-0.283432	0.783758	0.999974
ZC3H3	ENSG00000014164	0.244394	-0.142762	0.283256	0.783888	0.999974
FAAP100	ENSG00000185504	0.144947	-0.0880871	0.283167	0.783954	0.999974
DOK7	ENSG00000175920	-0.209922	-0.104587	-0.283113	0.783994	0.999974
AIMP2	ENSG00000106305	0.179087	0.0160883	0.28311	0.783996	0.999974
DDX58	ENSG00000107201	0.162995	-0.010069	0.282946	0.784118	0.999974
ID2	ENSG00000115738	0.144669	0.14099	0.282904	0.784149	0.999974
SAC3D1	ENSG00000168061	0.245699	-0.0802236	0.282855	0.784185	0.999974
CBX2	ENSG00000173894	0.40336	-0.194379	0.282853	0.784187	0.999974
SIPA1	ENSG00000213445	0.207252	-0.132234	0.28282	0.784211	0.999974
TMEM38B	ENSG00000095209	0.341012	0.142703	0.282751	0.784262	0.999974
ASNS	ENSG00000070669	-0.363192	-0.154098	-0.28256	0.784403	0.999974
MTLN	ENSG00000175701	0.146656	-0.0912251	0.282487	0.784458	0.999974
ADPGK	ENSG00000159322	-0.126476	-0.00752745	-0.282354	0.784556	0.999974
RTCB	ENSG00000100220	-0.112358	0.0561926	-0.28227	0.784618	0.999974
CYP4V2	ENSG00000145476	-0.184136	0.118707	-0.282267	0.784621	0.999974
UBALD2	ENSG00000185262	0.236603	-0.0354533	0.282174	0.78469	0.999974
GALT	ENSG00000213930	-0.179503	-0.0624828	-0.282033	0.784794	0.999974
SRPK1	ENSG00000096063	-0.208418	0.0318684	-0.281902	0.784891	0.999974
STAU2	ENSG00000040341	0.224928	0.245302	0.281896	0.784895	0.999974
C1QBP	ENSG00000108561	0.178396	0.104587	0.28187	0.784914	0.999974
CPSF2	ENSG00000165934	-0.118714	-0.00649155	-0.28186	0.784922	0.999974
DBN1	ENSG00000113758	0.241826	-0.112708	0.281859	0.784923	0.999974
LENG8	ENSG00000167615	-0.143472	-0.075282	-0.281852	0.784928	0.999974
DVL3	ENSG00000161202	-0.168079	-0.0747634	-0.281776	0.784984	0.999974
TRIM35	ENSG00000104228	0.15508	0.0140771	0.281755	0.785	0.999974
PACC1	ENSG00000065600	0.249443	0.0546461	0.281754	0.785001	0.999974
ZBTB24	ENSG00000112365	-0.17293	0.116873	-0.281624	0.785097	0.999974
TMEM161B	ENSG00000164180	-0.313206	0.242454	-0.281335	0.785311	0.999974
ZBTB26	ENSG00000171448	-0.270734	0.256868	-0.281334	0.785312	0.999974
MRPL50	ENSG00000136897	-0.279669	-0.013411	-0.28132	0.785322	0.999974
TPSAB1	ENSG00000172236	-0.513996	-0.130855	-0.281316	0.785326	0.999974
S100P	ENSG00000163993	-0.489083	-0.0342604	-0.281214	0.785401	0.999974
PABPC1L	ENSG00000101104	-0.145091	0.0202795	-0.28099	0.785567	0.999974
ZSCAN30	ENSG00000186814	-0.204747	-0.00860004	-0.280897	0.785636	0.999974
CDKN2AIPNL	ENSG00000237190	-0.156745	0.138834	-0.280844	0.785675	0.999974
KDM5C	ENSG00000126012	0.171002	-0.132132	0.280635	0.78583	0.999974
HDAC11	ENSG00000163517	-0.201327	-0.102917	-0.280595	0.78586	0.999974
LGR6	ENSG00000133067	-0.162761	-0.0655017	-0.280551	0.785892	0.999974
UBE2I	ENSG00000103275	-0.145652	-0.0147294	-0.280475	0.785949	0.999974
CHST12	ENSG00000136213	0.132747	-0.0120666	0.280402	0.786003	0.999974
FKBP3	ENSG00000100442	0.232775	0.172619	0.280323	0.786061	0.999974
MGST2	ENSG00000085871	0.156498	-0.0908179	0.280282	0.786091	0.999974
LIPT2	ENSG00000175536	0.625782	0.437405	0.280243	0.78612	0.999974
XPOT	ENSG00000184575	0.162019	0.124089	0.280177	0.78617	0.999974
CTNNB1	ENSG00000168036	0.15251	0.0584216	0.279906	0.78637	0.999974
STAT4	ENSG00000138378	-0.194856	0.0846044	-0.279834	0.786423	0.999974
PBX3	ENSG00000167081	0.151438	0.0606055	0.279734	0.786498	0.999974
CYP4F2	ENSG00000186115	-0.985506	-0.230466	-0.279382	0.786758	0.999974
NCAPD2	ENSG00000010292	0.216538	-0.0429916	0.279033	0.787018	0.999974
GTF2H3	ENSG00000111358	-0.241824	0.111692	-0.279014	0.787032	0.999974
DEF6	ENSG00000023892	0.175534	-0.117583	0.278785	0.787201	0.999974
TEX45	ENSG00000198723	0.633738	0.192576	0.278719	0.78725	0.999974
CDK10	ENSG00000185324	-0.146236	-0.0975132	-0.278418	0.787474	0.999974
SAPCD1	ENSG00000228727	-0.869727	0.512249	-0.2784	0.787487	0.999974
NCALD	ENSG00000104490	-0.145557	0.0141664	-0.278395	0.787491	0.999974
DIMT1	ENSG00000086189	0.239664	0.190747	0.278313	0.787552	0.999974
CFAP410	ENSG00000160226	0.220896	-0.0866815	0.278289	0.787569	0.999974
BBC3	ENSG00000105327	0.230407	-0.207951	0.278272	0.787582	0.999974
TAF9B	ENSG00000187325	-0.270541	0.193263	-0.278146	0.787675	0.999974
OSER1	ENSG00000132823	0.211615	0.0301984	0.278126	0.78769	0.999974
EOGT	ENSG00000163378	0.220173	0.175657	0.278007	0.787778	0.999974
WNT5B	ENSG00000111186	-0.362452	0.107767	-0.277936	0.787831	0.999974
CFAP46	ENSG00000171811	0.775875	0.256657	0.277799	0.787933	0.999974
KRT79	ENSG00000185640	-0.706178	-0.106897	-0.277704	0.788003	0.999974
FAM8A1	ENSG00000137414	-0.242982	0.101327	-0.277633	0.788056	0.999974
KDM8	ENSG00000155666	0.165203	-0.131688	0.27762	0.788065	0.999974
TENT5A	ENSG00000112773	-0.138433	0.0746644	-0.277602	0.788079	0.999974
UFL1	ENSG00000014123	-0.287975	0.149158	-0.277461	0.788184	0.999974
PRKAB1	ENSG00000111725	-0.1055	-0.0428717	-0.27742	0.788214	0.999974
EPM2A	ENSG00000112425	-0.244431	-0.0336838	-0.277346	0.788268	0.999974
PYCR3	ENSG00000104524	-0.225568	-0.0952146	-0.277279	0.788318	0.999974
POTEF	ENSG00000196604	-0.876712	0.166016	-0.277049	0.788489	0.999974
SNX6	ENSG00000129515	0.166444	0.125861	0.276894	0.788604	0.999974
ADAT2	ENSG00000189007	-0.309265	0.104353	-0.276615	0.788811	0.999974
PLCG1	ENSG00000124181	-0.152961	-0.0389503	-0.276524	0.788878	0.999974
NFRKB	ENSG00000170322	-0.111834	-0.104256	-0.276308	0.789039	0.999974
ZC3HAV1L	ENSG00000146858	0.548301	-0.296242	0.276199	0.78912	0.999974
ZNF324B	ENSG00000249471	0.271351	0.0852923	0.276198	0.789121	0.999974
ODF2L	ENSG00000122417	-0.321239	0.12938	-0.276134	0.789168	0.999974
NEGR1	ENSG00000172260	0.896119	0.199808	0.27606	0.789223	0.999974
CWC22	ENSG00000163510	0.200805	0.0893824	0.27598	0.789282	0.999974
LETMD1	ENSG00000050426	0.143569	0.0515198	0.27593	0.789319	0.999974
POLA2	ENSG00000014138	-0.164509	0.0466387	-0.275917	0.789329	0.999974
KIR2DL3	ENSG00000243772	0.21525	-0.119056	0.275765	0.789442	0.999974
NOP9	ENSG00000196943	0.128112	-0.0633447	0.275732	0.789466	0.999974
MCMBP	ENSG00000197771	0.132764	0.0557704	0.275731	0.789467	0.999974
CEP250	ENSG00000126001	0.120702	-0.0355836	0.275645	0.789531	0.999974
ZFYVE16	ENSG00000039319	0.256439	0.203039	0.275631	0.789541	0.999974
PRKAR1A	ENSG00000108946	0.175976	0.0512114	0.275601	0.789564	0.999974
TEX261	ENSG00000144043	-0.135631	-0.0588918	-0.275579	0.78958	0.999974
ZNF583	ENSG00000198440	0.410524	0.0330188	0.275343	0.789755	0.999974
AFF3	ENSG00000144218	0.185548	0.0534658	0.27524	0.789832	0.999974
ATAD3A	ENSG00000197785	-0.155842	-0.0925548	-0.275	0.790009	0.999974
EVC	ENSG00000072840	-0.307695	0.0758282	-0.274889	0.790092	0.999974
LDLRAP1	ENSG00000157978	0.132221	-0.0544211	0.274867	0.790109	0.999974
HBS1L	ENSG00000112339	0.175248	0.138663	0.274858	0.790115	0.999974
ZNF575	ENSG00000176472	-0.240409	0.0193731	-0.274729	0.790211	0.999974
USP27X	ENSG00000273820	0.209583	-0.163628	0.274494	0.790385	0.999974
USP18	ENSG00000184979	0.330753	-0.0307917	0.274454	0.790415	0.999974
ACP2	ENSG00000134575	0.170491	-0.0187607	0.274407	0.79045	0.999974
MVD	ENSG00000167508	-0.165775	-0.10198	-0.274183	0.790616	0.999974
COL9A3	ENSG00000092758	0.311138	-0.219995	0.27407	0.7907	0.999974
TRIM33	ENSG00000197323	-0.180011	0.0738809	-0.27404	0.790722	0.999974
UBXN7	ENSG00000163960	-0.163255	-0.0402655	-0.273854	0.79086	0.999974
PPP2R5D	ENSG00000112640	-0.150818	-0.05175	-0.273767	0.790925	0.999974
CASP5	ENSG00000137757	0.300514	0.135669	0.27375	0.790938	0.999974
OGT	ENSG00000147162	-0.226592	0.134381	-0.273739	0.790946	0.999974
NELL2	ENSG00000184613	-0.161515	-0.0488348	-0.273601	0.791048	0.999974
ADM2	ENSG00000128165	-0.341689	-0.147431	-0.273431	0.791174	0.999974
SLC25A28	ENSG00000155287	-0.138559	-0.0337822	-0.273418	0.791185	0.999974
TMEM160	ENSG00000130748	0.188196	-0.095227	0.273295	0.791276	0.999974
RILPL1	ENSG00000188026	0.232875	-0.0299618	0.273014	0.791484	0.999974
NOP2	ENSG00000111641	-0.425628	0.365258	-0.272944	0.791536	0.999974
WDR62	ENSG00000075702	-0.229848	-0.0585418	-0.272864	0.791596	0.999974
AMMECR1L	ENSG00000144233	-0.16053	0.0942153	-0.27283	0.791621	0.999974
FBLN2	ENSG00000163520	0.187891	-0.0444668	0.272827	0.791624	0.999974
PPHLN1	ENSG00000134283	-0.15377	0.041678	-0.272817	0.791631	0.999974
UBR3	ENSG00000144357	-0.135552	0.0497383	-0.272743	0.791686	0.999974
SYCP3	ENSG00000139351	-0.785949	-0.273227	-0.272737	0.79169	0.999974
CRKL	ENSG00000099942	0.110589	-0.0211613	0.272552	0.791827	0.999974
TGM1	ENSG00000092295	0.259425	0.0187659	0.272497	0.791868	0.999974
PPP1R12A	ENSG00000058272	-0.250554	0.180332	-0.272378	0.791957	0.999974
SLC4A2	ENSG00000164889	-0.174275	-0.0553788	-0.272252	0.79205	0.999974
PLD6	ENSG00000179598	-0.257091	0.112368	-0.272251	0.792051	0.999974
YBX1	ENSG00000065978	0.129477	0.0254063	0.271948	0.792276	0.999974
PLAGL2	ENSG00000126003	0.18212	-0.0273353	0.271892	0.792318	0.999974
ZNF470	ENSG00000197016	0.179511	0.124422	0.27174	0.792431	0.999974
ZNF44	ENSG00000197857	-0.137552	0.079448	-0.271716	0.792449	0.999974
GPR132	ENSG00000183484	0.145342	-0.0381331	0.271691	0.792467	0.999974
CTDP1	ENSG00000060069	0.187955	-0.143742	0.271611	0.792527	0.999974
CORT	ENSG00000241563	-0.745111	-0.0300085	-0.271582	0.792549	0.999974
KCNS1	ENSG00000124134	0.258307	-0.325341	0.271449	0.792647	0.999974
SLAMF7	ENSG00000026751	-0.146961	0.0917435	-0.271263	0.792785	0.999974
STK38	ENSG00000112079	0.121618	-0.0641558	0.271065	0.792933	0.999974
UBA2	ENSG00000126261	0.156144	0.143626	0.270959	0.793012	0.999974
SMIM29	ENSG00000186577	0.153712	0.0112931	0.270863	0.793083	0.999974
SLC4A10	ENSG00000144290	-0.442251	0.114437	-0.270616	0.793267	0.999974
IKBIP	ENSG00000166130	-0.301468	0.0592153	-0.270483	0.793365	0.999974
DNAJC16	ENSG00000116138	0.188092	0.107722	0.270221	0.79356	0.999974
TMEM263	ENSG00000151135	-0.251817	0.207618	-0.2702	0.793576	0.999974
TMSB4X	ENSG00000205542	0.153751	-0.000388826	0.270147	0.793615	0.999974
MIIP	ENSG00000116691	0.212139	-0.114784	0.270105	0.793646	0.999974
MYSM1	ENSG00000162601	0.240289	0.208656	0.270101	0.793649	0.999974
DNAAF5	ENSG00000164818	-0.184918	-0.0879894	-0.269662	0.793975	0.999974
POU2AF1	ENSG00000110777	-0.113764	0.0412364	-0.26963	0.793999	0.999974
ZNF587B	ENSG00000269343	-0.132745	0.0301801	-0.269605	0.794018	0.999974
CARD8	ENSG00000105483	0.168592	0.0938829	0.269593	0.794027	0.999974
MIOX	ENSG00000100253	-0.954309	0.929465	-0.269542	0.794065	0.999974
LRRC37B	ENSG00000185158	-0.197004	-0.117027	-0.269525	0.794078	0.999974
ELP6	ENSG00000163832	-0.163537	-0.105801	-0.269277	0.794262	0.999974
DOLK	ENSG00000175283	-0.163261	0.026728	-0.269246	0.794285	0.999974
ABCB8	ENSG00000197150	-0.142903	-0.0965726	-0.269245	0.794286	0.999974
CNKSR1	ENSG00000142675	-0.220516	-0.0603645	-0.269231	0.794296	0.999974
MITD1	ENSG00000158411	-0.155129	0.16086	-0.269222	0.794303	0.999974
POLA1	ENSG00000101868	0.182346	0.0442942	0.269034	0.794443	0.999974
ZNF554	ENSG00000172006	0.168084	0.133458	0.26899	0.794475	0.999974
ZDHHC15	ENSG00000102383	-0.936441	-0.055263	-0.268969	0.794491	0.999974
NUDT6	ENSG00000170917	0.411874	0.216723	0.26888	0.794557	0.999974
ZSCAN26	ENSG00000197062	0.145581	0.0610969	0.268858	0.794573	0.999974
DVL1	ENSG00000107404	-0.161434	-0.0136747	-0.26882	0.794602	0.999974
ARRDC1	ENSG00000197070	-0.191311	-0.11555	-0.268784	0.794629	0.999974
AURKC	ENSG00000105146	0.288552	0.380682	0.268706	0.794687	0.999974
MYO1D	ENSG00000176658	0.180217	0.0975191	0.268693	0.794697	0.999974
IHO1	ENSG00000173421	0.691551	0.097553	0.268655	0.794724	0.999974
ZDHHC8	ENSG00000099904	0.150515	-0.0581988	0.26828	0.795004	0.999974
WDR90	ENSG00000161996	0.148498	-0.171964	0.268271	0.79501	0.999974
TCAP	ENSG00000173991	-0.267032	-0.0110875	-0.268267	0.795013	0.999974
MBTPS1	ENSG00000140943	0.139712	-0.00269259	0.268187	0.795073	0.999974
UQCRFS1	ENSG00000169021	0.122295	0.0437649	0.26796	0.795242	0.999974
RGS1	ENSG00000090104	-0.879287	0.797468	-0.267811	0.795352	0.999974
REXO1	ENSG00000079313	0.157552	-0.0811013	0.267756	0.795393	0.999974
LIPT1	ENSG00000144182	-0.220546	0.143428	-0.267643	0.795477	0.999974
SPIDR	ENSG00000164808	0.124156	0.054159	0.267607	0.795504	0.999974
SLC3A2	ENSG00000168003	0.152656	-0.12935	0.267518	0.79557	0.999974
PDCL3	ENSG00000115539	-0.128997	0.0579401	-0.267417	0.795646	0.999974
H4C8	ENSG00000158406	-0.224787	0.00597514	-0.267383	0.795671	0.999974
MTERF2	ENSG00000120832	-0.208345	-0.0654044	-0.267178	0.795824	0.999974
ZCCHC17	ENSG00000121766	-0.1313	0.115088	-0.26715	0.795845	0.999974
XPO1	ENSG00000082898	-0.212633	0.0979856	-0.267033	0.795932	0.999974
PGAM5	ENSG00000247077	0.139591	0.0200746	0.267032	0.795932	0.999974
C16orf72	ENSG00000182831	0.1655	0.051329	0.26699	0.795964	0.999974
ARL6IP5	ENSG00000144746	-0.170246	0.140312	-0.26696	0.795986	0.999974
SERBP1	ENSG00000142864	0.134678	0.0600736	0.26681	0.796098	0.999974
TNFSF8	ENSG00000106952	0.132989	0.0732902	0.266803	0.796103	0.999974
UTY	ENSG00000183878	-0.411366	0.33804	-0.266759	0.796135	0.999974
ATP5PB	ENSG00000116459	-0.128429	0.116674	-0.266486	0.796339	0.999974
FOXD4	ENSG00000170122	0.808296	0.389633	0.266288	0.796486	0.999974
ITPR3	ENSG00000096433	-0.141511	0.0135184	-0.266262	0.796505	0.999974
EHHADH	ENSG00000113790	-0.324639	0.154247	-0.266197	0.796554	0.999974
ZSWIM4	ENSG00000132003	-0.173542	-0.261516	-0.266088	0.796635	0.999974
MICALL1	ENSG00000100139	0.175896	-0.0376425	0.26606	0.796656	0.999974
COPS7B	ENSG00000144524	-0.117346	-0.0591302	-0.265839	0.79682	0.999974
RPP25L	ENSG00000164967	-0.133119	-0.0472051	-0.265569	0.797021	0.999974
MMP14	ENSG00000157227	0.337021	-0.407438	0.265522	0.797056	0.999974
ZFYVE1	ENSG00000165861	0.201621	-0.138724	0.265503	0.79707	0.999974
APOBEC2	ENSG00000124701	0.893899	0.498347	0.265481	0.797087	0.999974
ODAD3	ENSG00000198003	0.315603	0.0701644	0.265397	0.797149	0.999974
TBC1D32	ENSG00000146350	0.634115	0.443505	0.265276	0.79724	0.999974
PID1	ENSG00000153823	0.293465	0.0187669	0.26514	0.79734	0.999974
CNOT11	ENSG00000158435	-0.11423	0.0342437	-0.265073	0.797391	0.999974
TTLL10	ENSG00000162571	-1.20905	-0.0157975	-0.265066	0.797395	0.999974
STRAP	ENSG00000023734	0.125466	0.0525281	0.265041	0.797415	0.999974
RAP1A	ENSG00000116473	-0.157943	0.116549	-0.264954	0.797479	0.999974
RELCH	ENSG00000134444	-0.266436	0.1633	-0.264913	0.79751	0.999974
REL	ENSG00000162924	0.143607	0.0117901	0.264903	0.797517	0.999974
GRIN2D	ENSG00000105464	0.35776	-0.354513	0.264873	0.79754	0.999974
METTL7A	ENSG00000185432	-0.144421	0.105341	-0.264776	0.797611	0.999974
ZNF358	ENSG00000198816	0.200908	-0.150613	0.264756	0.797627	0.999974
COQ8A	ENSG00000163050	-0.291807	-0.433562	-0.264666	0.797694	0.999974
NUDT22	ENSG00000149761	0.170812	-0.036317	0.264287	0.797976	0.999974
AGAP4	ENSG00000188234	-0.164994	0.0390353	-0.264221	0.798025	0.999974
FAM126B	ENSG00000155744	0.296411	0.0972726	0.263974	0.798209	0.999974
TRIM14	ENSG00000106785	0.135041	0.023488	0.263885	0.798275	0.999974
SKA2	ENSG00000182628	-0.271106	0.188827	-0.263806	0.798334	0.999974
DLG3	ENSG00000082458	-0.14274	-0.000657161	-0.263576	0.798505	0.999974
FCGR3A	ENSG00000203747	-0.193472	0.126301	-0.26355	0.798525	0.999974
PHYH	ENSG00000107537	0.180211	0.128595	0.263524	0.798544	0.999974
B3GAT3	ENSG00000149541	-0.147854	-0.0966503	-0.263464	0.798589	0.999974
SGF29	ENSG00000176476	0.184358	-0.0500556	0.26344	0.798606	0.999974
SMAP1	ENSG00000112305	0.168578	-0.11263	0.263397	0.798639	0.999974
TRABD	ENSG00000170638	0.149859	-0.111559	0.263318	0.798697	0.999974
PSMD4	ENSG00000159352	-0.175862	0.0451972	-0.263253	0.798746	0.999974
PCGF5	ENSG00000180628	-0.24885	-0.11627	-0.2632	0.798786	0.999974
NSD3	ENSG00000147548	-0.126188	-2.54696e-05	-0.263196	0.798788	0.999974
ZNF385D	ENSG00000151789	1.11039	-0.09466	0.263195	0.798789	0.999974
MTCH1	ENSG00000137409	0.120205	-0.079186	0.263157	0.798817	0.999974
B3GALT6	ENSG00000176022	0.1718	0.0151112	0.263153	0.798821	0.999974
MTHFD1	ENSG00000100714	-0.179029	0.00966816	-0.262814	0.799073	0.999974
ADAMTS6	ENSG00000049192	-0.282837	0.146878	-0.262775	0.799103	0.999974
CHCHD5	ENSG00000125611	0.164248	-0.157954	0.262684	0.79917	0.999974
NUDT21	ENSG00000167005	-0.183539	0.129916	-0.262565	0.799259	0.999974
BBS5	ENSG00000163093	0.403333	0.248873	0.262556	0.799265	0.999974
TRIM56	ENSG00000169871	-0.127295	0.00235374	-0.262532	0.799283	0.999974
DNAJC21	ENSG00000168724	0.193787	0.0668748	0.262304	0.799453	0.999974
MOV10	ENSG00000155363	-0.18109	-0.0363233	-0.262273	0.799476	0.999974
SPTB	ENSG00000070182	-0.391786	-0.225124	-0.262147	0.79957	0.999974
PAFAH1B2	ENSG00000168092	0.136352	-0.0341896	0.262143	0.799573	0.999974
SNAPC2	ENSG00000104976	0.181215	-0.0577646	0.262119	0.799591	0.999974
TMEM183A	ENSG00000163444	-0.157842	0.0874542	-0.26202	0.799665	0.999974
TCEANC	ENSG00000176896	0.265715	0.163886	0.262008	0.799674	0.999974
KDM2A	ENSG00000173120	0.122098	-0.0963065	0.261946	0.79972	0.999974
TMEM131L	ENSG00000121210	-0.207342	-0.108847	-0.261684	0.799915	0.999974
FMC1	ENSG00000164898	-0.712353	-0.417774	-0.261505	0.800049	0.999974
DCAF6	ENSG00000143164	0.125374	0.035661	0.261343	0.800169	0.999974
VARS1	ENSG00000204394	0.206074	-0.226085	0.261117	0.800338	0.999974
MBLAC1	ENSG00000214309	-0.195356	0.0950062	-0.261069	0.800373	0.999974
OTOF	ENSG00000115155	-0.214546	-0.248043	-0.260974	0.800444	0.999974
PPP2CA	ENSG00000113575	0.113697	0.0870237	0.260897	0.800502	0.999974
MOB1A	ENSG00000114978	0.141819	0.104149	0.260759	0.800605	0.999974
DUS1L	ENSG00000169718	-0.154543	-0.0601189	-0.260687	0.800658	0.999974
CLEC3B	ENSG00000163815	-1.08588	-0.0229083	-0.260581	0.800738	0.999974
UQCRC1	ENSG00000010256	-0.155865	-0.0803532	-0.260433	0.800848	0.999974
SFXN3	ENSG00000107819	0.131898	-0.0300779	0.260408	0.800867	0.999974
B4GALT7	ENSG00000027847	0.189344	-0.0850157	0.260184	0.801034	0.999974
GOLGB1	ENSG00000173230	0.175659	-0.0551618	0.260064	0.801123	0.999974
NYNRIN	ENSG00000205978	0.623065	-0.12155	0.260026	0.801151	0.999974
E4F1	ENSG00000167967	0.140106	-0.0892992	0.259872	0.801266	0.999974
MTHFD1L	ENSG00000120254	-0.273317	-0.0841352	-0.259866	0.801271	0.999974
GPS1	ENSG00000169727	-0.142894	-0.11049	-0.259773	0.80134	0.999974
BLOC1S4	ENSG00000186222	-0.130918	0.0229653	-0.259664	0.801421	0.999974
CA2	ENSG00000104267	0.272183	0.148309	0.259577	0.801486	0.999974
ZNF559	ENSG00000188321	0.135637	0.02358	0.259477	0.801561	0.999974
DTX3L	ENSG00000163840	0.136592	0.0262962	0.259135	0.801816	0.999974
RBMXL1	ENSG00000213516	0.153081	0.0719235	0.259112	0.801833	0.999974
GRK2	ENSG00000173020	0.176202	-0.134037	0.258823	0.802049	0.999974
SPACA9	ENSG00000165698	-0.236063	-0.15613	-0.258813	0.802056	0.999974
EBF4	ENSG00000088881	0.164662	-0.00595581	0.258371	0.802386	0.999974
TRIM21	ENSG00000132109	0.197932	-0.0470537	0.258279	0.802455	0.999974
MED28	ENSG00000118579	0.128178	0.0793477	0.258174	0.802533	0.999974
LTV1	ENSG00000135521	0.221187	0.146861	0.258148	0.802552	0.999974
FAM174C	ENSG00000228300	0.152409	-0.117039	0.258088	0.802597	0.999974
SPDYE6	ENSG00000260097	-0.169875	0.0417389	-0.258012	0.802653	0.999974
KAT7	ENSG00000136504	0.146533	-0.0128314	0.25794	0.802707	0.999974
DUSP12	ENSG00000081721	-0.232643	0.138287	-0.25789	0.802744	0.999974
GDPGP1	ENSG00000183208	-0.329549	-0.219283	-0.257839	0.802783	0.999974
MCAT	ENSG00000100294	-0.159824	-0.0514377	-0.257784	0.802823	0.999974
TPRN	ENSG00000176058	-0.202868	0.0364131	-0.257779	0.802827	0.999974
ZFP91	ENSG00000186660	-0.105576	-0.0157669	-0.257677	0.802904	0.999974
TBC1D7	ENSG00000145979	-0.194616	-0.0761488	-0.257562	0.802989	0.999974
FAM120A	ENSG00000048828	0.115892	0.0343289	0.257555	0.802995	0.999974
ERI2	ENSG00000196678	-0.351337	0.162001	-0.257552	0.802997	0.999974
SP140	ENSG00000079263	-0.14421	-0.0420091	-0.257347	0.80315	0.999974
JUP	ENSG00000173801	0.330064	-0.0603542	0.257207	0.803255	0.999974
RHAG	ENSG00000112077	-0.680041	-0.682441	-0.257159	0.80329	0.999974
COG6	ENSG00000133103	-0.221614	0.149028	-0.257146	0.8033	0.999974
RPRD2	ENSG00000163125	0.147793	-0.0454299	0.257027	0.803389	0.999974
ATP6V0E1	ENSG00000113732	0.165851	0.117387	0.257021	0.803393	0.999974
HOMER3	ENSG00000051128	0.214064	-0.154463	0.256758	0.80359	0.999974
SKIV2L	ENSG00000204351	0.143294	-0.154473	0.256355	0.80389	0.999974
PARPBP	ENSG00000185480	-0.988384	1.15451	-0.256305	0.803927	0.999974
UBAP2	ENSG00000137073	0.139528	-0.0786582	0.256137	0.804053	0.999974
MCCC2	ENSG00000131844	0.177647	-0.0545706	0.256133	0.804056	0.999974
PYM1	ENSG00000170473	-0.121737	0.0790424	-0.255979	0.804171	0.999974
CD40	ENSG00000101017	0.105342	0.00756023	0.255934	0.804205	0.999974
FLNB	ENSG00000136068	0.158343	-0.0850573	0.255874	0.804249	0.999974
ORC3	ENSG00000135336	-0.200949	0.118295	-0.255827	0.804284	0.999974
PTMS	ENSG00000159335	0.227854	-0.0541626	0.255737	0.804352	0.999974
PMS2	ENSG00000122512	0.144858	0.0859567	0.25558	0.804469	0.999974
POLR3G	ENSG00000113356	0.325029	0.0344959	0.255571	0.804476	0.999974
PHB	ENSG00000167085	-0.109242	0.0345646	-0.255475	0.804548	0.999974
NCAPD3	ENSG00000151503	0.148836	-0.0557083	0.255376	0.804621	0.999974
UBXN1	ENSG00000162191	0.107373	0.022465	0.255363	0.804631	0.999974
TMEM81	ENSG00000174529	-0.190001	0.0521326	-0.255312	0.804669	0.999974
TKFC	ENSG00000149476	0.178622	-0.155983	0.255308	0.804672	0.999974
DMWD	ENSG00000185800	0.15784	-0.00853264	0.255251	0.804714	0.999974
TRPV1	ENSG00000196689	-0.290287	-0.0128327	-0.255163	0.80478	0.999974
BBS10	ENSG00000179941	0.29672	0.175285	0.255006	0.804898	0.999974
PRRT4	ENSG00000224940	-0.551323	-0.156228	-0.254749	0.805089	0.999974
TNFSF10	ENSG00000121858	0.205083	0.0941889	0.254443	0.805318	0.999974
GFUS	ENSG00000104522	-0.157834	-0.0737788	-0.254429	0.805329	0.999974
RECQL5	ENSG00000108469	0.157636	-0.153869	0.254205	0.805496	0.999974
RBM6	ENSG00000004534	-0.134417	0.0234389	-0.253934	0.805698	0.999974
GIT2	ENSG00000139436	0.121174	-0.0354658	0.25386	0.805753	0.999974
STARD5	ENSG00000172345	-0.322403	-0.127756	-0.253773	0.805819	0.999974
IPCEF1	ENSG00000074706	-0.162127	0.0496675	-0.25359	0.805955	0.999974
ZNF91	ENSG00000167232	-0.205356	-0.0211897	-0.253536	0.805996	0.999974
KATNAL2	ENSG00000167216	-0.346956	0.333981	-0.253361	0.806126	0.999974
ZNF708	ENSG00000182141	-0.256608	0.122772	-0.253227	0.806227	0.999974
INPPL1	ENSG00000165458	0.165856	-0.0562799	0.253181	0.806261	0.999974
PAFAH1B1	ENSG00000007168	-0.121391	-0.0395939	-0.253107	0.806316	0.999974
UQCRC2	ENSG00000140740	-0.108629	0.0471896	-0.253016	0.806384	0.999974
RALGAPA1	ENSG00000174373	0.210211	0.0914874	0.252992	0.806402	0.999974
TSPYL4	ENSG00000187189	0.161101	0.0567563	0.252934	0.806445	0.999974
RAB4B	ENSG00000167578	-0.290376	0.148691	-0.252928	0.80645	0.999974
DCLK2	ENSG00000170390	0.267138	-0.212173	0.252928	0.80645	0.999974
DNASE2	ENSG00000105612	-0.154887	-0.138751	-0.252908	0.806465	0.999974
REEP3	ENSG00000165476	0.17481	0.192686	0.252817	0.806533	0.999974
PNPLA8	ENSG00000135241	-0.257447	0.0546053	-0.252766	0.806571	0.999974
GMPR2	ENSG00000100938	0.142613	-0.0266678	0.252607	0.80669	0.999974
RIMKLA	ENSG00000177181	0.730918	0.320195	0.252591	0.806702	0.999974
RAB3IL1	ENSG00000167994	-0.392032	-0.326165	-0.25253	0.806747	0.999974
ZNF644	ENSG00000122482	-0.263683	0.22102	-0.25252	0.806755	0.999974
EOLA2	ENSG00000197021	-0.106989	-0.0129563	-0.252042	0.807112	0.999974
SUPT4H1	ENSG00000213246	0.477772	0.144616	0.252016	0.807131	0.999974
ZNF106	ENSG00000103994	0.155656	-0.038704	0.251801	0.807292	0.999974
RAD17	ENSG00000152942	-0.184172	0.111668	-0.251635	0.807416	0.999974
ARHGAP42	ENSG00000165895	-0.223912	0.156888	-0.251591	0.807449	0.999974
SREBF2	ENSG00000198911	-0.111978	-0.132378	-0.251583	0.807455	0.999974
SLC38A9	ENSG00000177058	-0.156698	0.143819	-0.25154	0.807487	0.999974
GCC2	ENSG00000135968	0.227447	0.0990009	0.251531	0.807493	0.999974
CYC1	ENSG00000179091	0.126462	-0.0402076	0.251524	0.807499	0.999974
CLIC4	ENSG00000169504	-0.165648	0.181536	-0.251485	0.807528	0.999974
ASB2	ENSG00000100628	-0.163846	0.162687	-0.251468	0.807541	0.999974
ALG8	ENSG00000159063	-0.121059	0.0114265	-0.251416	0.807579	0.999974
THEMIS	ENSG00000172673	0.220629	0.1329	0.251412	0.807583	0.999974
CEP131	ENSG00000141577	-0.222254	-0.143106	-0.25138	0.807606	0.999974
PCF11	ENSG00000165494	-0.113475	0.0312064	-0.251314	0.807656	0.999974
MLLT10	ENSG00000078403	-0.144674	0.10375	-0.251295	0.80767	0.999974
COQ3	ENSG00000132423	-0.385967	0.187137	-0.251076	0.807834	0.999974
GPR160	ENSG00000173890	0.205854	0.18915	0.250685	0.808126	0.999974
SOAT2	ENSG00000167780	0.29738	-0.332864	0.250655	0.808149	0.999974
RNPEP	ENSG00000176393	0.18941	-0.136509	0.250531	0.808241	0.999974
POLR3C	ENSG00000186141	-0.136967	0.0443826	-0.250414	0.808329	0.999974
OBSCN	ENSG00000154358	0.192557	-0.131523	0.250285	0.808426	0.999974
PHACTR1	ENSG00000112137	0.170777	-0.107626	0.250276	0.808432	0.999974
PRKCG	ENSG00000126583	0.816126	0.792802	0.250208	0.808483	0.999974
OCRL	ENSG00000122126	-0.150943	-0.0631776	-0.250148	0.808528	0.999974
VTA1	ENSG00000009844	-0.155037	0.10079	-0.250071	0.808586	0.999974
ZNF18	ENSG00000154957	0.106526	-0.0811506	0.249909	0.808706	0.999974
F11R	ENSG00000158769	0.222338	-0.0249879	0.249866	0.808739	0.999974
GOLGA3	ENSG00000090615	-0.106317	-0.0614815	-0.249788	0.808797	0.999974
BZW1	ENSG00000082153	-0.167097	0.1069	-0.249763	0.808816	0.999974
WDR26	ENSG00000162923	-0.117949	-0.000458154	-0.24956	0.808968	0.999974
GAPT	ENSG00000175857	0.212359	0.243144	0.249533	0.808988	0.999974
DECR1	ENSG00000104325	-0.0951558	0.0678014	-0.249512	0.809003	0.999974
CTNNBL1	ENSG00000132792	0.135725	-0.0160164	0.249468	0.809036	0.999974
ATP2C2	ENSG00000064270	-0.446124	-0.269548	-0.249352	0.809123	0.999974
PM20D2	ENSG00000146281	-0.259319	0.235425	-0.249345	0.809128	0.999974
ACTA2	ENSG00000107796	0.155405	-0.16471	0.249313	0.809152	0.999974
H2AW	ENSG00000181218	0.405015	-0.0559758	0.24889	0.809469	0.999974
MTDH	ENSG00000147649	-0.139897	0.0827459	-0.248879	0.809477	0.999974
REC8	ENSG00000100918	0.21044	-0.119511	0.24886	0.809491	0.999974
SLC25A23	ENSG00000125648	0.172032	-0.169528	0.248844	0.809503	0.999974
RSBN1	ENSG00000081019	-0.175048	0.143864	-0.248678	0.809628	0.999974
PTPN9	ENSG00000169410	0.142515	0.0376722	0.248543	0.809728	0.999974
TUBGCP6	ENSG00000128159	-0.11391	-0.0301868	-0.248483	0.809773	0.999974
RNF212	ENSG00000178222	0.269966	0.0141165	0.248361	0.809865	0.999974
RAD52	ENSG00000002016	-0.140526	0.0307607	-0.248295	0.809914	0.999974
ACTR1A	ENSG00000138107	0.16152	-0.0465506	0.248145	0.810026	0.999974
DNAJC8	ENSG00000126698	0.101554	0.0730907	0.247738	0.81033	0.999974
PEBP1	ENSG00000089220	-0.133257	0.00295233	-0.247699	0.81036	0.999974
RDH10	ENSG00000121039	0.295532	0.081863	0.247697	0.810361	0.999974
EPS15	ENSG00000085832	0.118199	0.0916458	0.247539	0.81048	0.999974
MTFMT	ENSG00000103707	-0.175897	-0.040449	-0.24739	0.810591	0.999974
FAM20B	ENSG00000116199	-0.148305	0.0602009	-0.247387	0.810594	0.999974
ZNF330	ENSG00000109445	0.134806	0.0381835	0.247362	0.810612	0.999974
RRP36	ENSG00000124541	-0.102226	-0.0410216	-0.247343	0.810626	0.999974
TTC31	ENSG00000115282	0.12283	-0.0548017	0.247341	0.810628	0.999974
GOT1	ENSG00000120053	0.150365	-0.0939282	0.247279	0.810674	0.999974
MADD	ENSG00000110514	-0.151681	-0.103158	-0.247256	0.810691	0.999974
ZNF621	ENSG00000172888	-0.170153	0.0530923	-0.247186	0.810743	0.999974
EPHA1	ENSG00000146904	0.202647	-0.10449	0.247168	0.810757	0.999974
ZNF25	ENSG00000175395	-0.258912	-0.0032778	-0.247111	0.8108	0.999974
POMT2	ENSG00000009830	0.104709	-0.0134112	0.247025	0.810864	0.999974
FAHD2A	ENSG00000115042	-0.153795	-0.0796254	-0.246992	0.810889	0.999974
PRKAA1	ENSG00000132356	-0.171864	0.137995	-0.246972	0.810904	0.999974
CEP78	ENSG00000148019	0.18078	0.147711	0.246918	0.810944	0.999974
EVA1C	ENSG00000166979	0.14299	0.00365711	0.246901	0.810957	0.999974
TSTD2	ENSG00000136925	0.198583	0.022372	0.246892	0.810964	0.999974
ASXL1	ENSG00000171456	-0.108795	-0.0821459	-0.246878	0.810974	0.999974
GATA1	ENSG00000102145	0.359724	-0.0841195	0.246862	0.810986	0.999974
PDGFRB	ENSG00000113721	-0.166305	-0.064051	-0.246756	0.811066	0.999974
CDCA4	ENSG00000170779	0.113944	-3.88369e-05	0.246724	0.811089	0.999974
RNPEPL1	ENSG00000142327	0.159056	-0.130815	0.246713	0.811097	0.999974
CAPZA1	ENSG00000116489	-0.236594	0.155866	-0.246451	0.811294	0.999974
PPCS	ENSG00000127125	0.161234	0.0620942	0.246412	0.811323	0.999974
ANKMY2	ENSG00000106524	0.180803	0.216574	0.246038	0.811603	0.999974
DKC1	ENSG00000130826	0.121736	-0.00451291	0.24597	0.811654	0.999974
PSEN2	ENSG00000143801	0.645749	0.336058	0.24595	0.811669	0.999974
RNF115	ENSG00000265491	-0.115732	0.0788172	-0.245793	0.811787	0.999974
PXDN	ENSG00000130508	0.510012	0.331897	0.245781	0.811795	0.999974
POLQ	ENSG00000051341	-0.455638	0.156705	-0.245769	0.811805	0.999974
TES	ENSG00000135269	-0.100757	0.14847	-0.245659	0.811887	0.999974
PITPNM1	ENSG00000110697	0.148272	-0.102732	0.245545	0.811972	0.999974
CDC45	ENSG00000093009	0.373985	0.118036	0.245275	0.812175	0.999974
STX7	ENSG00000079950	0.173093	0.112	0.245211	0.812222	0.999974
ZSCAN32	ENSG00000140987	0.139797	0.109277	0.245094	0.81231	0.999974
SELENON	ENSG00000162430	0.169665	-0.083914	0.244881	0.812469	0.999974
CXorf38	ENSG00000185753	-0.103363	0.037514	-0.244786	0.81254	0.999974
PTGFRN	ENSG00000134247	-0.725566	0.0419861	-0.244662	0.812633	0.999974
TXNDC15	ENSG00000113621	0.130511	0.102752	0.244575	0.812698	0.999974
KLF6	ENSG00000067082	0.141136	0.0280531	0.244545	0.812721	0.999974
SARDH	ENSG00000123453	-0.293683	-0.0869111	-0.24446	0.812784	0.999974
KDELR1	ENSG00000105438	0.155261	-0.0610379	0.244452	0.81279	0.999974
MIEF1	ENSG00000100335	0.119601	0.024045	0.244326	0.812885	0.999974
INO80C	ENSG00000153391	-0.128679	-0.0625637	-0.244206	0.812975	0.999974
NUDT11	ENSG00000196368	0.704703	0.407266	0.244204	0.812977	0.999974
TWF1	ENSG00000151239	-0.36293	0.301638	-0.244159	0.81301	0.999974
CD1C	ENSG00000158481	-0.136039	0.0648913	-0.244088	0.813063	0.999974
TMEM170B	ENSG00000205269	0.318005	0.11002	0.243793	0.813284	0.999974
SLC35B1	ENSG00000121073	-0.167395	0.0463088	-0.243717	0.813341	0.999974
ZNF683	ENSG00000176083	0.214483	-0.151365	0.243455	0.813538	0.999974
KCNK7	ENSG00000173338	-0.336078	-0.254934	-0.243238	0.8137	0.999974
ZSCAN29	ENSG00000140265	-0.14289	0.169916	-0.243174	0.813748	0.999974
IRF2BP1	ENSG00000170604	0.1991	-0.228505	0.243157	0.813761	0.999974
AFG3L2	ENSG00000141385	-0.116732	-0.00770165	-0.242903	0.813951	0.999974
CHRM5	ENSG00000184984	0.466937	0.881593	0.242758	0.814059	0.999974
IKZF1	ENSG00000185811	0.103669	0.0204367	0.242652	0.814139	0.999974
FAM220A	ENSG00000178397	-0.14283	0.116383	-0.242582	0.814191	0.999974
C19orf84	ENSG00000262874	-0.355004	-0.0919506	-0.242553	0.814213	0.999974
SMARCB1	ENSG00000099956	-0.145138	-0.0607746	-0.242473	0.814273	0.999974
WDR37	ENSG00000047056	-0.0946906	-0.0575251	-0.242318	0.814389	0.999974
E2F6	ENSG00000169016	0.218979	0.217412	0.242134	0.814528	0.999974
PKN3	ENSG00000160447	0.209252	-0.136136	0.242003	0.814626	0.999974
NUS1	ENSG00000153989	-0.188006	0.244892	-0.241919	0.814688	0.999974
INF2	ENSG00000203485	-0.202232	-0.134314	-0.241877	0.81472	0.999974
INSL3	ENSG00000248099	-0.314892	-0.265414	-0.241788	0.814787	0.999974
DLX4	ENSG00000108813	-0.592741	-0.0859352	-0.241771	0.8148	0.999974
ANKRD44	ENSG00000065413	0.178902	0.116905	0.241697	0.814855	0.999974
HNRNPD	ENSG00000138668	-0.104509	0.0206132	-0.24169	0.81486	0.999974
PPP5C	ENSG00000011485	-0.111172	-0.0142495	-0.241657	0.814884	0.999974
CBR3	ENSG00000159231	0.579873	0.383232	0.241534	0.814977	0.999974
FBXL6	ENSG00000182325	-0.166615	-0.063557	-0.241446	0.815043	0.999974
GPR174	ENSG00000147138	-0.256768	0.0994138	-0.241386	0.815088	0.999974
SLC35B4	ENSG00000205060	-0.150885	-0.0847174	-0.241353	0.815113	0.999974
TCEAL1	ENSG00000172465	0.280302	0.239902	0.241231	0.815204	0.999974
PRPSAP1	ENSG00000161542	0.0932658	0.100428	0.241226	0.815208	0.999974
LRWD1	ENSG00000161036	0.216308	-0.140406	0.241142	0.815271	0.999974
GNB2	ENSG00000172354	0.202803	-0.174256	0.241075	0.815321	0.999974
SMARCA4	ENSG00000127616	0.184946	-0.152016	0.241063	0.81533	0.999974
GFI1	ENSG00000162676	-0.146554	0.129689	-0.241006	0.815372	0.999974
REELD1	ENSG00000250673	0.156231	-0.132736	0.240647	0.815642	0.999974
EFCAB7	ENSG00000203965	-0.343162	0.397302	-0.24057	0.8157	0.999974
LAMB2	ENSG00000172037	-0.250592	-0.262935	-0.240301	0.815901	0.999974
LIN9	ENSG00000183814	0.470401	0.438343	0.240283	0.815915	0.999974
SLC12A9	ENSG00000146828	0.204728	-0.183863	0.240168	0.816001	0.999974
DCTN1	ENSG00000204843	0.181509	-0.0777337	0.239931	0.816178	0.999974
ST20	ENSG00000180953	0.292072	-0.0324015	0.239923	0.816185	0.999974
TMLHE	ENSG00000185973	0.152224	0.12215	0.239812	0.816268	0.999974
VLDLR	ENSG00000147852	-0.435755	0.580197	-0.239811	0.816269	0.999974
TP53BP1	ENSG00000067369	-0.136733	-0.00787486	-0.239794	0.816281	0.999974
ZNF491	ENSG00000177599	0.338565	-0.322354	0.239787	0.816287	0.999974
FAM136A	ENSG00000035141	0.141875	0.0579827	0.239643	0.816395	0.999974
USO1	ENSG00000138768	-0.143497	0.0961775	-0.239585	0.816439	0.999974
PRPF40A	ENSG00000196504	0.167874	0.14361	0.239476	0.81652	0.999974
DENND4A	ENSG00000174485	-0.142609	0.0146514	-0.23943	0.816554	0.999974
CDCA5	ENSG00000146670	-0.225767	0.0404271	-0.239409	0.816571	0.999974
PCGF6	ENSG00000156374	-0.359173	0.3189	-0.239399	0.816577	0.999974
POP5	ENSG00000167272	-0.139967	0.00804836	-0.239035	0.816851	0.999974
C5orf51	ENSG00000205765	-0.120332	0.117262	-0.23889	0.81696	0.999974
ABHD17A	ENSG00000129968	-0.133172	-0.0390608	-0.238851	0.816989	0.999974
KCNN4	ENSG00000104783	0.115033	-0.0352326	0.238803	0.817025	0.999974
RABL2A	ENSG00000144134	0.120912	-0.0336718	0.238782	0.817041	0.999974
ZC3H10	ENSG00000135482	0.173627	0.0333835	0.238565	0.817204	0.999974
DLGAP1	ENSG00000170579	-0.750546	0.0159151	-0.238377	0.817344	0.999974
KATNAL1	ENSG00000102781	0.169514	0.106797	0.238277	0.817419	0.999974
UBASH3B	ENSG00000154127	0.188133	0.103192	0.238231	0.817454	0.999974
SUMO3	ENSG00000184900	-0.124195	0.0102007	-0.238214	0.817466	0.999974
MSLN	ENSG00000102854	0.405656	-0.90181	0.237679	0.817868	0.999974
CEACAM1	ENSG00000079385	0.258169	-0.00494352	0.237645	0.817894	0.999974
TAF1	ENSG00000147133	-0.128983	-0.0274926	-0.237543	0.81797	0.999974
VDAC1	ENSG00000213585	-0.129653	0.0204337	-0.237452	0.818038	0.999974
LY86	ENSG00000112799	0.168267	-0.0648247	0.237426	0.818058	0.999974
DIRAS1	ENSG00000176490	0.326448	-0.12015	0.237421	0.818062	0.999974
CFAP58	ENSG00000120051	0.363857	-0.255401	0.237405	0.818074	0.999974
PGLYRP1	ENSG00000008438	0.353307	-0.3381	0.237357	0.81811	0.999974
CR2	ENSG00000117322	0.257825	-0.154691	0.237319	0.818138	0.999974
SLC39A4	ENSG00000147804	0.181433	-0.106291	0.236959	0.818408	0.999974
CTRC	ENSG00000162438	0.373201	-0.382657	0.236931	0.818429	0.999974
NSG1	ENSG00000168824	0.172807	0.0119705	0.23685	0.81849	0.999974
TMSB4Y	ENSG00000154620	0.25772	0.35429	0.236836	0.818501	0.999974
UCP2	ENSG00000175567	0.158471	-0.0966818	0.236706	0.818599	0.999974
SLC27A2	ENSG00000140284	-0.607578	0.329931	-0.236607	0.818673	0.999974
PPM1G	ENSG00000115241	0.14562	-0.0568264	0.236445	0.818794	0.999974
CHMP1B	ENSG00000255112	0.139994	0.0148206	0.236351	0.818864	0.999974
TWSG1	ENSG00000128791	0.393304	0.246738	0.236237	0.81895	0.999974
EMC10	ENSG00000161671	0.157077	-0.0690781	0.236011	0.81912	0.999974
LY6G6C	ENSG00000204421	-1.36393	-0.181459	-0.23595	0.819166	0.999974
MAGT1	ENSG00000102158	0.143394	0.100319	0.235905	0.8192	0.999974
NBAS	ENSG00000151779	0.158244	-0.14044	0.235858	0.819235	0.999974
ZNF688	ENSG00000229809	0.154584	-0.0206406	0.235807	0.819273	0.999974
RNF146	ENSG00000118518	-0.12179	0.119539	-0.235806	0.819274	0.999974
HAX1	ENSG00000143575	0.10849	0.0634676	0.235748	0.819317	0.999974
ERI1	ENSG00000104626	0.105215	0.0921615	0.235479	0.819519	0.999974
C1orf131	ENSG00000143633	-0.148098	0.166547	-0.235405	0.819575	0.999974
SESN2	ENSG00000130766	0.143685	-0.160945	0.235345	0.81962	0.999974
PAICS	ENSG00000128050	0.11252	0.0606783	0.235334	0.819628	0.999974
WDR47	ENSG00000085433	0.196373	0.100466	0.23532	0.819639	0.999974
SOCS7	ENSG00000274211	0.104926	0.076467	0.235201	0.819728	0.999974
UBE2A	ENSG00000077721	-0.112179	0.134821	-0.235197	0.819731	0.999974
TRMT2A	ENSG00000099899	0.116972	-0.105616	0.235152	0.819765	0.999974
ZNF579	ENSG00000218891	-0.26177	-0.147736	-0.235141	0.819773	0.999974
SLC8A3	ENSG00000100678	-0.577571	0.0779746	-0.235107	0.819799	0.999974
CCNDBP1	ENSG00000166946	-0.131324	0.0579112	-0.235015	0.819868	0.999974
GPLD1	ENSG00000112293	-0.31927	0.199289	-0.234811	0.820021	0.999974
FAM118A	ENSG00000100376	-0.139609	-0.095565	-0.234768	0.820053	0.999974
OSTM1	ENSG00000081087	0.201231	0.160962	0.234655	0.820138	0.999974
GNG5	ENSG00000174021	0.226646	-0.260452	0.234565	0.820206	0.999974
COL4A4	ENSG00000081052	-0.178532	0.0567537	-0.234387	0.820339	0.999974
SIAH2	ENSG00000181788	-0.133643	-0.045366	-0.234164	0.820507	0.999974
AMT	ENSG00000145020	-0.256226	-0.0652621	-0.234046	0.820596	0.999974
CARS2	ENSG00000134905	0.139873	-0.0830493	0.233979	0.820646	0.999974
THUMPD2	ENSG00000138050	0.194133	0.296519	0.233765	0.820806	0.999974
LYVE1	ENSG00000133800	-0.288984	0.161955	-0.233758	0.820812	0.999974
WWP1	ENSG00000123124	-0.172312	0.124033	-0.233424	0.821062	0.999974
AVIL	ENSG00000135407	-0.295731	0.0889296	-0.233316	0.821143	0.999974
EIF3C	ENSG00000184110	-0.160093	-0.0818907	-0.233232	0.821206	0.999974
CYFIP2	ENSG00000055163	0.121311	-0.0180852	0.233129	0.821284	0.999974
GPATCH8	ENSG00000186566	0.112182	0.00872323	0.233057	0.821338	0.999974
KIAA1586	ENSG00000168116	0.370666	0.00628089	0.232763	0.821559	0.999974
TESK2	ENSG00000070759	0.173194	-0.0649421	0.232757	0.821563	0.999974
COG5	ENSG00000164597	-0.130852	-0.00555247	-0.232291	0.821914	0.999974
SSRP1	ENSG00000149136	0.136536	-0.0883803	0.232269	0.82193	0.999974
GINS3	ENSG00000181938	0.214297	0.314656	0.232262	0.821935	0.999974
EID1	ENSG00000255302	-0.199165	0.142504	-0.232171	0.822004	0.999974
GPKOW	ENSG00000068394	0.126699	0.00558229	0.232129	0.822035	0.999974
CMTM6	ENSG00000091317	0.199397	0.0592837	0.231957	0.822165	0.999974
IGBP1	ENSG00000089289	-0.120099	0.0441724	-0.23194	0.822177	0.999974
SYT11	ENSG00000132718	-0.113098	-0.020175	-0.231454	0.822543	0.999974
PRKAB2	ENSG00000131791	0.22118	0.137843	0.231427	0.822563	0.999974
SESTD1	ENSG00000187231	0.173299	0.195517	0.23131	0.822651	0.999974
C1D	ENSG00000197223	0.216642	0.194999	0.231286	0.822669	0.999974
SON	ENSG00000159140	0.121125	-0.0254726	0.231238	0.822705	0.999974
STARD7	ENSG00000084090	-0.0978351	0.0169941	-0.231192	0.82274	0.999974
LTK	ENSG00000062524	0.124625	0.00916727	0.23092	0.822944	0.999974
TMOD3	ENSG00000138594	0.108839	0.0873969	0.230776	0.823052	0.999974
ZNF589	ENSG00000164048	0.13561	-0.0434985	0.230715	0.823098	0.999974
NLRP7	ENSG00000167634	0.225986	0.431286	0.230542	0.823228	0.999974
PTGER4	ENSG00000171522	-0.134186	0.0573019	-0.230534	0.823234	0.999974
TONSL	ENSG00000160949	-0.122381	0.00812846	-0.230524	0.823242	0.999974
EXOC1	ENSG00000090989	0.131233	0.0250816	0.230508	0.823254	0.999974
FZD4	ENSG00000174804	0.883194	0.726385	0.230445	0.823301	0.999974
PTPRC	ENSG00000081237	-0.148771	0.0553733	-0.230323	0.823392	0.999974
SCN4A	ENSG00000007314	-0.660998	-0.535234	-0.230211	0.823477	0.999974
SIT1	ENSG00000137078	0.103184	-0.036827	0.230153	0.823521	0.999974
ZNF134	ENSG00000213762	-0.109008	0.0406908	-0.230118	0.823547	0.999974
IL11RA	ENSG00000137070	-0.155852	-0.0971726	-0.230099	0.823561	0.999974
IFI35	ENSG00000068079	0.191526	-0.0627761	0.230072	0.823581	0.999974
FAM207A	ENSG00000160256	0.131785	-0.125724	0.230012	0.823627	0.999974
NMUR1	ENSG00000171596	-0.171645	-0.0666539	-0.229937	0.823683	0.999974
ZNF511	ENSG00000198546	0.160599	0.154523	0.229749	0.823824	0.999974
CHST14	ENSG00000169105	-0.158813	-0.175131	-0.229568	0.82396	0.999974
TYW3	ENSG00000162623	-0.18165	0.0335802	-0.229513	0.824002	0.999974
FUT8	ENSG00000033170	0.10013	0.0575061	0.229425	0.824068	0.999974
PPP3CA	ENSG00000138814	0.13914	0.0785941	0.229423	0.824069	0.999974
B3GNT3	ENSG00000179913	0.691707	-0.396844	0.229374	0.824106	0.999974
EAPP	ENSG00000129518	-0.142074	0.150501	-0.229307	0.824157	0.999974
ANXA5	ENSG00000164111	0.114212	0.0449399	0.229194	0.824241	0.999974
RAD51B	ENSG00000182185	0.186664	-0.025192	0.229149	0.824276	0.999974
EIF4A2	ENSG00000156976	-0.187817	0.104848	-0.229114	0.824302	0.999974
TVP23A	ENSG00000166676	0.240332	0.16259	0.228925	0.824444	0.999974
TP73	ENSG00000078900	-0.441264	0.151062	-0.228721	0.824598	0.999974
NIFK	ENSG00000155438	0.178396	0.137219	0.228653	0.824648	0.999974
IFT22	ENSG00000128581	-0.285719	0.230736	-0.228533	0.824738	0.999974
NTPCR	ENSG00000135778	-0.141078	0.0996627	-0.228502	0.824762	0.999974
SLC25A12	ENSG00000115840	-0.128249	0.112143	-0.228494	0.824768	0.999974
ZNF223	ENSG00000178386	-0.578049	0.202937	-0.228419	0.824825	0.999974
PCSK1N	ENSG00000102109	0.223686	-0.290069	0.22835	0.824876	0.999974
CUL4B	ENSG00000158290	0.147223	0.0747549	0.228343	0.824882	0.999974
ACSF2	ENSG00000167107	-0.189196	0.0925937	-0.228313	0.824904	0.999974
ADO	ENSG00000181915	-0.124919	0.0749983	-0.228195	0.824993	0.999974
C12orf4	ENSG00000047621	-0.18117	0.0404101	-0.228164	0.825016	0.999974
ZNF275	ENSG00000063587	-0.115175	-0.0186434	-0.228062	0.825093	0.999974
CD36	ENSG00000135218	0.15119	0.0731057	0.228029	0.825118	0.999974
CYP2U1	ENSG00000155016	-0.129869	0.0323313	-0.227977	0.825157	0.999974
EDEM1	ENSG00000134109	-0.121652	0.054045	-0.227807	0.825285	0.999974
TNFRSF21	ENSG00000146072	0.383406	0.104844	0.227635	0.825414	0.999974
DTX3	ENSG00000178498	-0.183945	-0.0504164	-0.227478	0.825532	0.999974
SHMT2	ENSG00000182199	-0.124334	-0.0699482	-0.227441	0.82556	0.999974
FOXO1	ENSG00000150907	0.123603	-0.0248085	0.227328	0.825645	0.999974
SIRPG	ENSG00000089012	0.136201	-0.147591	0.227269	0.82569	0.999974
ANKS3	ENSG00000168096	0.159463	-0.239072	0.22726	0.825696	0.999974
RGS9	ENSG00000108370	0.243987	-0.0580407	0.227243	0.825709	0.999974
RINL	ENSG00000187994	-0.114577	0.0295557	-0.227192	0.825747	0.999974
RPP40	ENSG00000124787	-0.1908	0.18296	-0.227112	0.825808	0.999974
ZNF7	ENSG00000147789	0.160777	0.0609788	0.22711	0.825809	0.999974
SFI1	ENSG00000198089	0.103281	-0.116275	0.226858	0.825999	0.999974
GRWD1	ENSG00000105447	-0.12834	-0.0825035	-0.22685	0.826005	0.999974
NUDT7	ENSG00000140876	-0.154848	0.027037	-0.226676	0.826136	0.999974
BPHL	ENSG00000137274	0.24069	0.0313535	0.226349	0.826382	0.999974
CSNK1A1L	ENSG00000180138	0.198779	-0.427031	0.226096	0.826572	0.999974
RBM25	ENSG00000119707	0.143342	0.0766938	0.226075	0.826588	0.999974
DENND1C	ENSG00000205744	-0.155353	-0.113862	-0.22607	0.826592	0.999974
HADHB	ENSG00000138029	0.106332	-0.00324376	0.225797	0.826797	0.999974
SFRP5	ENSG00000120057	-0.737897	-0.216073	-0.225689	0.826879	0.999974
HNRNPR	ENSG00000125944	0.122227	0.0461406	0.22557	0.826968	0.999974
NCOA3	ENSG00000124151	0.126074	0.0881531	0.225542	0.826989	0.999974
ZEB1	ENSG00000148516	0.19687	0.100088	0.225508	0.827015	0.999974
DRG2	ENSG00000108591	0.101664	-0.0528227	0.225478	0.827038	0.999974
DNAJC25	ENSG00000059769	0.24174	0.119187	0.225421	0.82708	0.999974
ZNF548	ENSG00000188785	0.179784	0.108422	0.225414	0.827086	0.999974
ANKRD9	ENSG00000156381	-0.202902	-0.189651	-0.225324	0.827153	0.999974
GTF2A2	ENSG00000140307	0.142401	0.061336	0.225323	0.827154	0.999974
CCNL1	ENSG00000163660	-0.123764	0.0836322	-0.225077	0.827339	0.999974
SIGMAR1	ENSG00000147955	0.119591	-0.029114	0.225065	0.827348	0.999974
GNAT2	ENSG00000134183	-0.457129	-0.142808	-0.225052	0.827358	0.999974
ZNF717	ENSG00000227124	0.23425	-0.185318	0.225037	0.827369	0.999974
COL6A1	ENSG00000142156	0.209929	-0.248121	0.22482	0.827533	0.999974
MANBA	ENSG00000109323	0.149717	-0.0339968	0.224732	0.827599	0.999974
CASP2	ENSG00000106144	0.120388	-0.03541	0.224722	0.827607	0.999974
ATP2C1	ENSG00000017260	0.154828	0.130378	0.224604	0.827695	0.999974
SCAF4	ENSG00000156304	0.136226	-0.056051	0.22429	0.827932	0.999974
POGK	ENSG00000143157	0.0935074	0.00603136	0.223948	0.828189	0.999974
SMARCAL1	ENSG00000138375	-0.12823	-0.0419199	-0.223874	0.828245	0.999974
POLK	ENSG00000122008	-0.262874	0.24497	-0.22385	0.828263	0.999974
TTLL5	ENSG00000119685	0.158991	-0.0567392	0.223797	0.828303	0.999974
ZNF200	ENSG00000010539	0.118829	0.0545215	0.223773	0.828321	0.999974
PIM2	ENSG00000102096	0.108276	-0.0869781	0.22375	0.828338	0.999974
NECTIN2	ENSG00000130202	-0.225508	-0.243596	-0.223565	0.828478	0.999974
UBXN4	ENSG00000144224	-0.130985	0.116083	-0.223535	0.8285	0.999974
PSMD1	ENSG00000173692	0.117834	-0.00983815	0.223404	0.828599	0.999974
SLC1A3	ENSG00000079215	0.544862	0.341678	0.223333	0.828652	0.999974
FBXO11	ENSG00000138081	-0.178452	0.0345602	-0.22306	0.828858	0.999974
RAB6A	ENSG00000175582	-0.109917	0.119944	-0.222985	0.828915	0.999974
RALY	ENSG00000125970	0.150398	-0.0990389	0.222968	0.828927	0.999974
MRPS10	ENSG00000048544	0.131843	0.103203	0.222957	0.828936	0.999974
RMND5A	ENSG00000153561	0.1007	0.0111304	0.222894	0.828983	0.999974
SLC41A3	ENSG00000114544	0.112569	-0.0864563	0.22288	0.828993	0.999974
ZNF567	ENSG00000189042	-0.386225	0.150682	-0.222831	0.829031	0.999974
ZNF408	ENSG00000175213	-0.153141	-0.0778615	-0.222798	0.829055	0.999974
SDS	ENSG00000135094	0.381484	-0.298281	0.222667	0.829154	0.999974
TP53RK	ENSG00000172315	-0.13015	0.161923	-0.22264	0.829174	0.999974
DDTL	ENSG00000099974	0.117447	-0.0447541	0.222544	0.829247	0.999974
ZFY	ENSG00000067646	0.446174	-0.147568	0.222172	0.829527	0.999974
MOSMO	ENSG00000185716	-0.267339	0.18398	-0.222151	0.829543	0.999974
GTF2H1	ENSG00000110768	-0.131718	0.088647	-0.222059	0.829612	0.999974
UBQLN1	ENSG00000135018	0.107519	0.118916	0.222015	0.829645	0.999974
HES6	ENSG00000144485	0.441966	-0.0942713	0.221895	0.829736	0.999974
GALNS	ENSG00000141012	0.142084	-0.0904128	0.221879	0.829747	0.999974
ZNF654	ENSG00000175105	0.290044	0.148301	0.221764	0.829834	0.999974
TTC1	ENSG00000113312	-0.101526	0.0440595	-0.221567	0.829982	0.999974
UBOX5	ENSG00000185019	0.110598	-0.124151	0.221563	0.829986	0.999974
C2CD2	ENSG00000157617	-0.1139	-0.0308511	-0.221276	0.830202	0.999974
DNAJA1	ENSG00000086061	-0.191515	0.113204	-0.221211	0.830251	0.999974
ZCRB1	ENSG00000139168	-0.133727	0.137795	-0.221114	0.830324	0.999974
NUBP2	ENSG00000095906	-0.124876	-0.0411697	-0.220984	0.830422	0.999974
MOSPD1	ENSG00000101928	-0.150455	-0.000579081	-0.220924	0.830467	0.999974
CLEC4D	ENSG00000166527	-0.329839	0.0123379	-0.220845	0.830527	0.999974
INTS13	ENSG00000064102	0.146397	0.218323	0.220785	0.830572	0.999974
CCDC65	ENSG00000139537	-0.207163	0.161801	-0.220682	0.830649	0.999974
MPV17L2	ENSG00000254858	-0.144852	-0.0590909	-0.220556	0.830745	0.999974
EFHC2	ENSG00000183690	0.114349	0.184747	0.220524	0.830768	0.999974
CCDC187	ENSG00000260220	0.408164	-0.707568	0.220441	0.830831	0.999974
NPM3	ENSG00000107833	0.15747	-0.044304	0.220235	0.830986	0.999974
IRF6	ENSG00000117595	-0.182354	-0.541002	-0.220144	0.831055	0.999974
RHOT1	ENSG00000126858	0.129045	0.106978	0.220136	0.831061	0.999974
CAPNS1	ENSG00000126247	-0.163891	-0.060565	-0.22006	0.831119	0.999974
CD9	ENSG00000010278	0.252375	0.308832	0.219956	0.831197	0.999974
G6PD	ENSG00000160211	0.21293	-0.159853	0.219952	0.831199	0.999974
DHRS13	ENSG00000167536	0.309367	-0.328446	0.219919	0.831225	0.999974
CIR1	ENSG00000138433	0.18462	0.0592376	0.219863	0.831267	0.999974
APEX2	ENSG00000169188	0.12533	-0.0478055	0.219818	0.831301	0.999974
PDXDC1	ENSG00000179889	-0.0910073	0.0196992	-0.219774	0.831334	0.999974
ZNF490	ENSG00000188033	-0.262536	-0.105134	-0.219755	0.831348	0.999974
SLC25A20	ENSG00000178537	0.156035	-0.0796473	0.219754	0.831349	0.999974
TSPAN2	ENSG00000134198	-0.163156	-0.0193851	-0.219685	0.831401	0.999974
TFEC	ENSG00000105967	0.251731	0.0963925	0.219609	0.831459	0.999974
PHLDB2	ENSG00000144824	-0.232471	0.168579	-0.21946	0.831571	0.999974
KLHL30	ENSG00000168427	-0.625321	-0.554981	-0.219448	0.831579	0.999974
NFATC1	ENSG00000131196	-0.161338	-0.0954102	-0.219399	0.831617	0.999974
CHCHD6	ENSG00000159685	-0.21224	-0.0995343	-0.219387	0.831625	0.999974
RFTN1	ENSG00000131378	-0.136706	-0.0303111	-0.219323	0.831674	0.999974
EDN3	ENSG00000124205	0.742767	0.381294	0.219226	0.831747	0.999974
C7orf31	ENSG00000153790	0.0893371	0.0603556	0.219053	0.831877	0.999974
TCF25	ENSG00000141002	0.118448	-0.0742097	0.219044	0.831884	0.999974
DYNLL1	ENSG00000088986	-0.109801	0.0910489	-0.219025	0.831899	0.999974
NUP188	ENSG00000095319	0.151705	-0.161692	0.219	0.831917	0.999974
SENP1	ENSG00000079387	0.151939	0.0117078	0.218938	0.831964	0.999974
SREBF1	ENSG00000072310	0.171896	-0.159492	0.218931	0.83197	0.999974
PDE3B	ENSG00000152270	0.175308	0.0555746	0.218865	0.832019	0.999974
JAK3	ENSG00000105639	-0.160809	-0.0987854	-0.218748	0.832107	0.999974
ATPAF1	ENSG00000123472	0.112123	0.0704013	0.218396	0.832373	0.999974
BFAR	ENSG00000103429	-0.0910285	0.0379699	-0.218297	0.832447	0.999974
PPP1R16A	ENSG00000160972	0.143899	-0.110963	0.218256	0.832478	0.999974
AUH	ENSG00000148090	-0.205093	0.188758	-0.217698	0.832899	0.999974
DPY19L3	ENSG00000178904	-0.171541	0.100566	-0.217609	0.832966	0.999974
PLLP	ENSG00000102934	-0.157086	-0.229246	-0.217472	0.833069	0.999974
TIMM44	ENSG00000104980	0.102426	-0.135067	0.21745	0.833086	0.999974
ZBP1	ENSG00000124256	0.13002	-0.0582881	0.217269	0.833223	0.999974
CA5B	ENSG00000169239	0.109741	0.0494449	0.217204	0.833272	0.999974
PRR5L	ENSG00000135362	-0.0963427	0.00715252	-0.217126	0.833331	0.999974
ADPRS	ENSG00000116863	0.105577	-0.0792496	0.216988	0.833435	0.999974
CCDC130	ENSG00000104957	-0.117616	-0.116197	-0.216945	0.833467	0.999974
FAM222A	ENSG00000139438	0.338485	-0.226874	0.216941	0.83347	0.999974
SLC9A6	ENSG00000198689	0.135986	-0.0263529	0.216819	0.833562	0.999974
ALAS1	ENSG00000023330	-0.192997	0.0315138	-0.216703	0.833649	0.999974
ESYT1	ENSG00000139641	-0.130545	-0.0633947	-0.216417	0.833865	0.999974
ZMYND10	ENSG00000004838	0.216258	-0.135772	0.216367	0.833903	0.999974
ZNRF2	ENSG00000180233	-0.142891	0.131914	-0.216359	0.833909	0.999974
TOP2B	ENSG00000077097	0.131023	0.0123334	0.216358	0.83391	0.999974
OXCT1	ENSG00000083720	-0.169332	0.185239	-0.216254	0.833988	0.999974
DPP9	ENSG00000142002	-0.12756	-0.0991756	-0.216234	0.834003	0.999974
CCL5	ENSG00000271503	0.142453	0.0437274	0.216216	0.834017	0.999974
OXR1	ENSG00000164830	-0.198767	0.318811	-0.216077	0.834122	0.999974
VPS25	ENSG00000131475	-0.10952	0.0507975	-0.216062	0.834133	0.999974
SEPHS2	ENSG00000179918	-0.104703	-0.0215013	-0.216009	0.834173	0.999974
EOMES	ENSG00000163508	-0.118569	0.0808158	-0.215617	0.834469	0.999974
SZT2	ENSG00000198198	-0.10378	-0.134662	-0.215579	0.834497	0.999974
PIGH	ENSG00000100564	0.1258	-0.0136402	0.215428	0.834611	0.999974
RHOBTB1	ENSG00000072422	0.305596	0.0027116	0.215394	0.834637	0.999974
EPC1	ENSG00000120616	-0.106213	0.0797838	-0.215292	0.834714	0.999974
CTNS	ENSG00000040531	-0.11505	-0.08233	-0.215292	0.834714	0.999974
FCRL2	ENSG00000132704	0.206771	0.297528	0.215032	0.83491	0.999974
PTPRA	ENSG00000132670	0.0878567	-0.0258965	0.215031	0.834911	0.999974
IL20RB	ENSG00000174564	-0.287286	0.0425812	-0.215	0.834935	0.999974
TIMMDC1	ENSG00000113845	-0.0909706	0.0968111	-0.214992	0.834941	0.999974
CCDC88C	ENSG00000015133	0.104815	-0.0590717	0.21494	0.834979	0.999974
NISCH	ENSG00000010322	0.0985663	-0.0797501	0.214868	0.835034	0.999974
ASB7	ENSG00000183475	0.128431	0.125687	0.214728	0.83514	0.999974
FBXL2	ENSG00000153558	-0.272433	-0.411387	-0.214623	0.835219	0.999974
EXOSC2	ENSG00000130713	-0.141456	0.0790628	-0.214506	0.835307	0.999974
RALGPS1	ENSG00000136828	-0.14876	0.0406899	-0.214449	0.835351	0.999974
TMEM167A	ENSG00000174695	0.145638	0.115695	0.214275	0.835482	0.999974
AKAP9	ENSG00000127914	0.112649	0.050956	0.213963	0.835717	0.999974
YY1	ENSG00000100811	0.0938502	-0.0417972	0.213883	0.835778	0.999974
NXF1	ENSG00000162231	-0.0986829	-0.014338	-0.213875	0.835783	0.999974
EIF4G3	ENSG00000075151	0.124425	0.0816476	0.213808	0.835834	0.999974
MFSD6L	ENSG00000185156	0.373378	-0.346892	0.213654	0.83595	0.999974
FN3KRP	ENSG00000141560	-0.105679	0.111131	-0.213452	0.836103	0.999974
GSTO1	ENSG00000148834	-0.0973957	0.0803371	-0.213396	0.836145	0.999974
CHTF18	ENSG00000127586	-0.146012	-0.0967977	-0.213295	0.836222	0.999974
ME3	ENSG00000151376	0.177934	0.115359	0.213159	0.836324	0.999974
SAP30L	ENSG00000164576	-0.102294	0.046829	-0.213102	0.836367	0.999974
ISOC1	ENSG00000066583	-0.136854	0.0220196	-0.212974	0.836464	0.999974
AP2B1	ENSG00000006125	-0.123525	-0.0446703	-0.212957	0.836477	0.999974
SHLD2	ENSG00000122376	-0.205856	0.225442	-0.212948	0.836483	0.999974
PCID2	ENSG00000126226	-0.155827	0.0529336	-0.212943	0.836487	0.999974
EIF1B	ENSG00000114784	-0.102463	0.046977	-0.212942	0.836488	0.999974
CTC1	ENSG00000178971	-0.091102	-0.0700608	-0.212874	0.836539	0.999974
KLHL24	ENSG00000114796	0.146721	0.00081696	0.212726	0.836651	0.999974
MARCKSL1	ENSG00000175130	-0.175299	0.0157796	-0.212641	0.836715	0.999974
SASH3	ENSG00000122122	0.114218	-0.049506	0.212607	0.836741	0.999974
SCAMP3	ENSG00000116521	-0.129253	-0.0851443	-0.212538	0.836793	0.999974
METAP1D	ENSG00000172878	0.136494	0.00352762	0.212445	0.836863	0.999974
TAS2R4	ENSG00000127364	0.225649	-0.0607273	0.212263	0.837001	0.999974
RAB11FIP5	ENSG00000135631	-0.139378	-0.0354148	-0.212133	0.837099	0.999974
SMNDC1	ENSG00000119953	0.0927002	0.15669	0.21204	0.837169	0.999974
ATP2B4	ENSG00000058668	-0.0977374	-0.0193165	-0.212038	0.83717	0.999974
CCDC102B	ENSG00000150636	0.21414	-0.166769	0.211719	0.837411	0.999974
MRPS36	ENSG00000134056	0.131919	0.13734	0.211526	0.837557	0.999974
SHC1	ENSG00000160691	0.108824	-0.0586397	0.211301	0.837727	0.999974
HDAC7	ENSG00000061273	0.153683	-0.140595	0.211239	0.837774	0.999974
ANKRD27	ENSG00000105186	0.0963832	-0.00671804	0.21123	0.83778	0.999974
EIF5B	ENSG00000158417	0.129301	-0.028642	0.211207	0.837798	0.999974
EDEM3	ENSG00000116406	0.21247	0.238175	0.211162	0.837832	0.999974
P2RX5-TAX1BP3	ENSG00000257950	0.0958689	-0.0532642	0.211141	0.837847	0.999974
DNPEP	ENSG00000123992	0.128505	-0.00821061	0.210993	0.83796	0.999974
PTK2	ENSG00000169398	0.126291	-0.0100581	0.210684	0.838193	0.999974
BLK	ENSG00000136573	0.0931301	-0.0333407	0.210613	0.838246	0.999974
GADD45GIP1	ENSG00000179271	-0.0963448	0.0513608	-0.210522	0.838316	0.999974
CPNE1	ENSG00000214078	0.125896	-0.0968502	0.210386	0.838418	0.999974
ASH2L	ENSG00000129691	0.100158	0.00838687	0.210321	0.838467	0.999974
TBC1D16	ENSG00000167291	0.212552	-0.189615	0.21021	0.838551	0.999974
FOXO3	ENSG00000118689	0.129832	-0.0628488	0.210125	0.838615	0.999974
RANBP6	ENSG00000137040	-0.181951	0.141279	-0.210093	0.838639	0.999974
ANAPC15	ENSG00000110200	0.210634	-0.134638	0.210078	0.838651	0.999974
MCEMP1	ENSG00000183019	-0.326761	-0.124203	-0.210065	0.838661	0.999974
BTNL9	ENSG00000165810	0.475202	0.247781	0.209887	0.838795	0.999974
ZBTB7A	ENSG00000178951	-0.139946	-0.0615461	-0.209795	0.838865	0.999974
GOSR1	ENSG00000108587	-0.0845981	0.00281763	-0.209749	0.838899	0.999974
ARHGAP4	ENSG00000089820	-0.133775	-0.1693	-0.209565	0.839038	0.999974
EFL1	ENSG00000140598	0.126309	0.00145505	0.209544	0.839054	0.999974
SLC12A3	ENSG00000070915	-0.287521	0.296714	-0.209442	0.839132	0.999974
BACH1	ENSG00000156273	0.136294	0.0572101	0.209343	0.839206	0.999974
FAM221A	ENSG00000188732	-0.228528	-0.00491796	-0.209326	0.839219	0.999974
NTSR1	ENSG00000101188	0.265727	-0.567481	0.209287	0.839248	0.999974
PMVK	ENSG00000163344	0.115039	0.0112913	0.209286	0.839249	0.999974
MED17	ENSG00000042429	-0.0990694	0.0178325	-0.209209	0.839307	0.999974
UBE4A	ENSG00000110344	-0.150648	0.0265111	-0.209177	0.839332	0.999974
EPB41L2	ENSG00000079819	-0.172111	-0.0198636	-0.209039	0.839436	0.999974
C22orf39	ENSG00000242259	-0.105577	0.0438407	-0.208997	0.839468	0.999974
ZNF79	ENSG00000196152	-0.10956	0.0767718	-0.208967	0.83949	0.999974
EIF2A	ENSG00000144895	0.157487	0.212136	0.208953	0.839501	0.999974
MYO1C	ENSG00000197879	0.127365	-0.0200255	0.208951	0.839503	0.999974
STXBP3	ENSG00000116266	-0.163438	0.168643	-0.208947	0.839506	0.999974
PAPOLG	ENSG00000115421	-0.108991	0.0887674	-0.208655	0.839726	0.999974
TAPBP	ENSG00000231925	0.174572	-0.123402	0.208599	0.839768	0.999974
HEBP2	ENSG00000051620	0.125985	0.0181655	0.208375	0.839938	0.999974
PHACTR3	ENSG00000087495	0.618113	0.289254	0.208056	0.840179	0.999974
TMEM248	ENSG00000106609	0.0944575	0.0437721	0.20801	0.840214	0.999974
ZNF433	ENSG00000197647	-0.0902724	-0.232422	-0.207951	0.840258	0.999974
BAZ1A	ENSG00000198604	-0.174524	0.127592	-0.207833	0.840347	0.999974
ZNF385C	ENSG00000187595	-0.436449	0.161102	-0.207811	0.840364	0.999974
ARHGEF28	ENSG00000214944	-0.606713	-0.396191	-0.207796	0.840375	0.999974
DAP3	ENSG00000132676	0.0952164	0.0680184	0.207752	0.840409	0.999974
PRSS36	ENSG00000178226	-0.198142	-0.0848574	-0.207721	0.840432	0.999974
CDC14B	ENSG00000081377	-0.14759	-0.0503807	-0.207703	0.840446	0.999974
HNRNPH1	ENSG00000169045	0.11802	0.0711824	0.207293	0.840756	0.999974
DMAC2	ENSG00000105341	0.0881617	0.0344303	0.207269	0.840774	0.999974
SBF1	ENSG00000100241	0.104435	-0.0994333	0.206912	0.841044	0.999974
HYPK	ENSG00000242028	0.18364	-0.0510968	0.206904	0.84105	0.999974
FAM50A	ENSG00000071859	-0.0894693	-0.0292034	-0.206726	0.841184	0.999974
NEK9	ENSG00000119638	-0.102767	-0.00761936	-0.206686	0.841214	0.999974
CBS	ENSG00000160200	-0.3274	-0.458659	-0.206641	0.841249	0.999974
ABCF1	ENSG00000204574	0.140023	-0.107046	0.206635	0.841253	0.999974
PARP14	ENSG00000173193	0.155831	-0.0341462	0.206579	0.841295	0.999974
PIGN	ENSG00000197563	-0.11204	0.0463373	-0.206438	0.841402	0.999974
CLCN1	ENSG00000188037	-0.353255	0.154404	-0.206425	0.841412	0.999974
MCPH1	ENSG00000147316	0.110502	0.0639416	0.20633	0.841484	0.999974
PWP1	ENSG00000136045	-0.0987925	0.106567	-0.206317	0.841493	0.999974
ANXA9	ENSG00000143412	0.16977	-0.131212	0.206011	0.841725	0.999974
CLECL1	ENSG00000184293	-0.494922	0.744163	-0.205944	0.841776	0.999974
TUBA3D	ENSG00000075886	0.545078	-0.245649	0.205933	0.841784	0.999974
TAF11L2	ENSG00000284373	-0.956364	-0.681572	-0.205863	0.841837	0.999974
MID1	ENSG00000101871	-0.565745	0.2671	-0.205704	0.841957	0.999974
ANKRD42	ENSG00000137494	-0.121411	0.231118	-0.205687	0.84197	0.999974
S100A9	ENSG00000163220	-0.217389	-0.0183167	-0.205477	0.842128	0.999974
SLC27A5	ENSG00000083807	-0.219757	-0.169314	-0.205431	0.842163	0.999974
SH3RF3	ENSG00000172985	-0.234498	-0.0153152	-0.205371	0.842209	0.999974
COX10	ENSG00000006695	0.119944	-0.0650108	0.205188	0.842347	0.999974
ASCC1	ENSG00000138303	0.106611	0.0999262	0.205155	0.842372	0.999974
WASHC3	ENSG00000120860	-0.0990292	0.110406	-0.205046	0.842455	0.999974
CRHBP	ENSG00000145708	0.502572	-0.315106	0.204996	0.842493	0.999974
LRSAM1	ENSG00000148356	0.120185	-0.0787878	0.204935	0.842539	0.999974
ABCC4	ENSG00000125257	0.108833	0.204861	0.204881	0.84258	0.999974
MTX3	ENSG00000177034	-0.211327	0.0742522	-0.204746	0.842681	0.999974
CBX7	ENSG00000100307	0.0863607	-0.0773562	0.204683	0.842729	0.999974
BMPR1A	ENSG00000107779	-0.178031	0.281652	-0.204613	0.842783	0.999974
KLF5	ENSG00000102554	-0.208874	0.118092	-0.204467	0.842893	0.999974
BHLHA15	ENSG00000180535	0.273487	0.245083	0.204234	0.843069	0.999974
FARS2	ENSG00000145982	0.133745	-0.0141533	0.20412	0.843155	0.999974
METTL14	ENSG00000145388	-0.153671	0.0619173	-0.203978	0.843262	0.999974
MLYCD	ENSG00000103150	-0.0897637	-0.0801657	-0.203756	0.843431	0.999974
NSMAF	ENSG00000035681	-0.0910116	0.0450729	-0.203582	0.843562	0.999974
NEMF	ENSG00000165525	0.134857	0.0657854	0.203541	0.843594	0.999974
JMY	ENSG00000152409	-0.184628	0.0812465	-0.203443	0.843668	0.999974
MANBAL	ENSG00000101363	-0.0976842	-0.00731195	-0.203348	0.84374	0.999974
P2RY8	ENSG00000182162	-0.0938958	-0.0822391	-0.20331	0.843768	0.999974
ZNF382	ENSG00000161298	0.218731	-0.145069	0.203109	0.84392	0.999974
IL2RG	ENSG00000147168	-0.161088	-0.072138	-0.202841	0.844123	0.999974
HCFC1	ENSG00000172534	0.194458	-0.177241	0.202685	0.844241	0.999974
GET3	ENSG00000198356	-0.0953287	0.00665796	-0.202453	0.844417	0.999974
NPIPB3	ENSG00000169246	0.175011	-0.160745	0.202349	0.844495	0.999974
HECA	ENSG00000112406	-0.146218	0.0750267	-0.202278	0.844549	0.999974
DDR1	ENSG00000204580	-0.163179	-0.0796079	-0.20226	0.844563	0.999974
BEX3	ENSG00000166681	-0.162266	0.0480006	-0.202225	0.84459	0.999974
NAIF1	ENSG00000171169	0.117682	-0.096277	0.202207	0.844603	0.999974
EPOR	ENSG00000187266	0.146822	-0.197554	0.202184	0.84462	0.999974
PTBP2	ENSG00000117569	0.163927	0.317871	0.202126	0.844664	0.999974
APRT	ENSG00000198931	-0.148658	-0.0910432	-0.202104	0.844681	0.999974
CHD7	ENSG00000171316	0.166402	0.00360321	0.201996	0.844763	0.999974
LMAN2L	ENSG00000114988	-0.135015	0.0253376	-0.20187	0.844858	0.999974
USP34	ENSG00000115464	-0.113242	0.102973	-0.201816	0.844899	0.999974
ENTPD7	ENSG00000198018	-0.120239	0.02877	-0.201721	0.844971	0.999974
TCEANC2	ENSG00000116205	0.103648	-0.0511246	0.201712	0.844977	0.999974
DNM3	ENSG00000197959	-0.404558	0.385006	-0.201647	0.845027	0.999974
CBLB	ENSG00000114423	0.109812	0.0380819	0.20162	0.845047	0.999974
MFAP3	ENSG00000037749	-0.119674	-0.136042	-0.201582	0.845076	0.999974
SMIM1	ENSG00000235169	0.266471	-0.161466	0.201537	0.84511	0.999974
TRAPPC14	ENSG00000146826	-0.139283	-0.122762	-0.201439	0.845184	0.999974
GALC	ENSG00000054983	-0.123609	0.0957258	-0.201337	0.845261	0.999974
SLC35B3	ENSG00000124786	-0.12526	0.227617	-0.201128	0.845419	0.999974
RBL1	ENSG00000080839	-0.132747	0.0793408	-0.201103	0.845438	0.999974
MCRS1	ENSG00000187778	-0.08851	-0.0656121	-0.200981	0.845531	0.999974
MORC4	ENSG00000133131	-0.14821	0.176771	-0.200882	0.845606	0.999974
USP7	ENSG00000187555	0.098542	0.00831987	0.200874	0.845612	0.999974
RELA	ENSG00000173039	-0.138773	-0.0971551	-0.200867	0.845618	0.999974
CPSF3	ENSG00000119203	-0.122282	0.0712677	-0.200824	0.84565	0.999974
SUPT16H	ENSG00000092201	0.0970268	0.00304165	0.200687	0.845754	0.999974
RBL2	ENSG00000103479	0.097455	-0.00738252	0.200684	0.845756	0.999974
TCERG1	ENSG00000113649	-0.126288	-0.000835751	-0.20028	0.846062	0.999974
ANXA3	ENSG00000138772	0.349792	-0.185771	0.200216	0.84611	0.999974
TMEM131	ENSG00000075568	0.147375	-0.0993904	0.199979	0.846289	0.999974
INTS5	ENSG00000185085	0.127531	-0.0751377	0.199698	0.846503	0.999974
SESN3	ENSG00000149212	-0.152872	0.173808	-0.199562	0.846605	0.999974
PXMP2	ENSG00000176894	0.291617	0.075988	0.199483	0.846665	0.999974
TARS3	ENSG00000185418	0.153523	0.0955177	0.199427	0.846708	0.999974
GNA13	ENSG00000120063	-0.158758	0.133021	-0.19922	0.846864	0.999974
SEMA3B	ENSG00000012171	0.253175	-0.132302	0.199129	0.846933	0.999974
HOXA10	ENSG00000253293	0.570915	0.19085	0.198887	0.847117	0.999974
TNFRSF13C	ENSG00000159958	-0.0774841	-0.0120542	-0.19888	0.847122	0.999974
STARD3	ENSG00000131748	-0.121203	-0.0492904	-0.198827	0.847162	0.999974
LHFPL5	ENSG00000197753	0.248063	0.00121621	0.198786	0.847194	0.999974
PCGF3	ENSG00000185619	-0.100634	0.0314467	-0.198761	0.847212	0.999974
INPP4B	ENSG00000109452	-0.212496	0.111161	-0.198618	0.847321	0.999974
PSME4	ENSG00000068878	-0.089065	0.0239824	-0.198603	0.847331	0.999974
UNK	ENSG00000132478	-0.104448	-0.0914437	-0.198591	0.847341	0.999974
EIF3D	ENSG00000100353	0.0749529	-0.0116457	0.19859	0.847341	0.999974
GGT7	ENSG00000131067	0.0908768	-0.0571759	0.1983	0.847561	0.999974
CCSER1	ENSG00000184305	0.448399	0.134823	0.198179	0.847653	0.999974
ZNF251	ENSG00000198169	0.1393	-0.00702057	0.19816	0.847667	0.999974
UVRAG	ENSG00000198382	-0.0852687	-0.0301041	-0.198063	0.847741	0.999974
CASP10	ENSG00000003400	0.0855692	0.02366	0.198053	0.847749	0.999974
ABHD16A	ENSG00000204427	-0.14499	-0.0140055	-0.197946	0.84783	0.999974
TPCN2	ENSG00000162341	0.114996	-0.110472	0.197876	0.847882	0.999974
STX10	ENSG00000104915	0.144992	-0.129554	0.197804	0.847937	0.999974
KDM4C	ENSG00000107077	-0.0861445	0.0292778	-0.197702	0.848015	0.999974
ARHGAP29	ENSG00000137962	0.788911	0.907786	0.197622	0.848075	0.999974
ELAC2	ENSG00000006744	-0.130198	-0.105509	-0.197578	0.848108	0.999974
NUDT12	ENSG00000112874	-0.737328	0.429157	-0.197538	0.848139	0.999974
TMEM201	ENSG00000188807	0.168152	-0.194236	0.197334	0.848293	0.999974
DDX42	ENSG00000198231	0.104595	-0.0138246	0.197181	0.848409	0.999974
TAF10	ENSG00000166337	0.142207	-0.0583898	0.197059	0.848502	0.999974
MAPK12	ENSG00000188130	-0.4073	-0.359348	-0.197046	0.848511	0.999974
METTL16	ENSG00000127804	0.133333	-0.0921824	0.19682	0.848683	0.999974
PRICKLE1	ENSG00000139174	-0.337693	0.0870658	-0.19668	0.848788	0.999974
USP48	ENSG00000090686	0.0993806	0.0230235	0.196273	0.849097	0.999974
MYCBP2	ENSG00000005810	0.11829	-0.0139065	0.196258	0.849109	0.999974
PAWR	ENSG00000177425	-0.268636	0.264175	-0.196153	0.849188	0.999974
RUNX3	ENSG00000020633	-0.125964	-0.07593	-0.196077	0.849246	0.999974
ISY1	ENSG00000240682	0.0999154	0.0433774	0.196071	0.84925	0.999974
CFAP73	ENSG00000186710	0.800911	0.50226	0.196062	0.849257	0.999974
EXOC2	ENSG00000112685	-0.112027	-0.0114799	-0.196021	0.849289	0.999974
PHACTR2	ENSG00000112419	0.12896	0.0194842	0.195912	0.849371	0.999974
CCDC194	ENSG00000269720	-0.378932	-0.434692	-0.195813	0.849446	0.999974
CINP	ENSG00000100865	-0.10786	0.0632409	-0.195783	0.849468	0.999974
CRLF3	ENSG00000176390	0.11093	0.0991262	0.195695	0.849535	0.999974
ZNF260	ENSG00000254004	-0.159813	0.126982	-0.19568	0.849547	0.999974
ZNF365	ENSG00000138311	0.234251	0.225683	0.195676	0.849549	0.999974
MACF1	ENSG00000127603	-0.0963867	-0.0116025	-0.195479	0.849699	0.999974
SNX24	ENSG00000064652	0.217586	-0.0647974	0.195349	0.849798	0.999974
SF3B3	ENSG00000189091	0.13502	-0.114498	0.195284	0.849847	0.999974
RAD51	ENSG00000051180	-0.265973	0.204341	-0.195218	0.849897	0.999974
HSD17B11	ENSG00000198189	0.133428	0.0506914	0.19521	0.849903	0.999974
TSC22D4	ENSG00000166925	0.170615	-0.117835	0.194961	0.850092	0.999974
TXNRD1	ENSG00000198431	0.138218	-0.00949149	0.194956	0.850095	0.999974
MMAA	ENSG00000151611	0.156459	0.0135048	0.194858	0.85017	0.999974
SECISBP2	ENSG00000187742	-0.0869908	-0.00866161	-0.19482	0.850198	0.999974
SLC13A4	ENSG00000164707	0.15335	0.0396869	0.194676	0.850307	0.999974
DLD	ENSG00000091140	-0.123001	0.200877	-0.194453	0.850477	0.999974
OR2W3	ENSG00000238243	0.354851	-0.364915	0.194276	0.850611	0.999974
GATC	ENSG00000257218	0.117304	0.0208872	0.194123	0.850727	0.999974
HTT	ENSG00000197386	-0.113912	-0.131044	-0.19402	0.850805	0.999974
LCK	ENSG00000182866	-0.0864922	-0.0157532	-0.193839	0.850942	0.999974
FBXO7	ENSG00000100225	-0.193398	-0.29949	-0.193545	0.851165	0.999974
TMEM186	ENSG00000184857	0.0898467	-0.0234501	0.193519	0.851185	0.999974
ATAD3B	ENSG00000160072	-0.09541	0.000609735	-0.193476	0.851218	0.999974
SFSWAP	ENSG00000061936	0.111258	-0.0988433	0.193444	0.851242	0.999974
CYRIB	ENSG00000153310	0.124844	0.0995075	0.193344	0.851317	0.999974
KMT5A	ENSG00000183955	0.0839199	0.0533986	0.193265	0.851378	0.999974
BOP1	ENSG00000261236	0.117192	-0.0854618	0.193171	0.851449	0.999974
TRMT10B	ENSG00000165275	-0.110592	-0.00403303	-0.193128	0.851481	0.999974
TSPAN14	ENSG00000108219	-0.0861386	-0.0558729	-0.193121	0.851487	0.999974
DOCK7	ENSG00000116641	0.166012	-0.0963641	0.193074	0.851522	0.999974
TMEM121B	ENSG00000183307	0.264034	-0.0859196	0.192992	0.851585	0.999974
SEPTIN8	ENSG00000164402	-0.111376	-0.0175965	-0.19283	0.851707	0.999974
YPEL3	ENSG00000090238	0.185034	-0.1106	0.192782	0.851744	0.999974
TAZ	ENSG00000102125	-0.116395	-0.0779625	-0.192649	0.851845	0.999974
ERMP1	ENSG00000099219	-0.130409	0.0279464	-0.192625	0.851863	0.999974
CD1A	ENSG00000158477	-0.10463	-0.0519996	-0.192553	0.851917	0.999974
POLR3E	ENSG00000058600	0.114537	-0.0181873	0.192452	0.851995	0.999974
HSD17B4	ENSG00000133835	-0.111575	0.0973332	-0.192421	0.852018	0.999974
LUZP1	ENSG00000169641	0.125136	-0.0264116	0.19238	0.852049	0.999974
SPDYA	ENSG00000163806	-0.590611	0.347196	-0.192181	0.8522	0.999974
CNOT6L	ENSG00000138767	-0.145637	0.127486	-0.192172	0.852207	0.999974
PRAG1	ENSG00000275342	0.137484	-0.157514	0.192087	0.852271	0.999974
DYNC1LI1	ENSG00000144635	0.141777	0.0922805	0.192072	0.852282	0.999974
TAF1C	ENSG00000103168	-0.126492	-0.0614683	-0.192037	0.852309	0.999974
VCP	ENSG00000165280	-0.144006	-0.124548	-0.191945	0.852379	0.999974
LIPC	ENSG00000166035	0.205638	0.0261276	0.191935	0.852386	0.999974
DBR1	ENSG00000138231	0.126507	0.0887889	0.19181	0.852481	0.999974
B3GALT2	ENSG00000162630	-0.295279	-0.0757597	-0.19172	0.85255	0.999974
LMNB2	ENSG00000176619	0.114788	0.0198614	0.191701	0.852564	0.999974
AFF1	ENSG00000172493	0.130214	0.0286822	0.191696	0.852568	0.999974
SCARB1	ENSG00000073060	0.140565	-0.211256	0.191669	0.852588	0.999974
LPCAT2	ENSG00000087253	0.204577	0.096059	0.191616	0.852628	0.999974
ZNF576	ENSG00000124444	-0.163771	0.123442	-0.191317	0.852855	0.999974
ZBTB34	ENSG00000177125	0.165558	0.0702495	0.191202	0.852942	0.999974
OSBPL6	ENSG00000079156	0.486473	0.313141	0.191136	0.852993	0.999974
ZC3H12C	ENSG00000149289	-0.20949	0.190652	-0.190901	0.853171	0.999974
CCDC88A	ENSG00000115355	0.12434	0.00277241	0.190878	0.853188	0.999974
ZNF92	ENSG00000146757	-0.252608	0.385841	-0.190744	0.85329	0.999974
RIPK1	ENSG00000137275	0.103375	-0.0532352	0.190502	0.853474	0.999974
GRAP	ENSG00000154016	0.131496	0.0483053	0.190435	0.853524	0.999974
METTL15	ENSG00000169519	0.169592	-0.00904401	0.190405	0.853547	0.999974
GGA2	ENSG00000103365	-0.0820811	-0.0056891	-0.190362	0.85358	0.999974
WTAP	ENSG00000146457	-0.119301	0.100673	-0.190172	0.853724	0.999974
AVPI1	ENSG00000119986	-0.179201	-0.482951	-0.190122	0.853762	0.999974
CD1E	ENSG00000158488	-0.310771	-0.181777	-0.190097	0.853781	0.999974
ZC2HC1C	ENSG00000119703	0.378031	0.221	0.189849	0.853969	0.999974
ZFAND2B	ENSG00000158552	0.103332	-0.0609823	0.189606	0.854153	0.999974
DHODH	ENSG00000102967	0.124921	-0.00786216	0.189598	0.854159	0.999974
METTL23	ENSG00000181038	-0.125842	0.0388835	-0.189441	0.854279	0.999974
SGMS1	ENSG00000198964	0.093357	0.00405375	0.18944	0.854279	0.999974
SLC25A25	ENSG00000148339	0.138142	0.047555	0.189277	0.854403	0.999974
LRIG1	ENSG00000144749	0.112395	-0.0061527	0.189252	0.854422	0.999974
SLC66A1	ENSG00000040487	0.124235	-0.0297261	0.189213	0.854452	0.999974
RNF103	ENSG00000239305	-0.116737	0.0818942	-0.189208	0.854455	0.999974
RRM2B	ENSG00000048392	-0.168885	0.0170242	-0.188799	0.854766	0.999974
FBXW2	ENSG00000119402	-0.0813222	-0.0387915	-0.188692	0.854847	0.999974
BRF1	ENSG00000185024	0.100967	-0.166502	0.18866	0.854872	0.999974
HHAT	ENSG00000054392	-0.212203	0.238778	-0.188497	0.854995	0.999974
PIK3C2B	ENSG00000133056	0.116432	-0.0606729	0.188432	0.855045	0.999974
XRCC6	ENSG00000196419	0.108261	0.0125454	0.188423	0.855051	0.999974
GNG5P2	ENSG00000133136	-0.62214	0.0881232	-0.188412	0.85506	0.999974
TMPRSS13	ENSG00000137747	-0.186707	-0.202748	-0.18836	0.855099	0.999974
TMCO3	ENSG00000150403	0.110027	-0.0111113	0.188294	0.855149	0.999974
CAPZB	ENSG00000077549	0.116286	-0.054708	0.188117	0.855284	0.999974
SLC16A14	ENSG00000163053	-0.326426	0.0666011	-0.188037	0.855344	0.999974
CENPB	ENSG00000125817	0.107751	-0.0813421	0.187896	0.855452	0.999974
SAFB	ENSG00000160633	0.154061	-0.0926037	0.187856	0.855482	0.999974
DDX18	ENSG00000088205	0.103447	0.0826374	0.1877	0.8556	0.999974
SORBS3	ENSG00000120896	0.155614	-0.126037	0.18758	0.855691	0.999974
IL18R1	ENSG00000115604	0.208749	0.201249	0.187556	0.85571	0.999974
ENHO	ENSG00000168913	-0.395285	-0.181345	-0.187527	0.855732	0.999974
CYP4F12	ENSG00000186204	-0.276692	0.188799	-0.187525	0.855733	0.999974
ZNF816	ENSG00000180257	-0.23206	0.224965	-0.187512	0.855744	0.999974
KIF22	ENSG00000079616	-0.084858	-0.0170235	-0.187351	0.855866	0.999974
VPS16	ENSG00000215305	-0.100561	-0.153679	-0.187164	0.856008	0.999974
BTBD1	ENSG00000064726	0.127154	0.100928	0.18707	0.856079	0.999974
DYNC2I1	ENSG00000126870	0.11484	-0.0364841	0.186991	0.856139	0.999974
DRAM2	ENSG00000156171	-0.111171	0.14378	-0.186899	0.856209	0.999974
PUM3	ENSG00000080608	-0.11484	0.12667	-0.18683	0.856261	0.999974
CYCS	ENSG00000172115	-0.125062	0.128907	-0.186752	0.85632	0.999974
C4orf46	ENSG00000205208	0.162899	0.137676	0.186722	0.856343	0.999974
NEK4	ENSG00000114904	0.118091	0.0820242	0.18662	0.856421	0.999974
SREK1	ENSG00000153914	-0.134191	0.157973	-0.186496	0.856515	0.999974
CLTB	ENSG00000175416	-0.0904288	-0.0480717	-0.186171	0.856762	0.999974
FAM78A	ENSG00000126882	-0.0860047	-0.0690633	-0.186123	0.856798	0.999974
RAB44	ENSG00000255587	-0.196511	0.238759	-0.186097	0.856818	0.999974
CD226	ENSG00000150637	-0.200767	0.125318	-0.186068	0.85684	0.999974
TMOD2	ENSG00000128872	-0.128923	0.0218759	-0.185895	0.856971	0.999974
MAP3K12	ENSG00000139625	-0.101792	-0.101274	-0.185886	0.856978	0.999974
NDUFB6	ENSG00000165264	0.137468	0.053531	0.185707	0.857114	0.999974
CCDC66	ENSG00000180376	0.16154	0.150813	0.185596	0.857198	0.999974
PLAC9	ENSG00000189129	0.21688	-0.148271	0.185268	0.857448	0.999974
SLC25A17	ENSG00000100372	-0.0830321	-0.0417999	-0.185018	0.857637	0.999974
NKAP	ENSG00000101882	-0.122887	0.0767217	-0.184967	0.857676	0.999974
CENPT	ENSG00000102901	-0.101863	-0.0390139	-0.184922	0.85771	0.999974
ARHGEF17	ENSG00000110237	-0.296513	-0.471229	-0.184746	0.857844	0.999974
HOMEZ	ENSG00000215271	0.0848684	-0.039661	0.184724	0.857861	0.999974
BCL2L11	ENSG00000153094	-0.101253	-0.0679364	-0.18468	0.857894	0.999974
ELAVL1	ENSG00000066044	0.0936997	-0.0603678	0.184596	0.857958	0.999974
ZNF146	ENSG00000167635	0.155969	0.0665529	0.18451	0.858023	0.999974
CCR4	ENSG00000183813	0.112825	0.0166725	0.1845	0.858031	0.999974
ACTR5	ENSG00000101442	-0.111413	0.0307312	-0.184486	0.858041	0.999974
FASTKD2	ENSG00000118246	-0.115893	0.0274805	-0.184437	0.858079	0.999974
TRAPPC3	ENSG00000054116	-0.0745102	0.0132304	-0.184435	0.858081	0.999974
KIN	ENSG00000151657	-0.155135	0.250702	-0.184392	0.858113	0.999974
SEMA6B	ENSG00000167680	-0.851642	-0.0162644	-0.184366	0.858133	0.999974
UBE2H	ENSG00000186591	-0.0973906	-0.0714081	-0.184344	0.85815	0.999974
YIF1B	ENSG00000167645	0.113663	-0.108084	0.184342	0.858151	0.999974
SYNGAP1	ENSG00000197283	-0.115821	-0.0607642	-0.184326	0.858163	0.999974
CMKLR1	ENSG00000174600	-0.110759	-0.0658576	-0.184322	0.858166	0.999974
NBEAL1	ENSG00000144426	-0.211567	-0.317766	-0.184213	0.858249	0.999974
SNU13	ENSG00000100138	-0.0817646	-0.00971303	-0.184099	0.858336	0.999974
RBM3	ENSG00000102317	0.123668	0.0585442	0.183942	0.858455	0.999974
TXNRD2	ENSG00000184470	-0.107503	-0.0984068	-0.183797	0.858565	0.999974
SPATS2L	ENSG00000196141	0.206537	0.140981	0.18379	0.858571	0.999974
FLYWCH1	ENSG00000059122	0.105816	-0.0925581	0.183779	0.858579	0.999974
TMEM150C	ENSG00000249242	0.640313	0.761097	0.183673	0.858659	0.999974
TPGS1	ENSG00000141933	0.108672	-0.104732	0.18356	0.858745	0.999974
RBM26	ENSG00000139746	-0.128202	0.168871	-0.183506	0.858787	0.999974
PLPP3	ENSG00000162407	-0.287631	0.337151	-0.183479	0.858807	0.999974
PNP	ENSG00000198805	-0.0908473	-0.00236788	-0.183308	0.858936	0.999974
RBM5	ENSG00000003756	0.0918464	0.0322816	0.183267	0.858968	0.999974
AFTPH	ENSG00000119844	0.0900468	0.0564718	0.183261	0.858972	0.999974
RNF31	ENSG00000092098	-0.13643	0.0476314	-0.183041	0.85914	0.999974
IKZF2	ENSG00000030419	-0.248594	0.284138	-0.183039	0.859141	0.999974
ZNF322	ENSG00000181315	-0.211317	-0.105048	-0.183017	0.859158	0.999974
STIM2	ENSG00000109689	0.078103	0.0306876	0.18279	0.859331	0.999974
TMEM91	ENSG00000142046	0.180175	-0.176305	0.182523	0.859533	0.999974
PTPN22	ENSG00000134242	0.17261	0.114994	0.182508	0.859545	0.999974
TMEM203	ENSG00000187713	0.0847599	-0.0154756	0.182289	0.859711	0.999974
RAB6B	ENSG00000154917	-0.196316	-0.180097	-0.182253	0.859739	0.999974
TAF3	ENSG00000165632	-0.105375	-0.0381561	-0.182214	0.859768	0.999974
GRAMD2B	ENSG00000155324	0.215128	0.0840119	0.182191	0.859786	0.999974
ACBD5	ENSG00000107897	-0.122262	0.0641382	-0.182132	0.85983	0.999974
LLPH	ENSG00000139233	0.148347	0.0378783	0.181886	0.860017	0.999974
PCYT2	ENSG00000185813	0.0911155	-0.00326518	0.181876	0.860025	0.999974
SPATA20	ENSG00000006282	0.117506	-0.110376	0.181831	0.860059	0.999974
TRPV3	ENSG00000167723	0.252805	0.303199	0.181815	0.860071	0.999974
UCK1	ENSG00000130717	0.0805071	-0.0260659	0.181677	0.860176	0.999974
ZNF569	ENSG00000196437	0.207397	0.251161	0.181568	0.860259	0.999974
TMEM18	ENSG00000151353	-0.127102	-0.0682424	-0.181504	0.860308	0.999974
SEPTIN1	ENSG00000180096	-0.100296	-0.132438	-0.181483	0.860324	0.999974
LPGAT1	ENSG00000123684	-0.12759	0.0623668	-0.181443	0.860355	0.999974
MRPL40	ENSG00000185608	-0.207475	0.0834848	-0.181218	0.860525	0.999974
CCDC71	ENSG00000177352	0.0751477	-0.0586302	0.181169	0.860563	0.999974
GATB	ENSG00000059691	-0.104809	-0.0177662	-0.181035	0.860664	0.999974
CASZ1	ENSG00000130940	0.153292	-0.118406	0.180981	0.860705	0.999974
ABCD3	ENSG00000117528	-0.167512	0.360048	-0.180946	0.860732	0.999974
ITPRIPL1	ENSG00000198885	-0.169565	0.0599677	-0.180932	0.860743	0.999974
FOXP4	ENSG00000137166	-0.161681	-0.0933707	-0.180905	0.860764	0.999974
NELFA	ENSG00000185049	-0.130968	-0.0909622	-0.180856	0.860801	0.999974
HECTD1	ENSG00000092148	0.105308	0.0564782	0.180754	0.860878	0.999974
TMEM135	ENSG00000166575	-0.179972	0.0841128	-0.180735	0.860893	0.999974
GLTP	ENSG00000139433	0.0881777	0.040136	0.180734	0.860893	0.999974
RNF123	ENSG00000164068	-0.10813	-0.164117	-0.180646	0.860961	0.999974
GABPB2	ENSG00000143458	-0.0878829	-0.0578519	-0.180587	0.861005	0.999974
NRDC	ENSG00000078618	0.121903	-0.019676	0.180539	0.861041	0.999974
IREB2	ENSG00000136381	0.0950799	0.0930392	0.180505	0.861067	0.999974
ATP6AP2	ENSG00000182220	0.0679972	0.0111677	0.180459	0.861102	0.999974
SMC6	ENSG00000163029	0.154156	0.266183	0.180417	0.861135	0.999974
UBL4A	ENSG00000102178	0.0970708	0.0239337	0.180401	0.861147	0.999974
FBXO34	ENSG00000178974	-0.0917144	0.0859409	-0.180334	0.861197	0.999974
LAMTOR4	ENSG00000188186	0.122243	-0.0358318	0.180308	0.861218	0.999974
CRABP2	ENSG00000143320	-0.212487	-0.198057	-0.180275	0.861243	0.999974
PAXX	ENSG00000148362	-0.110074	-0.073806	-0.180274	0.861243	0.999974
KLRC4	ENSG00000183542	-0.372898	0.31306	-0.180261	0.861253	0.999974
RAB40C	ENSG00000197562	0.117142	-0.185039	0.180093	0.861381	0.999974
CD101	ENSG00000134256	-0.207666	-0.096974	-0.180083	0.861388	0.999974
P2RX5	ENSG00000083454	-0.078657	0.0933774	-0.179588	0.861765	0.999974
RNF141	ENSG00000110315	-0.136652	0.036927	-0.179574	0.861776	0.999974
PKN2	ENSG00000065243	-0.216475	0.0539265	-0.179529	0.86181	0.999974
CXCR3	ENSG00000186810	-0.121361	-0.16551	-0.179352	0.861944	0.999974
ZNF331	ENSG00000130844	0.135209	0.112708	0.179344	0.861951	0.999974
ATM	ENSG00000149311	-0.141386	0.05791	-0.179334	0.861958	0.999974
ZDHHC1	ENSG00000159714	0.195051	0.0714193	0.179332	0.86196	0.999974
MBOAT1	ENSG00000172197	0.136361	0.0571183	0.179281	0.861998	0.999974
CKAP5	ENSG00000175216	0.119129	-0.126773	0.179215	0.862049	0.999974
OARD1	ENSG00000124596	-0.0910156	0.0640628	-0.178801	0.862363	0.999974
CITED4	ENSG00000179862	0.22668	-0.20768	0.178768	0.862389	0.999974
KCTD18	ENSG00000155729	0.102435	0.0901385	0.178728	0.862419	0.999974
CHI3L1	ENSG00000133048	0.278464	-0.285895	0.178718	0.862426	0.999974
CD53	ENSG00000143119	0.0861028	0.0126667	0.178609	0.86251	0.999974
RETSAT	ENSG00000042445	-0.0938464	-0.0744715	-0.178479	0.862608	0.999974
PSRC1	ENSG00000134222	-0.157074	-0.0232343	-0.178315	0.862733	0.999974
MAP3K21	ENSG00000143674	0.262627	0.123618	0.178233	0.862796	0.999974
RPRD1B	ENSG00000101413	-0.0778997	-0.121106	-0.178175	0.862839	0.999974
COP1	ENSG00000143207	0.104401	0.0177144	0.178173	0.862841	0.999974
H2AX	ENSG00000188486	-0.117167	-0.122521	-0.178172	0.862842	0.999974
ZNF519	ENSG00000175322	-0.270322	0.488111	-0.178155	0.862855	0.999974
ELP1	ENSG00000070061	0.0869815	0.0711313	0.178139	0.862867	0.999974
MAGOHB	ENSG00000111196	0.156984	0.0988887	0.178135	0.86287	0.999974
CCL3	ENSG00000277632	0.304819	-0.148169	0.177937	0.863021	0.999974
LSG1	ENSG00000041802	0.0849677	-0.036332	0.177925	0.86303	0.999974
CHD3	ENSG00000170004	-0.087377	-0.108496	-0.177787	0.863134	0.999974
APOL6	ENSG00000221963	0.0812399	0.0415148	0.17774	0.86317	0.999974
MILR1	ENSG00000271605	0.10361	-0.0297223	0.177634	0.863251	0.999974
SMC1B	ENSG00000077935	-0.224395	0.19285	-0.177175	0.863601	0.999974
LMF2	ENSG00000100258	0.12235	-0.206615	0.177022	0.863717	0.999974
PTDSS2	ENSG00000174915	0.0912129	-0.0333154	0.176987	0.863743	0.999974
NFKBIB	ENSG00000104825	0.12121	-0.109954	0.176919	0.863795	0.999974
CEP135	ENSG00000174799	-0.181931	-0.0719275	-0.176719	0.863948	0.999974
KPTN	ENSG00000118162	-0.14585	-0.0587777	-0.176699	0.863963	0.999974
RAB11FIP3	ENSG00000090565	-0.0708167	-0.0373907	-0.176587	0.864048	0.999974
TCTA	ENSG00000145022	-0.0795808	-0.00628117	-0.176546	0.864079	0.999974
PDXK	ENSG00000160209	0.0920516	-0.053696	0.176517	0.864101	0.999974
SLC16A11	ENSG00000174326	-0.188767	-0.152714	-0.176441	0.864159	0.999974
DCP2	ENSG00000172795	-0.137479	0.142399	-0.176095	0.864422	0.999974
SLC38A7	ENSG00000103042	0.152357	-0.0584984	0.176059	0.86445	0.999974
UBLCP1	ENSG00000164332	-0.0954275	0.150545	-0.176027	0.864474	0.999974
PDS5A	ENSG00000121892	-0.0887954	0.0476242	-0.17591	0.864563	0.999974
CCNB3	ENSG00000147082	0.57168	-0.289016	0.175742	0.864691	0.999974
WIPI1	ENSG00000070540	0.0852012	0.000491861	0.175689	0.864731	0.999974
NRXN1	ENSG00000179915	0.502841	-0.771684	0.175621	0.864783	0.999974
PDCD11	ENSG00000148843	0.132136	-0.107444	0.175538	0.864846	0.999974
LPIN3	ENSG00000132793	-0.575941	-0.144268	-0.175479	0.864891	0.999974
FIP1L1	ENSG00000145216	0.0969674	0.0130438	0.175336	0.865	0.999974
DYRK1A	ENSG00000157540	-0.0966158	0.0764982	-0.175038	0.865227	0.999974
MCM5	ENSG00000100297	0.0972294	-0.12134	0.175029	0.865234	0.999974
EMP3	ENSG00000142227	0.0869856	-0.0322944	0.174922	0.865315	0.999974
RABGAP1	ENSG00000011454	-0.0924639	-0.0555029	-0.174867	0.865357	0.999974
EIF3M	ENSG00000149100	-0.0886723	0.103562	-0.174782	0.865422	0.999974
SMARCC1	ENSG00000173473	-0.0905575	-0.0723398	-0.174738	0.865455	0.999974
SWAP70	ENSG00000133789	0.137845	0.111283	0.174723	0.865467	0.999974
ANKRD28	ENSG00000206560	0.128868	0.131991	0.174671	0.865506	0.999974
XCR1	ENSG00000173578	0.441675	-0.977203	0.174617	0.865547	0.999974
NUDT17	ENSG00000186364	-0.106452	-0.02889	-0.174111	0.865933	0.999974
AIFM2	ENSG00000042286	-0.117115	-0.0380422	-0.17399	0.866025	0.999974
SNX17	ENSG00000115234	0.0862639	-0.0507872	0.173556	0.866355	0.999974
MLST8	ENSG00000167965	0.102915	-0.0832466	0.17353	0.866375	0.999974
ADCY4	ENSG00000129467	-0.171701	-0.0806872	-0.173307	0.866545	0.999974
ARL5B	ENSG00000165997	-0.184548	0.389422	-0.173273	0.866571	0.999974
PFN4	ENSG00000176732	0.440732	0.46813	0.173208	0.86662	0.999974
SMAD2	ENSG00000175387	-0.0748161	0.0537098	-0.173189	0.866635	0.999974
COX16	ENSG00000133983	0.182563	-0.0997277	0.173179	0.866642	0.999974
CD3G	ENSG00000160654	0.112995	0.0484005	0.173172	0.866647	0.999974
HTRA1	ENSG00000166033	-0.367068	-0.562007	-0.173153	0.866662	0.999974
CHMP5	ENSG00000086065	-0.203795	0.205295	-0.172914	0.866844	0.999974
GAPVD1	ENSG00000165219	-0.0906472	-0.0644096	-0.172852	0.866891	0.999974
SUMO1	ENSG00000116030	0.0975785	0.111103	0.172805	0.866927	0.999974
KHK	ENSG00000138030	-0.152428	0.135637	-0.172607	0.867078	0.999974
TNFRSF14	ENSG00000157873	0.0926928	-0.0987884	0.172526	0.867139	0.999974
PSMB10	ENSG00000205220	-0.120448	-0.0590196	-0.172506	0.867155	0.999974
NOL6	ENSG00000165271	0.117838	-0.135509	0.172385	0.867247	0.999974
SH3GLB2	ENSG00000148341	-0.0803878	-0.0507326	-0.172298	0.867313	0.999974
G3BP2	ENSG00000138757	0.100902	0.0701199	0.172149	0.867427	0.999974
DNHD1	ENSG00000179532	0.0943098	-0.117547	0.172105	0.86746	0.999974
GNG7	ENSG00000176533	-0.0771845	-0.150044	-0.171981	0.867555	0.999974
OGA	ENSG00000198408	-0.103419	0.0510176	-0.171903	0.867614	0.999974
BTBD8	ENSG00000189195	-0.14203	-0.356956	-0.171695	0.867773	0.999974
CLCN5	ENSG00000171365	0.179165	-0.175112	0.171675	0.867787	0.999974
CWC27	ENSG00000153015	0.100101	0.110108	0.171548	0.867884	0.999974
RHPN1	ENSG00000158106	0.123224	-0.168603	0.171434	0.867971	0.999974
PSAT1	ENSG00000135069	0.152873	0.230287	0.171305	0.868069	0.999974
PAN3	ENSG00000152520	0.0982997	0.040236	0.171302	0.868072	0.999974
PPP2R2D	ENSG00000175470	-0.0672546	-0.0123419	-0.171086	0.868236	0.999974
PPP2R5E	ENSG00000154001	-0.0983595	0.139027	-0.171002	0.868301	0.999974
SEL1L	ENSG00000071537	-0.123564	0.0597851	-0.170964	0.868329	0.999974
WDR91	ENSG00000105875	0.0728941	-0.014799	0.170914	0.868367	0.999974
SLC9A5	ENSG00000135740	-0.191288	0.066839	-0.170895	0.868382	0.999974
TACSTD2	ENSG00000184292	-0.535452	0.229798	-0.170852	0.868414	0.999974
GOLPH3	ENSG00000113384	-0.0844792	0.102203	-0.170812	0.868445	0.999974
ACBD3	ENSG00000182827	0.135423	0.143502	0.170806	0.86845	0.999974
RAD1	ENSG00000113456	0.145934	0.135457	0.170779	0.86847	0.999974
ZNF117	ENSG00000152926	-0.205318	0.194789	-0.170692	0.868536	0.999974
PDIA4	ENSG00000155660	0.0732897	0.0268472	0.170681	0.868545	0.999974
SLAIN1	ENSG00000139737	-0.105174	0.138341	-0.17064	0.868576	0.999974
ING1	ENSG00000153487	0.0844659	-0.0471676	0.1706	0.868606	0.999974
RGS9BP	ENSG00000186326	-0.691627	-1.06479	-0.17056	0.868637	0.999974
TSPAN4	ENSG00000214063	-0.152942	-0.188576	-0.170526	0.868663	0.999974
KIF1C	ENSG00000129250	0.0930343	-0.0486536	0.170333	0.86881	0.999974
SINHCAF	ENSG00000139146	0.129135	0.117077	0.170291	0.868842	0.999974
GPD1L	ENSG00000152642	-0.128124	0.160719	-0.170226	0.868891	0.999974
FAM185A	ENSG00000222011	-0.201338	0.180156	-0.17002	0.869049	0.999974
SERINC3	ENSG00000132824	0.0923292	-0.000479065	0.169961	0.869093	0.999974
TNS1	ENSG00000079308	-0.260441	-0.46684	-0.169905	0.869136	0.999974
EMC1	ENSG00000127463	-0.0994801	-0.0423824	-0.169825	0.869197	0.999974
PHKG2	ENSG00000156873	0.0933567	-0.0622001	0.169718	0.869278	0.999974
TSPYL2	ENSG00000184205	0.0945881	0.0119136	0.169364	0.869548	0.999974
RIOK2	ENSG00000058729	0.13802	0.106258	0.169182	0.869687	0.999974
C17orf114	ENSG00000262165	-0.672729	-0.938655	-0.169085	0.869761	0.999974
CTR9	ENSG00000198730	0.108667	-0.0073101	0.168682	0.870068	0.999974
HROB	ENSG00000125319	-0.236352	-0.193866	-0.168654	0.870089	0.999974
USP21	ENSG00000143258	-0.0959967	-0.0145662	-0.168422	0.870266	0.999974
MYL12A	ENSG00000101608	-0.074677	0.129499	-0.168414	0.870272	0.999974
GIMAP6	ENSG00000133561	0.0820981	0.0699069	0.168291	0.870366	0.999974
DDX19B	ENSG00000157349	0.0822031	0.00414289	0.168252	0.870396	0.999974
SLC41A2	ENSG00000136052	-0.214031	0.232235	-0.168182	0.87045	0.999974
UBE2E3	ENSG00000170035	-0.082134	0.0991263	-0.168127	0.870491	0.999974
TMEM64	ENSG00000180694	-0.178486	0.102026	-0.167824	0.870722	0.999974
PCBP4	ENSG00000090097	0.0899439	0.0432532	0.167776	0.870759	0.999974
TRRAP	ENSG00000196367	0.095351	-0.165293	0.1677	0.870816	0.999974
TTC3	ENSG00000182670	0.0842392	-0.0519371	0.167488	0.870978	0.999974
ENG	ENSG00000106991	0.165142	-0.187629	0.167418	0.871032	0.999974
MED15	ENSG00000099917	-0.108976	-0.130043	-0.167392	0.871051	0.999974
EGR2	ENSG00000122877	0.338187	0.311215	0.167379	0.871062	0.999974
STX1B	ENSG00000099365	-0.156961	-0.174972	-0.16732	0.871106	0.999974
TRIM26	ENSG00000234127	0.101354	-0.0883471	0.167307	0.871117	0.999974
PPP3R1	ENSG00000221823	0.0822694	0.0119042	0.167111	0.871266	0.999974
CCDC57	ENSG00000176155	-0.0815723	-0.120941	-0.167029	0.871328	0.999974
TXNL1	ENSG00000091164	-0.0695088	0.0657189	-0.167	0.87135	0.999974
PDE8B	ENSG00000113231	-0.277933	-0.242342	-0.166964	0.871377	0.999974
MRPS17	ENSG00000239789	0.166981	0.0948242	0.166838	0.871474	0.999974
AKAP7	ENSG00000118507	-0.151703	0.0916611	-0.166835	0.871476	0.999974
GARS1	ENSG00000106105	0.0942201	-0.0370711	0.166647	0.87162	0.999974
CCDC159	ENSG00000183401	0.105023	-0.0802303	0.166623	0.871637	0.999974
SLC6A12	ENSG00000111181	0.192566	-0.224798	0.166229	0.871938	0.999974
ARHGEF6	ENSG00000129675	0.0930587	0.0167122	0.166169	0.871984	0.999974
TTC26	ENSG00000105948	0.312776	0.125001	0.165961	0.872142	0.999974
LARP1	ENSG00000155506	0.0951442	-0.117828	0.165958	0.872145	0.999974
LRBA	ENSG00000198589	-0.109344	-0.0503662	-0.165928	0.872168	0.999974
GPR82	ENSG00000171657	-0.361865	0.860834	-0.165751	0.872303	0.999974
GAL3ST4	ENSG00000197093	-0.0983064	-0.0398017	-0.165703	0.872339	0.999974
FBXO45	ENSG00000174013	-0.127027	-0.020053	-0.1657	0.872342	0.999974
ZNRD2	ENSG00000173465	-0.10398	-0.103025	-0.165681	0.872356	0.999974
FOXP3	ENSG00000049768	-0.195311	-0.275688	-0.165677	0.872359	0.999974
TCF4	ENSG00000196628	0.115537	0.0617245	0.165412	0.872561	0.999974
ZFAND1	ENSG00000104231	-0.194518	0.341104	-0.165412	0.872561	0.999974
ACMSD	ENSG00000153086	-0.49073	0.509012	-0.165383	0.872583	0.999974
PALB2	ENSG00000083093	-0.0978477	0.0337684	-0.165196	0.872726	0.999974
SYNGR2	ENSG00000108639	0.0947241	-0.0624826	0.16519	0.87273	0.999974
SLC2A4RG	ENSG00000125520	0.114394	-0.083172	0.16509	0.872807	0.999974
TMEM45A	ENSG00000181458	-0.205094	-0.341937	-0.165043	0.872843	0.999974
ATAT1	ENSG00000137343	0.100102	-0.108126	0.164951	0.872913	0.999974
MRPS27	ENSG00000113048	-0.0794258	0.0277679	-0.164806	0.873023	0.999974
NAB2	ENSG00000166886	0.0975636	-0.0440339	0.164694	0.873109	0.999974
CEP83	ENSG00000173588	0.17573	0.0505939	0.164691	0.873111	0.999974
ADD1	ENSG00000087274	-0.101574	-0.127535	-0.164596	0.873183	0.999974
UGDH	ENSG00000109814	-0.115003	0.195639	-0.164497	0.873259	0.999974
KCNC3	ENSG00000131398	-0.161743	-0.114755	-0.164441	0.873301	0.999974
GALNT3	ENSG00000115339	-0.150911	0.161923	-0.164222	0.873468	0.999974
HERPUD2	ENSG00000122557	-0.0651471	0.0552125	-0.164039	0.873608	0.999974
LCN10	ENSG00000187922	0.465362	0.513443	0.163949	0.873677	0.999974
MAPK7	ENSG00000166484	-0.100955	-0.131675	-0.163899	0.873715	0.999974
EIF2AK3	ENSG00000172071	-0.0959685	0.149879	-0.163892	0.87372	0.999974
IFNAR1	ENSG00000142166	0.110103	0.0175871	0.16384	0.87376	0.999974
ENY2	ENSG00000120533	0.086692	0.155348	0.163788	0.8738	0.999974
SUN2	ENSG00000100242	0.0897541	-0.128197	0.163771	0.873813	0.999974
CHMP4B	ENSG00000101421	0.0773676	-0.00940267	0.163745	0.873832	0.999974
POGLUT2	ENSG00000134901	0.205442	0.254371	0.163694	0.873871	0.999974
ZNF341	ENSG00000131061	-0.122009	-0.159096	-0.163601	0.873942	0.999974
BLACAT1	ENSG00000281406	-0.708557	0.158583	-0.163489	0.874028	0.999974
TRIM66	ENSG00000166436	0.100439	-0.0875309	0.163442	0.874064	0.999974
SPRING1	ENSG00000111412	-0.075799	0.0412141	-0.163386	0.874106	0.999974
PLVAP	ENSG00000130300	0.204027	-0.453442	0.163379	0.874112	0.999974
AOAH	ENSG00000136250	0.101593	-0.0882763	0.163347	0.874136	0.999974
PLCB1	ENSG00000182621	0.237604	-0.183921	0.163285	0.874184	0.999974
KLHL22	ENSG00000099910	0.0813962	-0.178732	0.163265	0.874199	0.999974
ANKH	ENSG00000154122	-0.0812988	-0.0551636	-0.163114	0.874314	0.999974
COX15	ENSG00000014919	0.0822487	-0.0829354	0.163051	0.874362	0.999974
PLOD3	ENSG00000106397	0.13116	-0.15999	0.163	0.874401	0.999974
SMIM10L1	ENSG00000256537	0.126812	0.0639544	0.162893	0.874483	0.999974
GDPD3	ENSG00000102886	0.168342	-0.0982119	0.16282	0.874538	0.999974
DIS3L2	ENSG00000144535	-0.0936997	-0.0877589	-0.162687	0.87464	0.999974
PSMC1	ENSG00000100764	0.101664	0.10775	0.162574	0.874726	0.999974
TAF1D	ENSG00000166012	-0.125955	0.13482	-0.162436	0.874831	0.999974
MON1A	ENSG00000164077	-0.100931	-0.0926195	-0.162394	0.874863	0.999974
SLC43A1	ENSG00000149150	-0.103371	-0.00874136	-0.162323	0.874918	0.999974
PDE7B	ENSG00000171408	0.233828	-0.454678	0.16219	0.875019	0.999974
PRPF40B	ENSG00000110844	0.168768	-0.0979075	0.162056	0.875121	0.999974
SMIM10	ENSG00000184785	-0.351388	0.0961002	-0.161955	0.875198	0.999974
NGDN	ENSG00000129460	0.0962402	0.111609	0.161946	0.875205	0.999974
NPM1	ENSG00000181163	0.107064	0.105235	0.161841	0.875285	0.999974
PTDSS1	ENSG00000156471	-0.0807247	-0.0282337	-0.161668	0.875417	0.999974
GFOD2	ENSG00000141098	-0.0841343	-0.122817	-0.161469	0.875569	0.999974
CACNA1I	ENSG00000100346	-0.111278	-0.0965324	-0.161442	0.87559	0.999974
LARS1	ENSG00000133706	-0.0885964	0.0487097	-0.161354	0.875657	0.999974
DCAF11	ENSG00000100897	-0.0791816	-0.024335	-0.161213	0.875765	0.999974
TMX2	ENSG00000213593	-0.0718335	0.0879611	-0.161147	0.875815	0.999974
SAMD4A	ENSG00000020577	-0.0991575	-0.225477	-0.160925	0.875984	0.999974
USP20	ENSG00000136878	-0.0723865	-0.0524083	-0.16083	0.876057	0.999974
KCNT1	ENSG00000107147	0.21823	0.0691804	0.160786	0.87609	0.999974
ADARB1	ENSG00000197381	-0.0841287	0.0108539	-0.160694	0.876161	0.999974
CWF19L2	ENSG00000152404	-0.111528	0.0395413	-0.160602	0.876231	0.999974
SLC29A2	ENSG00000174669	-0.136859	-0.27519	-0.160507	0.876303	0.999974
PDLIM5	ENSG00000163110	-0.0811832	0.0461198	-0.160507	0.876303	0.999974
DOCK10	ENSG00000135905	-0.103348	0.0197979	-0.160203	0.876535	0.999974
EIF4B	ENSG00000063046	0.0694706	0.0156105	0.160182	0.876551	0.999974
PEX6	ENSG00000124587	-0.101217	-0.066148	-0.160178	0.876554	0.999974
SUSD3	ENSG00000157303	-0.0808827	-0.0531198	-0.15986	0.876797	0.999974
CAPS2	ENSG00000180881	0.247277	-0.0745279	0.15962	0.87698	0.999974
ARL3	ENSG00000138175	-0.0907686	-0.000985141	-0.159569	0.877019	0.999974
POLM	ENSG00000122678	0.0749329	-0.0445377	0.159284	0.877237	0.999974
MIER2	ENSG00000105556	0.0905162	-0.159688	0.159016	0.877441	0.999974
WDR70	ENSG00000082068	0.071619	0.0248259	0.158667	0.877708	0.999974
AIFM3	ENSG00000183773	-0.145218	0.132128	-0.158658	0.877715	0.999974
MEX3C	ENSG00000176624	-0.131612	0.111084	-0.158537	0.877807	0.999974
MEIS1	ENSG00000143995	0.298019	0.225649	0.158516	0.877823	0.999974
EIF2B2	ENSG00000119718	0.0670379	0.0152014	0.158498	0.877837	0.999974
TARM1	ENSG00000248385	-0.455938	-0.574125	-0.158418	0.877898	0.999974
C16orf70	ENSG00000125149	0.0758626	-0.050567	0.158398	0.877913	0.999974
PPP1R26	ENSG00000196422	0.148529	0.235236	0.158384	0.877924	0.999974
TIMELESS	ENSG00000111602	-0.103616	0.0481609	-0.158272	0.87801	0.999974
NOXA1	ENSG00000188747	0.136757	-0.228739	0.158087	0.878151	0.999974
CMSS1	ENSG00000184220	0.13746	0.0709309	0.157803	0.878368	0.999974
DYNC1LI2	ENSG00000135720	-0.106228	0.0983185	-0.157562	0.878552	0.999974
GRHPR	ENSG00000137106	0.06376	-0.0334154	0.15753	0.878576	0.999974
HERC2	ENSG00000128731	-0.0746835	-0.0564571	-0.15751	0.878591	0.999974
ZBTB10	ENSG00000205189	-0.196558	0.0888045	-0.157488	0.878608	0.999974
MAP4K3	ENSG00000011566	-0.213199	0.173604	-0.157465	0.878626	0.999974
POU2F2	ENSG00000028277	0.120302	-0.111753	0.157446	0.87864	0.999974
PI4KA	ENSG00000241973	-0.0926495	-0.110444	-0.157433	0.87865	0.999974
P3H4	ENSG00000141696	-0.100869	0.056564	-0.157394	0.87868	0.999974
RBM42	ENSG00000126254	0.117385	-0.132104	0.157333	0.878727	0.999974
COX17	ENSG00000138495	0.0924216	0.133335	0.157293	0.878757	0.999974
RNFT1	ENSG00000189050	0.157279	0.329876	0.157266	0.878778	0.999974
SEMA4G	ENSG00000095539	0.136247	0.124831	0.157144	0.878871	0.999974
DHDDS	ENSG00000117682	0.0805034	-0.072411	0.156684	0.879222	0.999974
SLC5A10	ENSG00000154025	0.191854	0.0124374	0.156466	0.879389	0.999974
GBA2	ENSG00000070610	0.0957978	-0.0405697	0.156463	0.879391	0.999974
PLEKHG2	ENSG00000090924	-0.0867829	-0.128291	-0.156428	0.879418	0.999974
NDUFAF6	ENSG00000156170	0.111365	0.271207	0.156408	0.879433	0.999974
TEX52	ENSG00000283297	0.135324	0.116054	0.156382	0.879453	0.999974
PDHB	ENSG00000168291	0.0661123	0.0876776	0.156355	0.879474	0.999974
GRK6	ENSG00000198055	0.0913564	-0.0738116	0.15618	0.879608	0.999974
HERC6	ENSG00000138642	0.091353	-0.0607379	0.156088	0.879678	0.999974
RUNX1	ENSG00000159216	-0.0657877	0.0712931	-0.156074	0.879688	0.999974
MED23	ENSG00000112282	-0.0893054	0.10918	-0.155967	0.87977	0.999974
SPIRE2	ENSG00000204991	-0.276198	-0.0708435	-0.155959	0.879776	0.999974
APOBEC3F	ENSG00000128394	-0.0947287	-0.0542437	-0.155939	0.879792	0.999974
PPRC1	ENSG00000148840	-0.111096	-0.0956696	-0.155896	0.879824	0.999974
SYNJ2	ENSG00000078269	0.0894742	0.0188059	0.155892	0.879828	0.999974
PRDM8	ENSG00000152784	-0.0741892	-0.0346059	-0.155823	0.87988	0.999974
IDUA	ENSG00000127415	0.116574	-0.191146	0.155783	0.879911	0.999974
TGS1	ENSG00000137574	0.0803388	-0.0142733	0.155695	0.879978	0.999974
DDX59	ENSG00000118197	0.118389	0.152754	0.155586	0.880061	0.999974
PLRG1	ENSG00000171566	-0.079736	0.0477732	-0.155574	0.88007	0.999974
TBX21	ENSG00000073861	0.0926143	0.0189974	0.155491	0.880134	0.999974
ZNF460	ENSG00000197714	0.191194	0.14567	0.155429	0.880181	0.999974
C17orf97	ENSG00000187624	-0.250168	-0.15926	-0.155281	0.880294	0.999974
ZSCAN5A	ENSG00000131848	0.14746	-0.0859461	0.155278	0.880297	0.999974
NEMP2	ENSG00000189362	0.0880045	0.00666526	0.155267	0.880305	0.999974
SYNRG	ENSG00000275066	-0.0740147	-0.0474651	-0.155265	0.880306	0.999974
RRS1	ENSG00000179041	0.118014	-0.0911236	0.155253	0.880316	0.999974
MRTFB	ENSG00000186260	-0.150985	-0.0113172	-0.155251	0.880317	0.999974
PARP15	ENSG00000173200	-0.150052	0.075258	-0.155121	0.880416	0.999974
SBK1	ENSG00000188322	-0.137922	-0.0585394	-0.154978	0.880526	0.999974
PLEKHG5	ENSG00000171680	0.177552	-0.0639397	0.154943	0.880553	0.999974
TBCK	ENSG00000145348	0.101545	0.21105	0.154764	0.880689	0.999974
NEK7	ENSG00000151414	0.156778	0.231054	0.154535	0.880864	0.999974
ARHGEF12	ENSG00000196914	-0.0900417	-0.0963156	-0.154493	0.880896	0.999974
TOPBP1	ENSG00000163781	0.0984173	0.100055	0.154455	0.880925	0.999974
DNAI4	ENSG00000152763	0.368543	0.571384	0.154277	0.881062	0.999974
C11orf68	ENSG00000175573	-0.114203	-0.115626	-0.154211	0.881112	0.999974
LMTK3	ENSG00000142235	0.111587	-0.174277	0.154174	0.88114	0.999974
DOCK9	ENSG00000088387	0.106674	0.0305558	0.154124	0.881178	0.999974
RAB32	ENSG00000118508	0.0975833	0.0189847	0.154118	0.881183	0.999974
NUDT5	ENSG00000165609	0.0802606	0.0172468	0.153992	0.881279	0.999974
TAB3	ENSG00000157625	-0.127641	0.0916132	-0.153922	0.881333	0.999974
REPS1	ENSG00000135597	-0.0865977	0.00389766	-0.153746	0.881467	0.999974
FMO5	ENSG00000131781	0.155087	0.0546242	0.153717	0.881489	0.999974
UCK2	ENSG00000143179	0.112996	0.108063	0.153603	0.881576	0.999974
CCPG1	ENSG00000260916	0.180245	0.0257804	0.153483	0.881668	0.999974
PATL2	ENSG00000229474	-0.0907225	0.0487049	-0.153448	0.881695	0.999974
MIF4GD	ENSG00000125457	0.0769843	0.0116503	0.153426	0.881712	0.999974
ARL4C	ENSG00000188042	-0.0789485	0.0266031	-0.153395	0.881735	0.999974
VPS53	ENSG00000141252	-0.0774008	0.00893284	-0.153112	0.881951	0.999974
ZNHIT1	ENSG00000106400	-0.0840853	0.0847603	-0.153062	0.881989	0.999974
ZNF485	ENSG00000198298	-0.111048	0.0274963	-0.153061	0.881991	0.999974
ALDH9A1	ENSG00000143149	-0.0603116	-0.0385885	-0.152999	0.882038	0.999974
KDM1A	ENSG00000004487	0.0827013	-0.0370872	0.152831	0.882166	0.999974
CCND3	ENSG00000112576	-0.0993923	0.0560033	-0.152758	0.882222	0.999974
PKD1L1	ENSG00000158683	-0.308319	0.204728	-0.15274	0.882236	0.999974
TRAF4	ENSG00000076604	0.0796852	0.101122	0.152604	0.88234	0.999974
PSMB9	ENSG00000240065	-0.083643	0.0256908	-0.152523	0.882402	0.999974
ZNF629	ENSG00000102870	0.169803	-0.0733059	0.1523	0.882572	0.999974
D2HGDH	ENSG00000180902	0.0869936	-0.0935456	0.152235	0.882622	0.999974
ADNP2	ENSG00000101544	-0.078519	-0.191358	-0.152207	0.882643	0.999974
SRSF3	ENSG00000112081	0.0898463	0.067398	0.152178	0.882665	0.999974
PPP2R5C	ENSG00000078304	-0.0678645	0.118637	-0.15215	0.882687	0.999974
KLHL26	ENSG00000167487	0.112644	-0.172379	0.151945	0.882843	0.999974
FAM174A	ENSG00000174132	0.131205	-0.109224	0.151922	0.882861	0.999974
TTC14	ENSG00000163728	-0.144558	0.187323	-0.15179	0.882962	0.999974
KAZALD1	ENSG00000107821	0.426193	0.0410578	0.151654	0.883066	0.999974
SAMD8	ENSG00000156671	0.141353	0.179513	0.15152	0.883169	0.999974
KLC3	ENSG00000104892	-0.215908	-0.426412	-0.151485	0.883195	0.999974
OLFML3	ENSG00000116774	-0.371368	-0.490856	-0.151485	0.883195	0.999974
TOMM34	ENSG00000025772	0.0855009	-0.0140271	0.151078	0.883507	0.999974
MRPL35	ENSG00000132313	0.121692	0.116327	0.150959	0.883598	0.999974
HPS3	ENSG00000163755	0.0729414	-0.0501596	0.150955	0.8836	0.999974
CUX2	ENSG00000111249	-0.32598	-0.444706	-0.150816	0.883707	0.999974
NLRC3	ENSG00000167984	-0.0822878	0.0240553	-0.150758	0.883751	0.999974
RICTOR	ENSG00000164327	-0.146864	0.179106	-0.150655	0.88383	0.999974
EID3	ENSG00000255150	0.128981	0.237674	0.1506	0.883872	0.999974
S100B	ENSG00000160307	-0.139745	-0.0788777	-0.150583	0.883885	0.999974
SCLY	ENSG00000132330	0.0913049	0.155862	0.15049	0.883956	0.999974
CPD	ENSG00000108582	0.141434	-0.0410902	0.15041	0.884017	0.999974
CAB39L	ENSG00000102547	0.0817072	-0.111478	0.150366	0.884051	0.999974
HTRA2	ENSG00000115317	-0.0828697	0.0184324	-0.150327	0.884081	0.999974
GMPS	ENSG00000163655	-0.0684014	0.078068	-0.150259	0.884133	0.999974
OST4	ENSG00000228474	-0.110945	-0.0578805	-0.149986	0.884342	0.999974
MAP1LC3B2	ENSG00000258102	0.173834	-0.0171799	0.149944	0.884373	0.999974
ECPAS	ENSG00000136813	-0.0733056	-0.00919729	-0.1499	0.884407	0.999974
RNFT2	ENSG00000135119	-0.169277	0.0590656	-0.14967	0.884583	0.999974
CCR6	ENSG00000112486	0.15026	0.228781	0.149498	0.884715	0.999974
TRAPPC10	ENSG00000160218	-0.0674258	0.0446553	-0.148982	0.885109	0.999974
TSPEAR	ENSG00000175894	-0.200792	-0.22365	-0.148929	0.88515	0.999974
TBRG4	ENSG00000136270	-0.070385	-0.0740619	-0.148929	0.88515	0.999974
FAM189B	ENSG00000160767	-0.0948468	-0.0736632	-0.148929	0.88515	0.999974
SECISBP2L	ENSG00000138593	-0.0934315	0.0609098	-0.148849	0.885211	0.999974
HMGB2	ENSG00000164104	-0.170925	0.168619	-0.148701	0.885324	0.999974
PGBD2	ENSG00000185220	0.17155	0.116527	0.148538	0.885449	0.999974
CDC23	ENSG00000094880	-0.0685711	0.0796532	-0.148498	0.88548	0.999974
TPMT	ENSG00000137364	0.067549	0.043047	0.148488	0.885487	0.999974
LRRC57	ENSG00000180979	-0.0714262	-0.0808139	-0.148453	0.885513	0.999974
VAMP1	ENSG00000139190	-0.0605001	-0.032302	-0.148298	0.885632	0.999974
ARL1	ENSG00000120805	-0.131918	0.230041	-0.148082	0.885797	0.999974
PPP1R12B	ENSG00000077157	0.143303	-0.103019	0.148051	0.885821	0.999974
FANCD2	ENSG00000144554	-0.0679974	-0.0130644	-0.147931	0.885913	0.999974
MED19	ENSG00000156603	0.0950089	-0.0219955	0.147801	0.886012	0.999974
SSX2IP	ENSG00000117155	-0.183873	0.239179	-0.147715	0.886078	0.999974
MDN1	ENSG00000112159	-0.0980299	-0.0529133	-0.147637	0.886138	0.999974
BUB1	ENSG00000169679	0.188597	0.192495	0.147535	0.886216	0.999974
MTF1	ENSG00000188786	-0.0959388	0.0017588	-0.147534	0.886217	0.999974
COIL	ENSG00000121058	-0.0831523	0.00899318	-0.147389	0.886327	0.999974
CLDN5	ENSG00000184113	0.174927	-0.0790909	0.147385	0.88633	0.999974
AHSA1	ENSG00000100591	0.0647402	0.0145178	0.14721	0.886465	0.999974
PARD6A	ENSG00000102981	-0.137491	-0.0377279	-0.147089	0.886557	0.999974
NR5A1	ENSG00000136931	-0.381234	0.879627	-0.146966	0.886651	0.999974
MTPN	ENSG00000105887	0.0756846	0.113347	0.146844	0.886745	0.999974
DDX52	ENSG00000278053	-0.0613546	0.0827171	-0.146808	0.886772	0.999974
CHERP	ENSG00000085872	-0.100616	-0.223841	-0.146636	0.886904	0.999974
UBE3A	ENSG00000114062	0.107357	0.0967374	0.146636	0.886904	0.999974
DDX51	ENSG00000185163	0.0952225	-0.136831	0.146575	0.88695	0.999974
ATIC	ENSG00000138363	0.0914389	-0.0956076	0.146377	0.887102	0.999974
UBXN6	ENSG00000167671	0.15403	-0.252257	0.146198	0.887239	0.999974
TCEA1	ENSG00000187735	-0.0863069	0.151631	-0.146197	0.88724	0.999974
AP2A2	ENSG00000183020	-0.086087	-0.0714651	-0.145894	0.887472	0.999974
EIF2AK1	ENSG00000086232	-0.0828663	-0.0791628	-0.145865	0.887494	0.999974
SMIM10L2A	ENSG00000178947	0.136883	0.199097	0.145815	0.887532	0.999974
MAK16	ENSG00000198042	0.101742	0.120188	0.145613	0.887687	0.999974
OTUD7B	ENSG00000264522	0.109633	0.132559	0.145481	0.887788	0.999974
TXLNA	ENSG00000084652	0.0740759	-0.0775024	0.145463	0.887801	0.999974
PDZD2	ENSG00000133401	-0.24629	-0.0279746	-0.145343	0.887893	0.999974
RNASE2	ENSG00000169385	-0.189227	0.194867	-0.145188	0.888012	0.999974
LGALS9C	ENSG00000171916	-0.106137	0.0711987	-0.14492	0.888217	0.999974
PIK3R1	ENSG00000145675	0.086868	-0.00233771	0.144878	0.888249	0.999974
TIMM8A	ENSG00000126953	0.144402	0.0235552	0.144843	0.888276	0.999974
DAPP1	ENSG00000070190	0.0790632	0.0978269	0.144803	0.888307	0.999974
TUBB	ENSG00000196230	0.0788623	-0.0312099	0.144786	0.888319	0.999974
CNIH1	ENSG00000100528	0.129049	0.0698589	0.144667	0.888411	0.999974
ARID4B	ENSG00000054267	0.129314	0.108438	0.144667	0.888411	0.999974
RAP1GDS1	ENSG00000138698	0.0610703	0.0556613	0.144457	0.888571	0.999974
CCDC174	ENSG00000154781	-0.0605218	0.00494917	-0.144355	0.88865	0.999974
DTX1	ENSG00000135144	0.127439	-0.0634645	0.144339	0.888662	0.999974
C17orf107	ENSG00000205710	0.42092	0.0905503	0.144316	0.888679	0.999974
REST	ENSG00000084093	-0.0832623	0.0881086	-0.144301	0.888691	0.999974
IGHM	ENSG00000211899	0.0641207	-0.0947782	0.144205	0.888764	0.999974
SLC8B1	ENSG00000089060	0.0872897	-0.0801943	0.144173	0.888789	0.999974
AURKA	ENSG00000087586	0.171647	0.114248	0.143972	0.888943	0.999974
BNIP2	ENSG00000140299	-0.107822	0.180477	-0.143947	0.888961	0.999974
PEAK1	ENSG00000173517	-0.0906827	-0.0479878	-0.143845	0.88904	0.999974
ARVCF	ENSG00000099889	0.0944811	0.100916	0.14384	0.889044	0.999974
RTP4	ENSG00000136514	0.071865	0.0618191	0.143597	0.889229	0.999974
MELTF	ENSG00000163975	0.248719	-0.457869	0.143523	0.889286	0.999974
CCDC167	ENSG00000198937	-0.0722324	0.203936	-0.143522	0.889287	0.999974
DHX9	ENSG00000135829	-0.0772521	0.0177107	-0.143485	0.889316	0.999974
ZFP82	ENSG00000181007	0.104	0.0417729	0.143464	0.889331	0.999974
ZNF17	ENSG00000186272	-0.109974	0.130494	-0.143382	0.889394	0.999974
AP1G2	ENSG00000213983	-0.0755814	-0.0336448	-0.143221	0.889517	0.999974
ZNF865	ENSG00000261221	0.113631	-0.208018	0.143128	0.889589	0.999974
CNR1	ENSG00000118432	0.31785	0.50678	0.143076	0.889629	0.999974
ZNF445	ENSG00000185219	-0.070152	0.0318407	-0.142897	0.889766	0.999974
ZNF136	ENSG00000196646	0.0793338	0.0925987	0.142879	0.889779	0.999974
DNAJB1	ENSG00000132002	0.0620153	-0.0620768	0.142852	0.8898	0.999974
AGFG2	ENSG00000106351	0.0838288	-0.0610692	0.14281	0.889832	0.999974
SLC39A3	ENSG00000141873	0.0697617	-0.0789357	0.142787	0.889849	0.999974
DDX3X	ENSG00000215301	0.107408	0.0722925	0.14277	0.889862	0.999974
ZMIZ2	ENSG00000122515	-0.0964685	-0.144819	-0.142762	0.889869	0.999974
SMG6	ENSG00000070366	0.085674	-0.0772976	0.142615	0.889981	0.999974
CYP46A1	ENSG00000036530	0.273528	-0.00600913	0.142611	0.889984	0.999974
PEX10	ENSG00000157911	-0.122167	-0.110164	-0.142575	0.890012	0.999974
RAVER1	ENSG00000161847	-0.105632	-0.181765	-0.142548	0.890033	0.999974
PDGFD	ENSG00000170962	-0.157449	0.198286	-0.142494	0.890074	0.999974
MSH5-SAPCD1	ENSG00000255152	0.182343	0.291658	0.142017	0.890439	0.999974
GUK1	ENSG00000143774	-0.143494	-0.176498	-0.142012	0.890443	0.999974
ATG14	ENSG00000126775	-0.0944464	-0.0679682	-0.141953	0.890488	0.999974
RIOK1	ENSG00000124784	-0.0737996	0.012682	-0.141803	0.890603	0.999974
MBOAT2	ENSG00000143797	-0.140244	-0.0572081	-0.141773	0.890626	0.999974
LUC7L2	ENSG00000146963	0.0644551	-0.0422024	0.141721	0.890666	0.999974
PSMD11	ENSG00000108671	0.0695554	0.0260836	0.1417	0.890682	0.999974
HOXA9	ENSG00000078399	0.396966	0.644703	0.141577	0.890776	0.999974
NCAPH	ENSG00000121152	0.184709	-0.0476027	0.141557	0.890791	0.999974
ACYP2	ENSG00000170634	0.0775691	0.00620453	0.141422	0.890895	0.999974
TAF6L	ENSG00000162227	-0.125837	-0.174052	-0.14135	0.89095	0.999974
XPO5	ENSG00000124571	-0.0847223	-0.0166739	-0.141285	0.890999	0.999974
PTGES	ENSG00000148344	0.198208	-0.0803783	0.141212	0.891055	0.999974
ACOT8	ENSG00000101473	-0.0783002	0.037451	-0.14115	0.891103	0.999974
TUBE1	ENSG00000074935	-0.126066	0.112248	-0.14103	0.891195	0.999974
SMPD2	ENSG00000135587	0.0707142	0.0045088	0.14091	0.891286	0.999974
HMGA1	ENSG00000137309	-0.0947257	-0.0461607	-0.140803	0.891369	0.999974
RLF	ENSG00000117000	0.0774775	0.00667611	0.140756	0.891405	0.999974
FBXO46	ENSG00000177051	-0.0687173	-0.143987	-0.140725	0.891428	0.999974
MCFD2	ENSG00000180398	-0.0783683	0.0522498	-0.140678	0.891464	0.999974
PNOC	ENSG00000168081	-0.0983113	0.00779856	-0.140345	0.891719	0.999974
CES3	ENSG00000172828	-0.292972	-0.33647	-0.140322	0.891737	0.999974
ATP6V1D	ENSG00000100554	0.08892	0.0706527	0.140269	0.891778	0.999974
IZUMO4	ENSG00000099840	0.125804	-0.339816	0.140238	0.891801	0.999974
GINS4	ENSG00000147536	0.284892	-0.0599428	0.140229	0.891809	0.999974
DDHD1	ENSG00000100523	-0.121888	0.111746	-0.14017	0.891854	0.999974
PFKL	ENSG00000141959	-0.0876251	-0.109176	-0.140063	0.891935	0.999974
PORCN	ENSG00000102312	0.100393	-0.0444867	0.140038	0.891955	0.999974
ACAD8	ENSG00000151498	0.0572949	0.0223163	0.139805	0.892133	0.999974
PRRT1	ENSG00000204314	-0.161143	-0.411787	-0.139764	0.892164	0.999974
LRRN3	ENSG00000173114	0.117291	0.286257	0.139567	0.892316	0.999974
HMG20A	ENSG00000140382	0.104771	0.112897	0.139554	0.892326	0.999974
HVCN1	ENSG00000122986	-0.0761121	0.0072585	-0.139427	0.892422	0.999974
ZNF468	ENSG00000204604	-0.121771	0.0312394	-0.139375	0.892463	0.999974
KPNA2	ENSG00000182481	0.0753771	0.18148	0.139273	0.892541	0.999974
AAK1	ENSG00000115977	-0.072671	0.00501545	-0.139218	0.892583	0.999974
PON2	ENSG00000105854	0.116693	0.205954	0.139164	0.892624	0.999974
TRIR	ENSG00000123144	0.0660133	-0.00278925	0.139146	0.892638	0.999974
CIRBP	ENSG00000099622	-0.0566537	-0.0660452	-0.13878	0.892918	0.999974
GADD45A	ENSG00000116717	-0.0837753	0.0355373	-0.138661	0.893009	0.999974
EDEM2	ENSG00000088298	0.0760565	0.0251505	0.138564	0.893084	0.999974
ACOX3	ENSG00000087008	-0.107182	-0.141501	-0.138477	0.89315	0.999974
HTR7	ENSG00000148680	0.251448	-0.111591	0.138413	0.893199	0.999974
RBM7	ENSG00000076053	-0.0920333	0.00742552	-0.138363	0.893237	0.999974
TP53	ENSG00000141510	0.108703	-0.128562	0.138193	0.893368	0.999974
MPST	ENSG00000128309	-0.0838185	-0.11035	-0.138032	0.893491	0.999974
SUSD1	ENSG00000106868	-0.0710808	0.0226364	-0.138008	0.89351	0.999974
CIZ1	ENSG00000148337	0.0826023	-0.0681268	0.137916	0.89358	0.999974
ELOVL7	ENSG00000164181	-0.249509	-0.0322695	-0.13789	0.8936	0.999974
GLOD4	ENSG00000167699	0.0690357	0.0451309	0.137837	0.893641	0.999974
VCPKMT	ENSG00000100483	0.084265	-0.0719904	0.137687	0.893756	0.999974
HOXB4	ENSG00000182742	-0.0826483	0.0512097	-0.137661	0.893776	0.999974
ZBTB4	ENSG00000174282	0.0738024	-0.029752	0.137649	0.893785	0.999974
HLA-DOB	ENSG00000241106	0.0757749	0.186204	0.137616	0.89381	0.999974
PAQR8	ENSG00000170915	-0.0653719	0.00990783	-0.137567	0.893848	0.999974
TMEM241	ENSG00000134490	-0.126019	-0.0380543	-0.137503	0.893896	0.999974
FGL2	ENSG00000127951	0.104091	0.0791248	0.137483	0.893912	0.999974
CRB3	ENSG00000130545	0.144732	-0.417001	0.137245	0.894095	0.999974
OTUB1	ENSG00000167770	-0.0840838	-0.0351712	-0.137055	0.89424	0.999974
THOC2	ENSG00000125676	0.0681012	0.115729	0.136893	0.894364	0.999974
BCAS2	ENSG00000116752	0.0990147	0.188761	0.136593	0.894594	0.999974
ASL	ENSG00000126522	0.0787899	0.044166	0.136558	0.894621	0.999974
ADCY3	ENSG00000138031	-0.0791623	0.0514387	-0.136384	0.894754	0.999974
PPIG	ENSG00000138398	0.141391	0.155842	0.136352	0.894778	0.999974
TCP11L2	ENSG00000166046	0.110072	0.0232306	0.136308	0.894812	0.999974
FAM90A1	ENSG00000171847	0.538576	-0.410514	0.136306	0.894814	0.999974
ZMAT3	ENSG00000172667	-0.0823621	0.0922189	-0.136282	0.894832	0.999974
SCN8A	ENSG00000196876	0.141145	0.0500234	0.136248	0.894859	0.999974
PPARD	ENSG00000112033	0.0822868	-0.119743	0.136219	0.894881	0.999974
C1orf112	ENSG00000000460	-0.151454	-0.00156247	-0.136181	0.894909	0.999974
NR2C1	ENSG00000120798	0.0893908	0.0945227	0.136067	0.894997	0.999974
RANBP1	ENSG00000099901	0.0574343	0.00970481	0.135958	0.89508	0.999974
FAM131B	ENSG00000159784	-0.0991548	-0.0128184	-0.135755	0.895236	0.999974
PHF8	ENSG00000172943	-0.0708088	-0.0376598	-0.135654	0.895314	0.999974
PDCD4	ENSG00000150593	-0.0851744	0.0628931	-0.135647	0.895319	0.999974
KLHDC9	ENSG00000162755	-0.31869	-0.789327	-0.1355	0.895431	0.999974
NOMO3	ENSG00000103226	0.132425	-0.111749	0.135281	0.895599	0.999974
FAM102A	ENSG00000167106	-0.0841101	-0.124018	-0.135234	0.895636	0.999974
SLK	ENSG00000065613	0.105644	0.166434	0.135077	0.895756	0.999974
CTSE	ENSG00000196188	0.414874	-0.223554	0.13473	0.896022	0.999974
GOLGA8O	ENSG00000206127	-0.425001	0.827537	-0.134563	0.89615	0.999974
LDLRAD3	ENSG00000179241	-0.0802928	0.0139189	-0.134553	0.896158	0.999974
H3-5	ENSG00000188375	0.207221	0.0605865	0.13453	0.896175	0.999974
UHRF1BP1L	ENSG00000111647	-0.0968058	0.0150002	-0.134513	0.896188	0.999974
OVGP1	ENSG00000085465	-0.105654	-0.0524907	-0.134403	0.896273	0.999974
SEM1	ENSG00000127922	-0.138602	0.0615449	-0.134104	0.896502	0.999974
ITGA7	ENSG00000135424	-0.215724	-0.205817	-0.133959	0.896613	0.999974
FASN	ENSG00000169710	0.0915677	-0.130481	0.133867	0.896683	0.999974
TGFBRAP1	ENSG00000135966	0.0812448	-0.0323063	0.133842	0.896703	0.999974
CRYBB3	ENSG00000100053	0.160375	0.316327	0.133427	0.897021	0.999974
RNF187	ENSG00000168159	-0.0793962	-0.0455614	-0.133348	0.897082	0.999974
VDAC2	ENSG00000165637	-0.0550957	0.0160114	-0.133279	0.897134	0.999974
ZBTB9	ENSG00000213588	0.0640538	-0.0826903	0.133186	0.897206	0.999974
ZNF461	ENSG00000197808	0.146819	0.256228	0.133129	0.897249	0.999974
ADCK2	ENSG00000133597	0.0653224	-0.0154613	0.13297	0.897371	0.999974
WDR77	ENSG00000116455	0.0798996	-0.0144016	0.132823	0.897484	0.999974
POLR3D	ENSG00000168495	-0.0774582	0.0812017	-0.132819	0.897487	0.999974
BCS1L	ENSG00000074582	-0.0782013	-0.0556471	-0.132817	0.897488	0.999974
SRGAP1	ENSG00000196935	-0.197771	0.10777	-0.132645	0.89762	0.999974
AAMP	ENSG00000127837	-0.068183	-0.0683932	-0.132518	0.897718	0.999974
MRPS18A	ENSG00000096080	0.055964	0.0529042	0.132473	0.897752	0.999974
PRDM1	ENSG00000057657	-0.0623759	0.0510518	-0.132427	0.897788	0.999974
ERBB2	ENSG00000141736	-0.114229	-0.064505	-0.132334	0.897859	0.999974
MED30	ENSG00000164758	-0.0801021	-0.045678	-0.132212	0.897952	0.999974
OGFRL1	ENSG00000119900	0.116277	0.0753189	0.132149	0.898001	0.999974
SLC45A1	ENSG00000162426	-0.108308	-0.06825	-0.132057	0.898071	0.999974
TNFRSF13B	ENSG00000240505	-0.136134	-0.122938	-0.132011	0.898107	0.999974
HPCAL1	ENSG00000115756	0.0807811	-0.11991	0.131787	0.898278	0.999974
DAB1	ENSG00000173406	-0.192616	-0.195455	-0.131733	0.89832	0.999974
ERCC1	ENSG00000012061	0.0707294	-0.111434	0.131725	0.898326	0.999974
IPO7	ENSG00000205339	-0.0742962	0.0766135	-0.131664	0.898373	0.999974
TPST2	ENSG00000128294	-0.0622184	-0.00726456	-0.13159	0.898429	0.999974
FLT3LG	ENSG00000090554	-0.118681	-0.0919964	-0.13157	0.898444	0.999974
BMP8A	ENSG00000183682	-0.136457	-0.0874719	-0.131556	0.898455	0.999974
LSM14A	ENSG00000257103	-0.0575346	0.0683678	-0.131434	0.898549	0.999974
SFXN5	ENSG00000144040	0.0972445	-0.0451171	0.131294	0.898657	0.999974
MLLT6	ENSG00000275023	-0.0760816	-0.0670392	-0.131217	0.898715	0.999974
DRAM1	ENSG00000136048	-0.0727518	0.0800125	-0.131078	0.898822	0.999974
DFFB	ENSG00000169598	-0.0732021	0.148334	-0.130705	0.899108	0.999974
LRPPRC	ENSG00000138095	-0.0722553	0.0567703	-0.130656	0.899146	0.999974
CHMP3	ENSG00000115561	0.0671241	0.0290555	0.130617	0.899176	0.999974
SNAPC3	ENSG00000164975	-0.0895212	0.140255	-0.130543	0.899232	0.999974
SLC25A13	ENSG00000004864	-0.0771645	0.081157	-0.130274	0.899439	0.999974
DENND10	ENSG00000119979	-0.0958252	0.0892309	-0.130267	0.899444	0.999974
VWCE	ENSG00000167992	0.179165	-0.242885	0.130139	0.899542	0.999974
BLZF1	ENSG00000117475	0.120004	0.215421	0.130099	0.899573	0.999974
ATP10A	ENSG00000206190	-0.0710139	-0.103936	-0.130049	0.899612	0.999974
MAP3K15	ENSG00000180815	0.275039	-0.167426	0.130001	0.899648	0.999974
SLC22A15	ENSG00000163393	-0.113614	-0.0396741	-0.129831	0.899779	0.999974
EML4	ENSG00000143924	0.0866533	0.00370574	0.129818	0.899788	0.999974
FAM153A	ENSG00000170074	-0.0892684	0.0275612	-0.129759	0.899834	0.999974
BRIX1	ENSG00000113460	-0.102275	0.241551	-0.129608	0.899949	0.999974
EPC2	ENSG00000135999	-0.0752943	0.0708436	-0.129608	0.89995	0.999974
CEP41	ENSG00000106477	-0.0942209	0.0108938	-0.129587	0.899965	0.999974
DNAH17	ENSG00000187775	0.106762	-0.127634	0.129571	0.899978	0.999974
PMFBP1	ENSG00000118557	0.162305	0.137932	0.129571	0.899978	0.999974
ARHGEF3	ENSG00000163947	-0.0696414	0.0103297	-0.129547	0.899996	0.999974
ZNF184	ENSG00000096654	-0.102404	0.208514	-0.129547	0.899997	0.999974
KBTBD11	ENSG00000176595	-0.0773075	0.0715177	-0.12954	0.900002	0.999974
DDX17	ENSG00000100201	0.0924538	0.0892674	0.129159	0.900294	0.999974
TUBA4B	ENSG00000243910	-0.214263	-0.0598791	-0.129131	0.900316	0.999974
NUP54	ENSG00000138750	-0.0994498	0.207966	-0.128967	0.900441	0.999974
GPI	ENSG00000105220	0.0757027	-0.0254199	0.128932	0.900468	0.999974
CTSW	ENSG00000172543	-0.0899901	-0.106989	-0.128915	0.900481	0.999974
BSDC1	ENSG00000160058	-0.0629458	0.0115631	-0.128833	0.900544	0.999974
DDIAS	ENSG00000165490	0.0870439	0.289542	0.128822	0.900553	0.999974
COL18A1	ENSG00000182871	0.12117	-0.279881	0.128569	0.900747	0.999974
CMTM1	ENSG00000089505	-0.151921	-0.132248	-0.128425	0.900857	0.999974
CEP126	ENSG00000110318	-0.113961	0.274673	-0.128346	0.900918	0.999974
CAMK2N1	ENSG00000162545	0.0928644	0.00920522	0.128065	0.901134	0.999974
SETMAR	ENSG00000170364	0.0759071	-0.0144023	0.128049	0.901146	0.999974
ZEB2	ENSG00000169554	0.0591672	0.109052	0.127672	0.901435	0.999974
STXBP1	ENSG00000136854	-0.073916	0.195182	-0.127552	0.901527	0.999974
NKD1	ENSG00000140807	-0.0857308	-0.0730035	-0.127504	0.901564	0.999974
DHX15	ENSG00000109606	0.07394	0.0592762	0.127312	0.901711	0.999974
HIVEP3	ENSG00000127124	0.0990262	-0.157048	0.127134	0.901848	0.999974
GRINA	ENSG00000178719	0.122019	-0.164257	0.127068	0.901898	0.999974
PPP6C	ENSG00000119414	0.0521891	0.0875249	0.127055	0.901909	0.999974
BCL2	ENSG00000171791	-0.0825051	0.0835455	-0.127051	0.901911	0.999974
ITPKB	ENSG00000143772	-0.0593411	-0.0324698	-0.126986	0.901961	0.999974
FSD1L	ENSG00000106701	-0.269977	0.357959	-0.126959	0.901982	0.999974
NIPAL4	ENSG00000172548	-0.22726	0.189448	-0.126928	0.902005	0.999974
CCT7	ENSG00000135624	-0.0511853	0.0205912	-0.126912	0.902018	0.999974
EOLA1	ENSG00000197620	-0.0738666	0.0322753	-0.126859	0.902058	0.999974
TNFSF4	ENSG00000117586	0.188062	0.137346	0.126834	0.902078	0.999974
TSPAN7	ENSG00000156298	-0.259425	-0.446147	-0.126781	0.902119	0.999974
AKIRIN1	ENSG00000174574	0.0766368	0.106477	0.126703	0.902178	0.999974
AHNAK	ENSG00000124942	-0.0621636	-0.0802895	-0.12613	0.902618	0.999974
COASY	ENSG00000068120	-0.0810416	-0.111576	-0.126087	0.902652	0.999974
ATP5MC2	ENSG00000135390	0.0866739	-0.0241798	0.125983	0.902731	0.999974
EXOSC10	ENSG00000171824	0.0782858	-0.0572231	0.125943	0.902762	0.999974
HSPH1	ENSG00000120694	-0.0686517	0.145347	-0.125744	0.902914	0.999974
CRTC3	ENSG00000140577	0.0697984	-0.0515803	0.125741	0.902917	0.999974
ZFP14	ENSG00000142065	-0.131791	-0.00923509	-0.125632	0.903001	0.999974
CCDC183	ENSG00000213213	-0.111335	0.0409056	-0.125627	0.903004	0.999974
ARHGAP6	ENSG00000047648	-0.131643	0.449356	-0.125261	0.903285	0.999974
EIF4E2	ENSG00000135930	0.0580214	0.0136059	0.125192	0.903338	0.999974
ANKRD36B	ENSG00000196912	-0.106024	0.0598174	-0.124985	0.903497	0.999974
NUP58	ENSG00000139496	0.0716201	0.0138296	0.124945	0.903528	0.999974
INSIG1	ENSG00000186480	0.0727664	0.0394711	0.124929	0.90354	0.999974
ERP27	ENSG00000139055	0.0561535	0.0424782	0.124885	0.903574	0.999974
PRKRA	ENSG00000180228	-0.0835693	0.126049	-0.124797	0.903641	0.999974
TXNRD3	ENSG00000197763	-0.19597	0.60895	-0.12472	0.903701	0.999974
KIAA0100	ENSG00000007202	0.0722395	-0.0546252	0.124587	0.903802	0.999974
FKBP8	ENSG00000105701	-0.166336	-0.257708	-0.124546	0.903834	0.999974
TMED2	ENSG00000086598	-0.0794308	0.135637	-0.124505	0.903866	0.999974
CBFA2T2	ENSG00000078699	-0.06239	-0.0478881	-0.12442	0.903931	0.999974
C19orf53	ENSG00000104979	0.0640974	0.0545449	0.124344	0.903989	0.999974
CRTC1	ENSG00000105662	-0.0799029	-0.115733	-0.12401	0.904245	0.999974
SHISA7	ENSG00000187902	-0.265411	-0.364825	-0.123918	0.904316	0.999974
ZNF821	ENSG00000102984	-0.0632247	0.00134509	-0.123832	0.904382	0.999974
SNX33	ENSG00000173548	-0.0937539	0.060151	-0.123749	0.904446	0.999974
LRP2BP	ENSG00000109771	0.144387	-0.118209	0.123708	0.904477	0.999974
GCNT7	ENSG00000124091	0.493341	-0.226097	0.123347	0.904754	0.999974
ECD	ENSG00000122882	-0.0545547	0.0199485	-0.123239	0.904838	0.999974
WBP4	ENSG00000120688	-0.0767272	0.050641	-0.123018	0.905007	0.999974
ZNF550	ENSG00000251369	-0.160329	0.00148899	-0.122832	0.90515	0.999974
YIPF6	ENSG00000181704	0.060191	0.119823	0.122593	0.905334	0.999974
AQR	ENSG00000021776	0.0649482	0.011172	0.122587	0.905338	0.999974
ZNF253	ENSG00000256771	-0.0830141	-0.0995423	-0.12256	0.905359	0.999974
KLRG1	ENSG00000139187	-0.0880901	0.155363	-0.122527	0.905384	0.999974
LYPLA1	ENSG00000120992	-0.113615	0.137101	-0.122502	0.905403	0.999974
ABCA7	ENSG00000064687	0.120783	-0.090387	0.122121	0.905696	0.999974
ZNF776	ENSG00000152443	0.0755037	0.158018	0.122092	0.905718	0.999974
FOXP1	ENSG00000114861	0.0783675	-0.0018938	0.122085	0.905724	0.999974
TRBC1	ENSG00000211751	0.061765	-0.0516733	0.122006	0.905785	0.999974
PROSER3	ENSG00000167595	0.0706809	-0.161272	0.12197	0.905812	0.999974
ZNF549	ENSG00000121406	0.0762963	0.00462301	0.121859	0.905897	0.999974
RORC	ENSG00000143365	0.0683853	0.00447788	0.121731	0.905996	0.999974
SMARCA5	ENSG00000153147	-0.0838405	0.0904253	-0.121726	0.906	0.999974
NONO	ENSG00000147140	-0.0555269	-0.0103508	-0.121561	0.906126	0.999974
BRD7	ENSG00000166164	-0.057701	-0.00927177	-0.121479	0.906189	0.999974
SP140L	ENSG00000185404	-0.0586233	0.0187898	-0.121393	0.906255	0.999974
KPNA5	ENSG00000196911	0.186726	0.432929	0.121322	0.90631	0.999974
PDHA1	ENSG00000131828	0.0512262	0.0304977	0.121304	0.906323	0.999974
MATR3	ENSG00000015479	-0.273265	0.513543	-0.121256	0.906361	0.999974
CD300A	ENSG00000167851	0.105518	-0.0369311	0.121136	0.906452	0.999974
POLR2D	ENSG00000144231	0.0547046	-0.00586924	0.121126	0.90646	0.999974
FAAH2	ENSG00000165591	0.200354	0.255165	0.12096	0.906587	0.999974
CCNT1	ENSG00000129315	0.0798874	0.0620714	0.120921	0.906617	0.999974
CACNB4	ENSG00000182389	-0.140891	0.122656	-0.12092	0.906619	0.999974
C17orf67	ENSG00000214226	-0.123278	-0.0256402	-0.120768	0.906735	0.999974
RGS12	ENSG00000159788	-0.0847099	0.0473777	-0.120685	0.906799	0.999974
VOPP1	ENSG00000154978	-0.056131	0.00924834	-0.120554	0.9069	0.999974
CXXC5	ENSG00000171604	-0.0481043	-0.0846267	-0.120242	0.907139	0.999974
RRAS	ENSG00000126458	0.0741749	-0.0297858	0.120128	0.907227	0.999974
MSTO1	ENSG00000125459	-0.101224	-0.0434643	-0.119944	0.907368	0.999974
ZNF875	ENSG00000181666	-0.0514635	0.00173254	-0.119674	0.907575	0.999974
POLE2	ENSG00000100479	-0.199117	0.373062	-0.119626	0.907613	0.999974
SOX12	ENSG00000177732	0.0682922	-0.106913	0.119339	0.907833	0.999974
NSUN2	ENSG00000037474	-0.0573518	0.0643806	-0.119326	0.907843	0.999974
RNF167	ENSG00000108523	0.0683738	0.00726879	0.118938	0.908141	0.999974
KLHDC4	ENSG00000104731	0.0538465	-0.072896	0.118725	0.908305	0.999974
CCDC124	ENSG00000007080	0.0613663	-0.0620039	0.118713	0.908314	0.999974
MCTP1	ENSG00000175471	-0.0643436	0.100692	-0.11846	0.908508	0.999974
MAPK8IP3	ENSG00000138834	-0.0514238	-0.0997964	-0.118435	0.908527	0.999974
TMEM177	ENSG00000144120	-0.131152	-0.17137	-0.11825	0.90867	0.999974
BLOC1S3	ENSG00000189114	0.0815137	-0.000180134	0.118244	0.908674	0.999974
IDH3B	ENSG00000101365	0.0625237	-0.0548016	0.118163	0.908736	0.999974
CSDE1	ENSG00000009307	0.0494627	0.0562989	0.118027	0.908841	0.999974
ARL17B	ENSG00000228696	0.0999164	0.101735	0.117868	0.908963	0.999974
PHLDB1	ENSG00000019144	0.138267	0.195905	0.117825	0.908996	0.999974
NUP160	ENSG00000030066	0.0680737	0.0608313	0.117676	0.909111	0.999974
FMR1	ENSG00000102081	0.0965374	0.165268	0.117499	0.909246	0.999974
SLC4A1AP	ENSG00000163798	0.0623374	0.0428034	0.117344	0.909365	0.999974
RFX5	ENSG00000143390	0.0514904	0.0567651	0.117297	0.909402	0.999974
ATL3	ENSG00000184743	-0.0576191	0.0891386	-0.117133	0.909528	0.999974
IFNGR1	ENSG00000027697	0.0906636	0.0449673	0.117046	0.909595	0.999974
ZFR	ENSG00000056097	0.0754779	0.142207	0.116912	0.909697	0.999974
SPATA13	ENSG00000182957	-0.0688829	-0.00328251	-0.116782	0.909798	0.999974
YWHAG	ENSG00000170027	-0.0566095	-0.0200733	-0.116743	0.909827	0.999974
SPRTN	ENSG00000010072	0.0610667	0.0562264	0.116416	0.910079	0.999974
CLIC1	ENSG00000213719	-0.0894311	0.0549694	-0.116322	0.910151	0.999974
UHRF1	ENSG00000276043	-0.0783539	0.000100868	-0.11597	0.910422	0.999974
TMED3	ENSG00000166557	-0.0486357	0.0271375	-0.115841	0.910521	0.999974
C11orf58	ENSG00000110696	-0.0908793	0.200158	-0.115097	0.911092	0.999974
KLHDC1	ENSG00000197776	-0.217293	0.347967	-0.114999	0.911168	0.999974
HOXB2	ENSG00000173917	0.0789781	-0.0450153	0.114991	0.911174	0.999974
NDUFB4	ENSG00000065518	-0.0564619	0.0783399	-0.11494	0.911214	0.999974
PROCR	ENSG00000101000	-0.10805	0.0672647	-0.11491	0.911236	0.999974
HSPA12B	ENSG00000132622	-0.361962	0.0637736	-0.114861	0.911274	0.999974
BEGAIN	ENSG00000183092	-0.0688657	-0.112075	-0.114746	0.911362	0.999974
MCAM	ENSG00000076706	0.329137	0.165083	0.114665	0.911424	0.999974
PLPP6	ENSG00000205808	-0.0677563	-0.00212793	-0.114405	0.911624	0.999974
EIF2D	ENSG00000143486	0.0485215	0.00886194	0.114282	0.911719	0.999974
KDM4A	ENSG00000066135	0.0825489	-0.050819	0.114177	0.9118	0.999974
ZW10	ENSG00000086827	0.0637002	-0.0160546	0.113782	0.912104	0.999974
SATB1	ENSG00000182568	-0.0577762	0.0468718	-0.113661	0.912197	0.999974
SYPL1	ENSG00000008282	-0.0716454	0.0980033	-0.113498	0.912322	0.999974
TTC37	ENSG00000198677	0.0710798	0.118262	0.113306	0.912469	0.999974
BMP2K	ENSG00000138756	0.0655969	-0.0609145	0.113256	0.912507	0.999974
S100A12	ENSG00000163221	-0.107195	0.000344704	-0.113074	0.912648	0.999974
VEZF1	ENSG00000136451	0.0613056	0.0439723	0.113046	0.912669	0.999974
NECTIN1	ENSG00000110400	0.0991812	-0.234996	0.113029	0.912683	0.999974
UBE2Q1	ENSG00000160714	0.0490156	-0.00777918	0.113015	0.912693	0.999974
AP5S1	ENSG00000125843	0.0865028	-0.0488928	0.112952	0.912741	0.999974
EFNA3	ENSG00000143590	0.1703	-0.18518	0.112889	0.91279	0.999974
LRFN2	ENSG00000156564	-0.172923	-0.466817	-0.112853	0.912817	0.999974
ATP6V1FNB	ENSG00000272899	0.206804	-0.265009	0.11276	0.912889	0.999974
DYNC1I2	ENSG00000077380	0.0555226	0.0590798	0.112653	0.912971	0.999974
TBC1D17	ENSG00000104946	0.0721476	-0.135712	0.11264	0.912981	0.999974
CNOT10	ENSG00000182973	0.0479518	0.00479888	0.112423	0.913148	0.999974
ZFP92	ENSG00000189420	-0.0946875	-0.0296745	-0.112419	0.913151	0.999974
TMEM63C	ENSG00000165548	-0.107936	-0.266927	-0.112236	0.913292	0.999974
IFRD1	ENSG00000006652	-0.109144	-0.0826352	-0.112107	0.913391	0.999974
ZNF862	ENSG00000106479	0.0464525	-0.0340542	0.112066	0.913423	0.999974
FXYD7	ENSG00000221946	0.127236	-0.25961	0.112044	0.913439	0.999974
PRMT7	ENSG00000132600	0.0564493	-0.0873575	0.112012	0.913465	0.999974
CBWD5	ENSG00000147996	-0.0767851	0.266525	-0.111903	0.913548	0.999974
ATP6V0C	ENSG00000185883	-0.169425	-0.258714	-0.111886	0.913561	0.999974
SEMA4F	ENSG00000135622	-0.0571379	0.0955916	-0.111543	0.913825	0.999974
CYP20A1	ENSG00000119004	-0.0572115	0.0320178	-0.11153	0.913835	0.999974
MRRF	ENSG00000148187	-0.0543452	-0.0142702	-0.111474	0.913878	0.999974
CASTOR1	ENSG00000239282	0.168851	-0.44778	0.111297	0.914014	0.999974
MMAB	ENSG00000139428	-0.0806369	-0.0191147	-0.111036	0.914215	0.999974
PPM1J	ENSG00000155367	0.172568	-0.143934	0.110978	0.914259	0.999974
LGALS3BP	ENSG00000108679	-0.102903	-0.148006	-0.110758	0.914429	0.999974
ACP3	ENSG00000014257	-0.0765474	-0.0365772	-0.110304	0.914778	0.999974
STAG2	ENSG00000101972	-0.109659	0.188488	-0.110299	0.914781	0.999974
ANO5	ENSG00000171714	0.36273	0.841702	0.110211	0.91485	0.999974
STMP1	ENSG00000243317	-0.0866476	-0.109967	-0.110075	0.914954	0.999974
CERT1	ENSG00000113163	-0.065513	0.113757	-0.110035	0.914985	0.999974
PLK4	ENSG00000142731	-0.275217	0.629415	-0.109977	0.915029	0.999974
PTPN2	ENSG00000175354	-0.0690864	0.126437	-0.109893	0.915094	0.999974
VPS35L	ENSG00000103544	-0.0674414	-0.075875	-0.109822	0.915149	0.999974
FSCN2	ENSG00000186765	0.136586	0.0511158	0.109795	0.915169	0.999974
FAIM	ENSG00000158234	0.0943007	0.0224251	0.109729	0.91522	0.999974
LIMD2	ENSG00000136490	-0.0704915	-0.077451	-0.109505	0.915392	0.999974
COPS7A	ENSG00000111652	-0.0522604	-0.0219593	-0.10947	0.91542	0.999974
SSR3	ENSG00000114850	-0.0639127	0.123903	-0.109433	0.915448	0.999974
DPY19L1	ENSG00000173852	-0.0772539	0.122316	-0.109286	0.915561	0.999974
PER3	ENSG00000049246	-0.114132	0.27088	-0.109263	0.915578	0.999974
RAP1GAP2	ENSG00000132359	0.0573853	-0.0773531	0.109119	0.91569	0.999974
BOLA3	ENSG00000163170	0.108387	-0.130776	0.109039	0.915751	0.999974
ARID5B	ENSG00000150347	0.0730824	0.0220238	0.109035	0.915754	0.999974
RAP1B	ENSG00000127314	-0.0881822	0.173052	-0.108911	0.915849	0.999974
SORT1	ENSG00000134243	0.103283	-0.105458	0.10886	0.915888	0.999974
ARHGEF4	ENSG00000136002	-0.136436	-0.419877	-0.108837	0.915906	0.999974
EZH2	ENSG00000106462	0.0631259	0.102609	0.108819	0.91592	0.999974
ZNF624	ENSG00000197566	-0.135022	0.296954	-0.108775	0.915954	0.999974
RHOBTB2	ENSG00000008853	0.066709	0.151987	0.108658	0.916044	0.999974
GREB1	ENSG00000196208	-0.531335	-0.648905	-0.108615	0.916077	0.999974
ABHD11	ENSG00000106077	0.0647034	-0.0673415	0.108614	0.916078	0.999974
SLC9A9	ENSG00000181804	0.0438991	-0.144278	0.108324	0.916301	0.999974
COX5A	ENSG00000178741	-0.0490056	0.00170233	-0.108058	0.916505	0.999974
HSD17B10	ENSG00000072506	0.0520616	-0.099172	0.108046	0.916515	0.999974
BCCIP	ENSG00000107949	-0.0577303	0.166102	-0.107932	0.916602	0.999974
UBR1	ENSG00000159459	0.0872904	0.0834596	0.107695	0.916785	0.999974
DUS3L	ENSG00000141994	0.0642693	-0.15389	0.107604	0.916855	0.999974
SEPTIN9	ENSG00000184640	-0.0611497	-0.0824977	-0.107506	0.91693	0.999974
TMEM268	ENSG00000157693	-0.0667692	0.0228273	-0.107339	0.917059	0.999974
TMEM51	ENSG00000171729	-0.134175	0.205042	-0.107328	0.917067	0.999974
UIMC1	ENSG00000087206	-0.0653176	0.00233872	-0.107199	0.917166	0.999974
SCN3A	ENSG00000153253	0.230503	-0.154407	0.107059	0.917274	0.999974
EFCAB13	ENSG00000178852	-0.138539	0.302381	-0.106967	0.917345	0.999974
CARM1	ENSG00000142453	-0.088731	-0.130542	-0.106873	0.917417	0.999974
SPR	ENSG00000116096	-0.13098	-0.131072	-0.106834	0.917447	0.999974
FLOT2	ENSG00000132589	0.102231	-0.100012	0.106682	0.917564	0.999974
TCEA2	ENSG00000171703	0.0747491	0.00734507	0.106597	0.91763	0.999974
MAP3K1	ENSG00000095015	0.0772605	0.0446659	0.106292	0.917864	0.999974
DMTN	ENSG00000158856	-0.143136	-0.39014	-0.106291	0.917865	0.999974
NR1D1	ENSG00000126368	0.0761217	-0.159665	0.106226	0.917915	0.999974
ERI3	ENSG00000117419	-0.0713691	-0.0605105	-0.106202	0.917934	0.999974
TRAPPC8	ENSG00000153339	0.0635206	0.0878	0.106188	0.917944	0.999974
CAVIN3	ENSG00000170955	-0.322322	-0.28048	-0.106176	0.917954	0.999974
CEMIP	ENSG00000103888	0.0994633	-0.0492038	0.106165	0.917962	0.999974
TJP3	ENSG00000105289	0.0558679	-0.0703752	0.106155	0.91797	0.999974
NDUFA5	ENSG00000128609	-0.141967	0.221884	-0.106145	0.917978	0.999974
SETD5	ENSG00000168137	0.0484189	0.0178828	0.105993	0.918094	0.999974
DENND2B	ENSG00000166444	0.186511	0.330076	0.10589	0.918173	0.999974
TRIP4	ENSG00000103671	-0.0508188	0.141457	-0.105821	0.918227	0.999974
TCOF1	ENSG00000070814	0.0812235	-0.0746295	0.105781	0.918257	0.999974
SH3BP2	ENSG00000087266	0.0731587	-0.0492058	0.105698	0.918321	0.999974
NAXE	ENSG00000163382	-0.058223	-0.0223296	-0.105697	0.918322	0.999974
VWA5B2	ENSG00000145198	0.31385	-0.44052	0.105609	0.91839	0.999974
ID1	ENSG00000125968	-0.452493	-0.781259	-0.105575	0.918416	0.999974
CHORDC1	ENSG00000110172	-0.0743852	0.210332	-0.10549	0.918481	0.999974
JSRP1	ENSG00000167476	-0.119581	-0.0174723	-0.105433	0.918525	0.999974
COLGALT2	ENSG00000198756	-0.0599924	0.0296862	-0.105315	0.918616	0.999974
MIS18A	ENSG00000159055	0.0780662	0.119955	0.105241	0.918673	0.999974
FARP2	ENSG00000006607	-0.0660616	0.101496	-0.105152	0.918742	0.999974
WBP2NL	ENSG00000183066	0.150527	0.141783	0.105105	0.918778	0.999974
PLEKHA7	ENSG00000166689	0.101928	0.412198	0.104963	0.918887	0.999974
OR2A1	ENSG00000221970	0.369699	0.0758707	0.104808	0.919006	0.999974
KCNAB2	ENSG00000069424	0.0648164	-0.0926455	0.104514	0.919232	0.999974
UCKL1	ENSG00000198276	-0.0573368	-0.0936858	-0.104503	0.919241	0.999974
MAP2K3	ENSG00000034152	0.0954773	-0.182088	0.104492	0.91925	0.999974
NIN	ENSG00000100503	0.0671776	0.0683833	0.104464	0.919271	0.999974
C2orf15	ENSG00000273045	0.181902	0.096886	0.104335	0.91937	0.999974
HLA-B	ENSG00000234745	0.0645352	-0.0713203	0.104299	0.919398	0.999974
ZC3H7B	ENSG00000100403	0.0507807	-0.0224405	0.104281	0.919412	0.999974
CD68	ENSG00000129226	-0.132081	-0.30257	-0.104223	0.919457	0.999974
EFNA4	ENSG00000243364	0.084384	-0.113953	0.104212	0.919465	0.999974
OPHN1	ENSG00000079482	0.0553008	0.517373	0.104178	0.919491	0.999974
ACAD11	ENSG00000240303	0.277081	-0.120205	0.104113	0.919541	0.999974
TNFRSF17	ENSG00000048462	0.254631	0.479893	0.104052	0.919588	0.999974
SMIM33	ENSG00000283288	0.233024	-0.0388201	0.104035	0.919601	0.999974
FCRL1	ENSG00000163534	-0.103819	0.133402	-0.10399	0.919636	0.999974
RPAP2	ENSG00000122484	0.0640192	0.100185	0.103887	0.919715	0.999974
C1orf115	ENSG00000162817	0.0846082	0.24125	0.103716	0.919846	0.999974
DYNLT1	ENSG00000146425	-0.0778009	0.109053	-0.103709	0.919852	0.999974
RGL2	ENSG00000237441	-0.078297	-0.0865809	-0.103706	0.919854	0.999974
FBXW5	ENSG00000159069	0.0507132	-0.0218432	0.103578	0.919953	0.999974
CAV2	ENSG00000105971	0.267967	0.198618	0.103438	0.920061	0.999974
CARD11	ENSG00000198286	0.050445	-0.0483291	0.10333	0.920144	0.999974
TTC21B	ENSG00000123607	-0.0603287	0.102281	-0.103288	0.920176	0.999974
SAFB2	ENSG00000130254	0.0618297	-0.0695625	0.103131	0.920297	0.999974
NUDC	ENSG00000090273	0.0557043	-0.0234036	0.103066	0.920347	0.999974
KCNH7	ENSG00000184611	-0.184803	-0.0677901	-0.103002	0.920397	0.999974
PPIB	ENSG00000166794	-0.0482921	-0.0170422	-0.102909	0.920468	0.999974
NRM	ENSG00000137404	-0.0730022	-0.0993924	-0.102752	0.920589	0.999974
ANP32B	ENSG00000136938	0.0409012	0.014055	0.102663	0.920657	0.999974
TIRAP	ENSG00000150455	0.0731315	-0.139917	0.102659	0.92066	0.999974
DOK4	ENSG00000125170	0.0701951	-0.018281	0.102491	0.92079	0.999974
INPP5B	ENSG00000204084	0.0541008	-0.0378036	0.102319	0.920922	0.999974
FXR2	ENSG00000129245	0.0700379	-0.116841	0.102211	0.921005	0.999974
AKAP13	ENSG00000170776	-0.0538842	-0.0129975	-0.102182	0.921028	0.999974
EP400	ENSG00000183495	-0.057383	-0.0898217	-0.102145	0.921056	0.999974
TRIM52	ENSG00000183718	-0.0983017	0.172444	-0.102134	0.921064	0.999974
DLL3	ENSG00000090932	0.369917	0.485738	0.102125	0.921071	0.999974
CNDP2	ENSG00000133313	0.0656908	-0.04582	0.101883	0.921258	0.999974
ZNF622	ENSG00000173545	-0.0493696	0.0656502	-0.10186	0.921275	0.999974
NKTR	ENSG00000114857	-0.0778188	0.128214	-0.101857	0.921278	0.999974
PDCD6IP	ENSG00000170248	0.0433596	0.00392731	0.101753	0.921358	0.999974
IL12RB1	ENSG00000096996	-0.0473235	-0.0166877	-0.101447	0.921594	0.999974
ZMYM1	ENSG00000197056	0.11738	0.306153	0.101401	0.921629	0.999974
KLHL23	ENSG00000213160	-0.0835266	-0.00987312	-0.101345	0.921672	0.999974
CENPH	ENSG00000153044	-0.0960664	0.00824018	-0.101339	0.921676	0.999974
FFAR3	ENSG00000185897	-0.189592	-0.763175	-0.10132	0.921691	0.999974
RBM19	ENSG00000122965	0.0515971	-0.0367142	0.101193	0.921789	0.999974
MSS51	ENSG00000166343	-0.0785337	-0.21572	-0.101159	0.921815	0.999974
ELOB	ENSG00000103363	0.0671817	0.0163236	0.101127	0.92184	0.999974
MUL1	ENSG00000090432	0.0577341	-0.0406848	0.10112	0.921845	0.999974
BCL2L2	ENSG00000129473	-0.0710554	0.0187757	-0.100812	0.922082	0.999974
TRMT61A	ENSG00000166166	0.0683611	-0.145929	0.100755	0.922126	0.999974
SPTAN1	ENSG00000197694	0.0849226	-0.169051	0.10059	0.922253	0.999974
DHPS	ENSG00000095059	-0.0672996	-0.133145	-0.100573	0.922267	0.999974
ZNF880	ENSG00000221923	-0.116036	-0.102749	-0.100438	0.92237	0.999974
PJA2	ENSG00000198961	-0.0694341	0.128423	-0.100434	0.922373	0.999974
HK3	ENSG00000160883	0.091802	-0.0847706	0.100403	0.922397	0.999974
MPRIP	ENSG00000133030	0.053229	0.0211829	0.100354	0.922435	0.999974
SMAD7	ENSG00000101665	-0.0554827	-0.0283052	-0.100214	0.922543	0.999974
GPR155	ENSG00000163328	-0.0547786	-0.0623058	-0.100194	0.922559	0.999974
WDR75	ENSG00000115368	0.084309	0.216607	0.10013	0.922607	0.999974
NUTM2D	ENSG00000214562	0.142545	-0.262312	0.100091	0.922637	0.999974
MTFR2	ENSG00000146410	-0.0922961	-0.0972813	-0.100035	0.922681	0.999974
TMEM25	ENSG00000149582	0.0590028	-0.0781003	0.100035	0.922681	0.999974
MBD4	ENSG00000129071	0.0457271	0.0496082	0.100007	0.922702	0.999974
ZNF740	ENSG00000139651	-0.0440204	-0.0432915	-0.0999886	0.922716	0.999974
TIAM1	ENSG00000156299	-0.0771998	-0.0681377	-0.0999849	0.922719	0.999974
ZBTB40	ENSG00000184677	-0.0491194	0.0207161	-0.0999484	0.922747	0.999974
ABLIM1	ENSG00000099204	0.0562175	-0.0179837	0.099918	0.922771	0.999974
SIGIRR	ENSG00000185187	-0.0629138	-0.122145	-0.0998487	0.922824	0.999974
LIAS	ENSG00000121897	-0.0477649	-0.0572355	-0.0997967	0.922864	0.999974
SHD	ENSG00000105251	-0.22309	-0.263217	-0.0995655	0.923042	0.999974
IPO5	ENSG00000065150	-0.0503589	0.0146113	-0.0994112	0.923161	0.999974
MOB3B	ENSG00000120162	0.1165	-0.118366	0.0993377	0.923218	0.999974
LFNG	ENSG00000106003	0.0462006	-0.0113712	0.0992725	0.923268	0.999974
PAIP2	ENSG00000120727	0.0662107	0.0939421	0.0990134	0.923467	0.999974
NEK8	ENSG00000160602	0.054846	-0.171268	0.0989881	0.923487	0.999974
CCDC22	ENSG00000101997	-0.0604453	-0.169476	-0.0989649	0.923505	0.999974
SGSM2	ENSG00000141258	0.0495604	-0.1074	0.0989442	0.923521	0.999974
NME6	ENSG00000172113	0.0438374	0.048076	0.0987462	0.923673	0.999974
RAP2C	ENSG00000123728	0.0886595	0.121939	0.0987361	0.923681	0.999974
UNC119B	ENSG00000175970	0.0556123	0.0321382	0.0987339	0.923683	0.999974
UGGT1	ENSG00000136731	0.0419213	-0.0969725	0.0986325	0.923761	0.999974
CLIP4	ENSG00000115295	0.0707858	0.130862	0.0985579	0.923818	0.999974
PSMA2	ENSG00000106588	-0.121375	0.0839246	-0.0985409	0.923831	0.999974
TXNDC11	ENSG00000153066	0.0370047	-0.0423372	0.0983677	0.923965	0.999974
YPEL1	ENSG00000100027	0.0947803	0.0631089	0.0982661	0.924043	0.999974
NLN	ENSG00000123213	-0.100636	0.137847	-0.0982343	0.924067	0.999974
CD99	ENSG00000002586	-0.0502143	-0.0282102	-0.098144	0.924137	0.999974
ATPSCKMT	ENSG00000150756	-0.0935606	0.269449	-0.0980307	0.924224	0.999974
PLPP5	ENSG00000147535	-0.051539	0.178454	-0.0979555	0.924282	0.999974
EPAS1	ENSG00000116016	-0.139268	0.326282	-0.0978059	0.924397	0.999974
COX5B	ENSG00000135940	-0.047192	0.0827479	-0.0977911	0.924409	0.999974
ITPKC	ENSG00000086544	0.0509449	-0.0622808	0.0975781	0.924573	0.999974
KEL	ENSG00000197993	0.138433	-0.260752	0.0974337	0.924684	0.999974
ERLIN1	ENSG00000107566	0.0445663	0.00482562	0.0973731	0.924731	0.999974
CENPU	ENSG00000151725	-0.154339	0.0815575	-0.0973258	0.924767	0.999974
TUG1	ENSG00000253352	-0.0559853	0.022251	-0.0972557	0.924821	0.999974
COLGALT1	ENSG00000130309	0.0504834	-0.0814622	0.0972032	0.924862	0.999974
HMBS	ENSG00000256269	-0.0575518	-0.0716498	-0.0970601	0.924972	0.999974
MAFF	ENSG00000185022	0.0596299	-0.18785	0.0970135	0.925008	0.999974
ZC3H6	ENSG00000188177	-0.0760357	0.0946581	-0.0968324	0.925147	0.999974
ZNF316	ENSG00000205903	-0.0695686	-0.119705	-0.0966067	0.925321	0.999974
PRKCA	ENSG00000154229	0.0517547	-0.0677781	0.0964838	0.925416	0.999974
URM1	ENSG00000167118	0.0502468	-0.0509021	0.0963887	0.925489	0.999974
LTBP4	ENSG00000090006	0.0819601	-0.169506	0.0963615	0.92551	0.999974
DNAJA2	ENSG00000069345	-0.055362	0.0683945	-0.0962372	0.925606	0.999974
INPP5K	ENSG00000132376	-0.0564011	-0.0971976	-0.0961459	0.925676	0.999974
COL9A2	ENSG00000049089	0.0531002	0.0889593	0.0961381	0.925682	0.999974
UBIAD1	ENSG00000120942	0.0508538	-0.0546413	0.0961221	0.925694	0.999974
ADGRF3	ENSG00000173567	0.0802626	0.0677054	0.0958543	0.925901	0.999974
WNK2	ENSG00000165238	0.173398	0.13184	0.0957399	0.925989	0.999974
MAPKBP1	ENSG00000137802	-0.0737872	-0.0493603	-0.0956943	0.926024	0.999974
STING1	ENSG00000184584	-0.062414	-0.0790467	-0.0956907	0.926027	0.999974
ZDHHC3	ENSG00000163812	-0.040819	-0.0209007	-0.0956172	0.926083	0.999974
PSMC4	ENSG00000013275	-0.0489934	-0.0458983	-0.0955681	0.926121	0.999974
CCDC88B	ENSG00000168071	0.0867964	-0.177369	0.0955505	0.926135	0.999974
NOSIP	ENSG00000142546	-0.0408395	-0.0542698	-0.0955013	0.926173	0.999974
B3GAT2	ENSG00000112309	0.181947	0.0739099	0.0953778	0.926268	0.999974
ARPC1B	ENSG00000130429	-0.0829551	0.0389632	-0.0953574	0.926284	0.999974
NSMF	ENSG00000165802	-0.064298	-0.114647	-0.0952937	0.926333	0.999974
MRPS2	ENSG00000122140	-0.0642734	-0.0537815	-0.0952051	0.926401	0.999974
NOL4L	ENSG00000197183	0.0375448	0.0121161	0.095169	0.926429	0.999974
TNFRSF11A	ENSG00000141655	-0.141842	-0.011578	-0.0949632	0.926587	0.999974
CADM4	ENSG00000105767	0.0997486	-0.220257	0.094899	0.926637	0.999974
NDUFAF5	ENSG00000101247	-0.0678268	0.0677224	-0.0948781	0.926653	0.999974
DNAH3	ENSG00000158486	-0.22775	-0.20284	-0.0948576	0.926669	0.999974
IGFL4	ENSG00000204869	0.31429	-0.437508	0.0948488	0.926675	0.999974
ZNF346	ENSG00000113761	0.0437934	-0.0561576	0.0948008	0.926712	0.999974
GNA11	ENSG00000088256	0.102531	-0.0972135	0.0946052	0.926863	0.999974
LRRC8D	ENSG00000171492	-0.0520516	0.0165348	-0.0945179	0.92693	0.999974
FBXL4	ENSG00000112234	0.063686	0.12664	0.0945024	0.926942	0.999974
LRRC47	ENSG00000130764	0.0447066	-0.025666	0.0944649	0.926971	0.999974
ASTE1	ENSG00000034533	0.0522933	0.0954403	0.0944403	0.92699	0.999974
KATNBL1	ENSG00000134152	-0.100455	0.125216	-0.0944151	0.92701	0.999974
TMTC1	ENSG00000133687	-0.0843742	-0.0255795	-0.0943937	0.927026	0.999974
RAPGEFL1	ENSG00000108352	-0.0732103	-0.0207793	-0.0942697	0.927122	0.999974
ZFR2	ENSG00000105278	0.13426	-0.115788	0.0942391	0.927145	0.999974
TMBIM1	ENSG00000135926	0.0512201	-0.00738264	0.0942165	0.927163	0.999974
HRH1	ENSG00000196639	-0.234513	0.0463443	-0.0942156	0.927163	0.999974
HOXA1	ENSG00000105991	-0.0974115	0.221215	-0.0942109	0.927167	0.999974
SMC1A	ENSG00000072501	0.0584694	-0.0778119	0.094186	0.927186	0.999974
ZMAT2	ENSG00000146007	0.0746764	0.0833884	0.0941766	0.927193	0.999974
RIPOR1	ENSG00000039523	0.0735888	-0.167397	0.0941066	0.927247	0.999974
SAP18	ENSG00000150459	0.0377113	0.0304226	0.0938494	0.927445	0.999974
HAS3	ENSG00000103044	0.0990317	-0.055929	0.09383	0.92746	0.999974
ACBD6	ENSG00000230124	0.0382811	-0.0407566	0.0937094	0.927553	0.999974
SIRT1	ENSG00000096717	0.0716978	0.0893332	0.0936717	0.927582	0.999974
SRGN	ENSG00000122862	-0.1082	0.0169882	-0.0936373	0.927609	0.999974
HCN2	ENSG00000099822	-0.0816686	-0.159361	-0.0933351	0.927842	0.999974
HMBOX1	ENSG00000147421	-0.0666236	-0.021589	-0.0931775	0.927963	0.999974
ABHD13	ENSG00000139826	-0.128473	0.116112	-0.0931415	0.927991	0.999974
ABCA10	ENSG00000154263	0.155369	0.171005	0.0930901	0.928031	0.999974
ACTL6A	ENSG00000136518	-0.0461302	0.0780862	-0.0929202	0.928162	0.999974
GRSF1	ENSG00000132463	-0.0515239	0.0709336	-0.0928129	0.928244	0.999974
FRA10AC1	ENSG00000148690	-0.0733583	0.0493723	-0.092663	0.92836	0.999974
ZDHHC16	ENSG00000171307	-0.0454537	0.043792	-0.0925617	0.928438	0.999974
PDZD8	ENSG00000165650	-0.0670961	0.012128	-0.0924599	0.928516	0.999974
TRIB3	ENSG00000101255	-0.0527543	0.0147619	-0.0924498	0.928524	0.999974
RANBP10	ENSG00000141084	-0.0477637	-0.110672	-0.0922893	0.928648	0.999974
PARK7	ENSG00000116288	-0.0417725	0.0451824	-0.092218	0.928703	0.999974
CNOT3	ENSG00000088038	-0.0664717	-0.101261	-0.0922063	0.928712	0.999974
L3MBTL2	ENSG00000100395	0.0592145	-0.134262	0.092166	0.928743	0.999974
ACADSB	ENSG00000196177	0.0908488	0.289531	0.0919912	0.928877	0.999974
CX3CR1	ENSG00000168329	0.067997	-0.0271665	0.0919849	0.928882	0.999974
PRSS16	ENSG00000112812	-0.186712	0.335786	-0.0919041	0.928945	0.999974
DRAP1	ENSG00000175550	-0.048606	0.0199416	-0.0918178	0.929011	0.999974
SPATA7	ENSG00000042317	0.127702	0.114532	0.0916802	0.929117	0.999974
ANAPC4	ENSG00000053900	-0.0526594	0.159319	-0.0915841	0.929191	0.999974
APBB3	ENSG00000113108	0.045694	-0.137354	0.0913556	0.929367	0.999974
SKAP2	ENSG00000005020	-0.0696703	0.0551898	-0.0909138	0.929708	0.999974
PPIP5K2	ENSG00000145725	0.0760485	0.197014	0.0908555	0.929753	0.999974
ZNF326	ENSG00000162664	-0.0785684	0.156664	-0.0907074	0.929867	0.999974
WDR20	ENSG00000140153	-0.0400513	0.0594987	-0.0906704	0.929895	0.999974
CHKB-CPT1B	ENSG00000254413	-0.254652	0.0513066	-0.0906676	0.929898	0.999974
HNRNPA1L2	ENSG00000139675	-0.0696015	0.0988321	-0.0905845	0.929962	0.999974
LACTB	ENSG00000103642	-0.0571007	0.086647	-0.0905343	0.93	0.999974
PLIN2	ENSG00000147872	0.0633293	0.150142	0.0904886	0.930036	0.999974
SPDYE1	ENSG00000136206	-0.118586	-0.309941	-0.0902509	0.930219	0.999974
RNASET2	ENSG00000026297	0.0701311	-0.125207	0.0899327	0.930464	0.999974
CD37	ENSG00000104894	-0.0597943	-0.092848	-0.0897276	0.930622	0.999974
BBS7	ENSG00000138686	0.074643	0.154318	0.0897	0.930643	0.999974
SLC25A34	ENSG00000162461	0.11936	-0.0152549	0.0895679	0.930745	0.999974
GYG1	ENSG00000163754	0.0440516	0.11583	0.089564	0.930748	0.999974
TSPO	ENSG00000100300	0.0719042	-0.160948	0.0895395	0.930767	0.999974
GYS1	ENSG00000104812	0.0505209	-0.0850425	0.0895049	0.930794	0.999974
IL15	ENSG00000164136	-0.063542	0.0392218	-0.0892222	0.931012	0.999974
PRPF3	ENSG00000117360	-0.0427859	-0.0322328	-0.0891482	0.931069	0.999974
UBXN11	ENSG00000158062	-0.0536671	-0.117346	-0.0890528	0.931142	0.999974
PTP4A2	ENSG00000184007	-0.0414673	0.045892	-0.0890274	0.931162	0.999974
OFD1	ENSG00000046651	-0.0467841	0.0347144	-0.088775	0.931357	0.999974
C10orf105	ENSG00000214688	0.121025	-0.10348	0.0884681	0.931593	0.999974
ZNF792	ENSG00000180884	0.0382492	0.125804	0.0884579	0.931601	0.999974
ZNF432	ENSG00000256087	0.106391	0.167006	0.0883228	0.931705	0.999974
CCNA2	ENSG00000145386	-0.158501	0.16515	-0.0882634	0.931751	0.999974
CALM1	ENSG00000198668	-0.0345815	0.0402279	-0.0881829	0.931813	0.999974
TEAD3	ENSG00000007866	0.170856	-0.633383	0.0881428	0.931844	0.999974
TMEM176B	ENSG00000106565	0.0628499	-0.122015	0.0879875	0.931964	0.999974
C9orf40	ENSG00000135045	0.0569086	0.185392	0.0879682	0.931979	0.999974
CYP2D6	ENSG00000100197	-0.0900911	-0.180019	-0.0878415	0.932076	0.999974
ZNF414	ENSG00000133250	0.0745938	-0.174081	0.0877227	0.932168	0.999974
PCBD1	ENSG00000166228	0.0537755	0.0978414	0.0875951	0.932266	0.999974
RUSC1	ENSG00000160753	0.0709279	0.00777117	0.0875683	0.932287	0.999974
NADK2	ENSG00000152620	-0.116269	0.371236	-0.0875586	0.932294	0.999974
DCAF17	ENSG00000115827	-0.0790766	0.03636	-0.0874312	0.932393	0.999974
AXIN2	ENSG00000168646	0.0518614	0.112583	0.087427	0.932396	0.999974
RBBP7	ENSG00000102054	-0.0433369	0.0781119	-0.0873943	0.932421	0.999974
KLF11	ENSG00000172059	-0.0624895	-0.0855161	-0.0872032	0.932569	0.999974
PPP1R3F	ENSG00000049769	0.0605914	0.0314164	0.0871658	0.932597	0.999974
FAM86B1	ENSG00000186523	-0.0909391	-0.123668	-0.0869878	0.932735	0.999974
POP4	ENSG00000105171	-0.0331505	-0.00286243	-0.0869624	0.932754	0.999974
ZNF250	ENSG00000196150	-0.0720555	-0.110476	-0.0868092	0.932872	0.999974
LY6G5C	ENSG00000204428	0.051011	-0.053046	0.0867189	0.932942	0.999974
ARPC2	ENSG00000163466	0.0451885	0.0585702	0.0867165	0.932944	0.999974
ZNF878	ENSG00000257446	-0.284332	0.0546807	-0.0866311	0.93301	0.999974
NIF3L1	ENSG00000196290	0.0601686	0.126904	0.0865934	0.933039	0.999974
PMPCA	ENSG00000165688	0.0400007	-0.0742708	0.0864845	0.933123	0.999974
SAMD10	ENSG00000130590	0.0617987	-0.120039	0.0862163	0.93333	0.999974
ZYG11B	ENSG00000162378	-0.0540265	-0.0547655	-0.0861662	0.933368	0.999974
FGFR2	ENSG00000066468	-0.107118	0.6663	-0.0861218	0.933402	0.999974
SLC39A9	ENSG00000029364	-0.0354918	-0.048238	-0.085996	0.933499	0.999974
NFKB1	ENSG00000109320	-0.0575956	-0.0733904	-0.085964	0.933524	0.999974
RGS16	ENSG00000143333	-0.227266	0.0361152	-0.0859481	0.933536	0.999974
NPR3	ENSG00000113389	0.386725	-0.87062	0.0859204	0.933558	0.999974
WDR89	ENSG00000140006	-0.068175	0.0717308	-0.0858213	0.933634	0.999974
CDC25B	ENSG00000101224	-0.0521336	-0.125286	-0.0857551	0.933685	0.999974
GARNL3	ENSG00000136895	0.179031	-0.0272573	0.0857291	0.933705	0.999974
CPEB2	ENSG00000137449	-0.110696	0.210794	-0.0856736	0.933748	0.999974
KSR1	ENSG00000141068	0.0515474	0.0300105	0.0855552	0.933839	0.999974
TMEM191C	ENSG00000206140	0.214518	-0.00608739	0.0854297	0.933936	0.999974
IFI27L1	ENSG00000165948	0.074126	-0.124551	0.0853482	0.933999	0.999974
LCMT1	ENSG00000205629	0.0389934	-0.0249218	0.0850747	0.93421	0.999974
IGFBP4	ENSG00000141753	0.0648364	-0.0763239	0.0848527	0.934381	0.999974
ZNF761	ENSG00000160336	-0.0726465	0.102865	-0.0848236	0.934404	0.999974
TSPAN18	ENSG00000157570	-0.0636338	0.00388381	-0.0846679	0.934524	0.999974
ZNF407	ENSG00000215421	-0.0536216	-0.146064	-0.0846463	0.93454	0.999974
INTS6L	ENSG00000165359	0.0590655	0.108379	0.0843002	0.934807	0.999974
COQ6	ENSG00000119723	0.064649	0.00920407	0.0842079	0.934878	0.999974
IMPA1	ENSG00000133731	-0.09505	0.271942	-0.0841617	0.934914	0.999974
MDC1	ENSG00000137337	0.0463983	-0.0298538	0.0840708	0.934984	0.999974
AXIN1	ENSG00000103126	-0.0377366	-0.0240554	-0.0838444	0.935159	0.999974
CHCHD10	ENSG00000250479	0.0615944	-0.0979865	0.0837977	0.935195	0.999974
TXK	ENSG00000074966	0.0677895	0.13149	0.0835883	0.935356	0.999974
ACTR3	ENSG00000115091	0.0434153	0.0938302	0.0834765	0.935443	0.999974
PGS1	ENSG00000087157	0.0598313	-0.0334054	0.083414	0.935491	0.999974
ZNF598	ENSG00000167962	-0.0562175	-0.131133	-0.0833107	0.93557	0.999974
ITGB2	ENSG00000160255	0.0723453	-0.184525	0.0833042	0.935575	0.999974
SDR42E1	ENSG00000184860	-0.0994456	0.156903	-0.0832792	0.935595	0.999974
ACSL4	ENSG00000068366	0.0773247	0.172802	0.0832117	0.935647	0.999974
CTBP2	ENSG00000175029	0.0594673	-0.00910207	0.0832018	0.935654	0.999974
ARHGAP12	ENSG00000165322	0.0796673	0.284177	0.0830966	0.935736	0.999974
FCRL6	ENSG00000181036	0.0581383	0.0391772	0.0829763	0.935828	0.999974
CCDC121	ENSG00000176714	0.121346	-0.215055	0.0829629	0.935839	0.999974
ROM1	ENSG00000149489	-0.0895924	-0.0740523	-0.0828399	0.935934	0.999974
RIPK3	ENSG00000129465	-0.0442768	-0.0618816	-0.0827135	0.936031	0.999974
BAIAP3	ENSG00000007516	0.0703712	-0.036195	0.0825989	0.93612	0.999974
DDI2	ENSG00000197312	0.0490549	0.0121086	0.082568	0.936143	0.999974
ACOT9	ENSG00000123130	0.0488393	0.123933	0.0822697	0.936374	0.999974
SQOR	ENSG00000137767	0.0500448	0.00189703	0.081959	0.936613	0.999974
CDC42EP3	ENSG00000163171	-0.067749	0.11943	-0.0818743	0.936679	0.999974
TRIM11	ENSG00000154370	-0.0438452	-0.118048	-0.0818105	0.936728	0.999974
C1orf122	ENSG00000197982	0.0525702	-0.105457	0.0817156	0.936801	0.999974
RUNDC1	ENSG00000198863	0.0372509	-0.013247	0.0817055	0.936809	0.999974
DDX23	ENSG00000174243	0.0390868	-0.0264244	0.0816544	0.936848	0.999974
CUL3	ENSG00000036257	-0.0473304	0.031206	-0.0816504	0.936851	0.999974
CCNJ	ENSG00000107443	0.0596539	-0.0112446	0.08163	0.936867	0.999974
LRRC7	ENSG00000033122	0.117649	0.254585	0.0815953	0.936894	0.999974
PTGES2	ENSG00000148334	0.0473138	-0.104586	0.0814351	0.937017	0.999974
NCBP2	ENSG00000114503	-0.056164	0.0763764	-0.0814178	0.937031	0.999974
CCR2	ENSG00000121807	0.036014	0.014924	0.0813608	0.937075	0.999974
AMZ1	ENSG00000174945	-0.167487	0.546403	-0.0811442	0.937242	0.999974
CCDC78	ENSG00000162004	-0.0682868	0.084601	-0.0811272	0.937255	0.999974
FAF2	ENSG00000113194	-0.0329426	-0.0601209	-0.0810969	0.937278	0.999974
OCIAD1	ENSG00000109180	0.0431475	0.116361	0.0808035	0.937505	0.999974
DNTTIP2	ENSG00000067334	-0.0541743	0.165282	-0.0807103	0.937577	0.999974
ILF2	ENSG00000143621	-0.0368064	0.0293468	-0.0806739	0.937605	0.999974
GNA12	ENSG00000146535	-0.0412921	-0.185982	-0.0806297	0.937639	0.999974
MS4A4E	ENSG00000214787	0.0983423	-0.196304	0.0804742	0.937759	0.999974
GPR65	ENSG00000140030	-0.058214	0.0504867	-0.0803087	0.937886	0.999974
AP3M1	ENSG00000185009	-0.0345774	0.0755672	-0.0800674	0.938073	0.999974
RABL3	ENSG00000144840	0.053154	0.0985119	0.0799709	0.938147	0.999974
CSRP1	ENSG00000159176	0.0386962	0.00666633	0.0799325	0.938177	0.999974
UQCRB	ENSG00000156467	-0.0932493	0.11773	-0.0797918	0.938285	0.999974
TSHR	ENSG00000165409	0.157444	0.0198797	0.0797722	0.9383	0.999974
SFT2D2	ENSG00000213064	-0.0415138	0.0411439	-0.0797114	0.938347	0.999974
GHDC	ENSG00000167925	-0.0429089	-0.071386	-0.0796924	0.938362	0.999974
SPRED3	ENSG00000188766	-0.0739088	-0.106629	-0.0795986	0.938434	0.999974
NBDY	ENSG00000204272	0.0518195	-0.00866569	0.0794807	0.938525	0.999974
TARBP2	ENSG00000139546	-0.0406861	-0.126963	-0.0793705	0.93861	0.999974
MIEN1	ENSG00000141741	-0.0397316	-0.00415821	-0.0792016	0.938741	0.999974
DNMT3A	ENSG00000119772	-0.0351592	-0.047172	-0.0789936	0.938901	0.999974
HARBI1	ENSG00000180423	-0.0490001	-0.0958196	-0.0789388	0.938943	0.999974
SUSD2	ENSG00000099994	0.0942299	-0.216677	0.0788695	0.938997	0.999974
TDRD7	ENSG00000196116	0.0474789	0.10974	0.0788338	0.939024	0.999974
DPY19L2	ENSG00000177990	0.104498	-0.0100139	0.0788113	0.939042	0.999974
FCGR1B	ENSG00000198019	0.1234	-0.02093	0.0787939	0.939055	0.999974
FBXO24	ENSG00000106336	-0.0943527	0.306615	-0.0787924	0.939056	0.999974
PCMT1	ENSG00000120265	0.0521078	0.108362	0.0787614	0.93908	0.999974
CREM	ENSG00000095794	-0.0579465	-0.109867	-0.078719	0.939113	0.999974
POMGNT1	ENSG00000085998	0.0384394	-0.129372	0.0785607	0.939235	0.999974
SPART	ENSG00000133104	-0.0502734	0.0872607	-0.0785012	0.939281	0.999974
DYTN	ENSG00000232125	-0.138863	0.537303	-0.0784998	0.939282	0.999974
PLXNA1	ENSG00000114554	-0.0439805	-0.0439338	-0.0784328	0.939334	0.999974
RPN2	ENSG00000118705	-0.0412815	-0.0792809	-0.0783274	0.939415	0.999974
PRSS57	ENSG00000185198	-0.16572	0.0476214	-0.0782289	0.939491	0.999974
TFB2M	ENSG00000162851	-0.0783853	0.0972017	-0.0781895	0.939522	0.999974
DUSP16	ENSG00000111266	0.0354516	-0.0304994	0.0781218	0.939574	0.999974
LIME1	ENSG00000203896	-0.0540173	0.0129557	-0.0778974	0.939747	0.999974
EML3	ENSG00000149499	-0.0569918	-0.155846	-0.0777683	0.939847	0.999974
SPIN1	ENSG00000106723	0.0538291	0.0554543	0.0777579	0.939855	0.999974
KLHL12	ENSG00000117153	0.0370788	0.0881149	0.077501	0.940053	0.999974
PLCE1	ENSG00000138193	-0.0685079	0.00367145	-0.0772762	0.940227	0.999974
SRP68	ENSG00000167881	0.0355483	0.017214	0.0771248	0.940343	0.999974
ASRGL1	ENSG00000162174	0.0540533	0.0494552	0.0770443	0.940406	0.999974
PHOSPHO2	ENSG00000144362	0.108775	-0.0777184	0.0769216	0.9405	0.999974
CSNK2B	ENSG00000204435	-0.0621004	-0.165434	-0.0769193	0.940502	0.999974
RPF2	ENSG00000197498	0.0523078	-0.0876004	0.0768216	0.940577	0.999974
TRAF3	ENSG00000131323	0.0354389	-0.107706	0.076782	0.940608	0.999974
SSU72	ENSG00000160075	-0.0340128	0.00144691	-0.0767588	0.940626	0.999974
ZFX	ENSG00000005889	-0.050688	0.00433605	-0.0767586	0.940626	0.999974
YTHDC2	ENSG00000047188	0.0526199	0.0560548	0.0766552	0.940706	0.999974
GCN1	ENSG00000089154	-0.0410786	-0.0709943	-0.0766242	0.94073	0.999974
PDE6D	ENSG00000156973	-0.0372048	0.0608363	-0.0765736	0.940769	0.999974
WEE1	ENSG00000166483	-0.0615877	0.0304811	-0.0765683	0.940773	0.999974
TBC1D5	ENSG00000131374	-0.0339828	-0.0286491	-0.0764558	0.94086	0.999974
APBA3	ENSG00000011132	0.0430489	-0.0797994	0.0760669	0.94116	0.999974
SEPTIN6	ENSG00000125354	0.0343923	-0.0296219	0.0759913	0.941218	0.999974
IKBKE	ENSG00000263528	0.0525952	-0.137399	0.0759556	0.941246	0.999974
ATG12	ENSG00000145782	-0.0537067	0.114297	-0.0758763	0.941307	0.999974
GLDC	ENSG00000178445	-0.122416	0.517449	-0.0758448	0.941331	0.999974
SIRT2	ENSG00000068903	-0.046992	0.0178621	-0.075638	0.941491	0.999974
NAA16	ENSG00000172766	-0.0569215	0.0815658	-0.0755724	0.941542	0.999974
PHLDB3	ENSG00000176531	0.0557452	-0.092677	0.075556	0.941554	0.999974
STARD10	ENSG00000214530	0.0541799	-0.165033	0.0753503	0.941713	0.999974
RPAP3	ENSG00000005175	-0.0485463	0.147247	-0.0752246	0.94181	0.999974
UHRF2	ENSG00000147854	0.0527324	0.195196	0.0751541	0.941864	0.999974
BOD1	ENSG00000145919	-0.0475381	0.000791568	-0.0751471	0.94187	0.999974
ZFYVE27	ENSG00000155256	0.0344974	-0.0826211	0.0751076	0.9419	0.999974
KATNIP	ENSG00000047578	0.0424305	-0.0869261	0.0750647	0.941934	0.999974
HNRNPL	ENSG00000104824	-0.0327473	-0.0202973	-0.0748525	0.942097	0.999974
VPS45	ENSG00000136631	-0.0415519	0.0264007	-0.0747866	0.942148	0.999974
PDCD2	ENSG00000071994	0.0402215	0.0423555	0.0746771	0.942233	0.999974
PLD3	ENSG00000105223	-0.0454597	-0.0970003	-0.0746503	0.942253	0.999974
URGCP	ENSG00000106608	0.0430737	-0.0982881	0.0745301	0.942346	0.999974
SLC25A35	ENSG00000125434	-0.0561991	-0.0681331	-0.0745269	0.942349	0.999974
UBP1	ENSG00000153560	0.0429954	0.0946704	0.0745231	0.942352	0.999974
AMFR	ENSG00000159461	-0.0383815	-0.0573576	-0.0743632	0.942475	0.999974
ZNF888	ENSG00000213793	0.0828221	0.23303	0.0743104	0.942516	0.999974
ICA1L	ENSG00000163596	-0.0575178	0.12684	-0.0742615	0.942554	0.999974
HOXA2	ENSG00000105996	-0.214714	0.278701	-0.0741632	0.942629	0.999974
HLA-DMA	ENSG00000204257	0.0447871	0.0231697	0.0740182	0.942741	0.999974
IGFBP3	ENSG00000146674	-0.041409	0.0965554	-0.0738182	0.942896	0.999974
PIK3AP1	ENSG00000155629	0.0403522	0.141276	0.0737031	0.942985	0.999974
NSUN6	ENSG00000241058	-0.0607107	0.0667548	-0.0736618	0.943017	0.999974
CSPG4	ENSG00000173546	0.14987	0.588843	0.0736581	0.943019	0.999974
RNF145	ENSG00000145860	0.035787	0.0606534	0.0735638	0.943092	0.999974
GAS6	ENSG00000183087	0.0591724	-0.149751	0.0734456	0.943183	0.999974
RABEP1	ENSG00000029725	-0.04323	0.0579297	-0.0733426	0.943263	0.999974
HACD4	ENSG00000188921	0.0527384	0.0894847	0.0732947	0.9433	0.999974
EIF4E	ENSG00000151247	-0.0642528	0.219353	-0.0732515	0.943333	0.999974
GBF1	ENSG00000107862	0.0550107	-0.172813	0.0731614	0.943403	0.999974
DHX57	ENSG00000163214	-0.0441927	-0.0836553	-0.073149	0.943412	0.999974
NACA	ENSG00000196531	-0.0379511	0.0738678	-0.0728855	0.943616	0.999974
INTS14	ENSG00000138614	-0.0401146	0.00641233	-0.0727919	0.943688	0.999974
TTC17	ENSG00000052841	0.0309075	0.0126937	0.0721797	0.944161	0.999974
CDC40	ENSG00000168438	-0.0504787	0.0956555	-0.0721517	0.944182	0.999974
SMIM13	ENSG00000224531	0.0625742	0.31774	0.0720329	0.944274	0.999974
MTIF3	ENSG00000122033	-0.0465304	0.0676662	-0.0719339	0.944351	0.999974
PSMG2	ENSG00000128789	-0.0335375	0.0193061	-0.0717159	0.944519	0.999974
CEP70	ENSG00000114107	-0.116576	0.147512	-0.071427	0.944742	0.999974
FAM104B	ENSG00000182518	0.0572855	0.100374	0.0713499	0.944801	0.999974
FAM241B	ENSG00000171224	-0.0976423	-0.268155	-0.0711605	0.944948	0.999974
ZNF780A	ENSG00000197782	0.0506412	0.213248	0.0710734	0.945015	0.999974
C1orf43	ENSG00000143612	-0.0306902	-0.00419557	-0.0710575	0.945027	0.999974
CIC	ENSG00000079432	0.0665122	-0.235366	0.0710447	0.945037	0.999974
AZIN2	ENSG00000142920	0.0679809	0.0770862	0.0708724	0.94517	0.999974
TRIM41	ENSG00000146063	-0.0370124	-0.0198161	-0.0708383	0.945197	0.999974
POLR3K	ENSG00000161980	-0.0628397	0.0462527	-0.0708162	0.945214	0.999974
CEL	ENSG00000170835	-0.103	-0.149839	-0.0707877	0.945236	0.999974
ZNF551	ENSG00000204519	0.0452676	0.197463	0.0706831	0.945316	0.999974
TEDC1	ENSG00000185347	0.0418385	-0.10209	0.0706391	0.94535	0.999974
TRA2B	ENSG00000136527	0.039674	0.0988941	0.0704846	0.94547	0.999974
SLC35G1	ENSG00000176273	-0.0635965	0.147784	-0.0704569	0.945491	0.999974
GALNT7	ENSG00000109586	-0.0681991	0.138884	-0.0702654	0.945639	0.999974
CCDC106	ENSG00000173581	-0.0705964	-0.0220772	-0.0701383	0.945737	0.999974
C18orf21	ENSG00000141428	-0.0368266	0.125209	-0.0699694	0.945868	0.999974
ATG4D	ENSG00000130734	0.0352763	-0.0871964	0.0698208	0.945982	0.999974
CLDN23	ENSG00000253958	-0.0722757	-0.336159	-0.0698138	0.945988	0.999974
ARNTL	ENSG00000133794	0.0329045	0.0601905	0.0696251	0.946133	0.999974
BCAT2	ENSG00000105552	-0.0481239	-0.0707649	-0.069617	0.94614	0.999974
DEAF1	ENSG00000177030	0.0332352	-0.105671	0.0695931	0.946158	0.999974
GALNT8	ENSG00000130035	-0.198339	0.422745	-0.0695302	0.946207	0.999974
DGCR6L	ENSG00000128185	-0.0471913	-0.0186989	-0.0693437	0.946351	0.999974
TTC33	ENSG00000113638	0.11287	0.371464	0.0692965	0.946387	0.999974
PIK3R6	ENSG00000276231	-0.0758234	0.127558	-0.0690673	0.946564	0.999974
SVIP	ENSG00000198168	-0.0877868	0.0819531	-0.0690099	0.946609	0.999974
SPG7	ENSG00000197912	-0.0340954	-0.0658684	-0.0689142	0.946682	0.999974
TBC1D31	ENSG00000156787	-0.0643479	0.00302477	-0.0689101	0.946686	0.999974
AK3	ENSG00000147853	-0.0363286	0.129902	-0.0687057	0.946843	0.999974
TDRD9	ENSG00000156414	0.0530933	-0.359779	0.0686209	0.946909	0.999974
TRIM25	ENSG00000121060	0.0690199	-0.0245949	0.0686102	0.946917	0.999974
TRIP10	ENSG00000125733	0.0579283	-0.122991	0.0685675	0.94695	0.999974
ARFIP1	ENSG00000164144	-0.0498022	0.0391327	-0.0684667	0.947028	0.999974
ABRAXAS2	ENSG00000165660	-0.0334371	0.0890331	-0.068405	0.947076	0.999974
STX4	ENSG00000103496	-0.0412521	-0.0798219	-0.0682948	0.947161	0.999974
SLC2A13	ENSG00000151229	-0.121811	0.341443	-0.0681725	0.947255	0.999974
CAND1	ENSG00000111530	-0.037348	0.132896	-0.0681702	0.947257	0.999974
RGMA	ENSG00000182175	0.0877029	0.0779848	0.0681297	0.947288	0.999974
YWHAB	ENSG00000166913	0.0367754	0.00613749	0.0681232	0.947293	0.999974
MAMLD1	ENSG00000013619	-0.0764479	0.0999786	-0.0680497	0.94735	0.999974
PIGB	ENSG00000069943	0.0362348	-0.00269981	0.067939	0.947436	0.999974
ZNF16	ENSG00000170631	0.0562959	-0.041718	0.0678844	0.947478	0.999974
ADAMTS13	ENSG00000160323	-0.072492	-0.175586	-0.0678511	0.947504	0.999974
TRIM4	ENSG00000146833	-0.032888	-0.0123232	-0.0677197	0.947605	0.999974
GNL2	ENSG00000134697	0.0373197	0.042155	0.0676242	0.947679	0.999974
RIPOR3	ENSG00000042062	-0.0646681	-0.139	-0.0673415	0.947897	0.999974
OSBPL10	ENSG00000144645	0.0412756	0.0454233	0.0672732	0.94795	0.999974
ISYNA1	ENSG00000105655	-0.0508226	-0.140144	-0.0671315	0.948059	0.999974
RAPSN	ENSG00000165917	0.0768655	0.0278218	0.0671144	0.948073	0.999974
GALM	ENSG00000143891	-0.0412806	-0.0281888	-0.0670545	0.948119	0.999974
BTK	ENSG00000010671	0.032534	0.178511	0.0668174	0.948302	0.999974
HSF1	ENSG00000185122	-0.0377514	-0.0731468	-0.0667518	0.948353	0.999974
H2BC18	ENSG00000203814	-0.158559	-0.121269	-0.0666302	0.948447	0.999974
TCF7L2	ENSG00000148737	-0.0327094	0.0167209	-0.0664673	0.948572	0.999974
RFX3	ENSG00000080298	0.0709453	0.145571	0.0663965	0.948627	0.999974
CDK19	ENSG00000155111	-0.0424252	0.00729354	-0.0662943	0.948706	0.999974
CNOT2	ENSG00000111596	-0.0264896	0.0250879	-0.0661942	0.948783	0.999974
TMEM225B	ENSG00000244219	0.165813	-0.358093	0.0661162	0.948844	0.999974
ALS2	ENSG00000003393	-0.0378683	0.0563474	-0.0658516	0.949048	0.999974
ERP29	ENSG00000089248	0.0274132	-0.014083	0.0658383	0.949058	0.999974
PRPF38B	ENSG00000134186	-0.045178	0.0897351	-0.0657938	0.949093	0.999974
PTPRU	ENSG00000060656	0.0888379	-0.0757489	0.0657494	0.949127	0.999974
ASB16	ENSG00000161664	-0.0571996	0.106722	-0.0657339	0.949139	0.999974
TUBD1	ENSG00000108423	0.061422	0.153697	0.0656727	0.949186	0.999974
AKAP3	ENSG00000111254	0.0539761	0.00268911	0.0656562	0.949199	0.999974
TRAF3IP2	ENSG00000056972	0.0578061	-0.0834148	0.0656175	0.949229	0.999974
SPHK2	ENSG00000063176	0.0496895	-0.00672728	0.0655736	0.949263	0.999974
ZNF256	ENSG00000152454	-0.0311715	0.0696293	-0.0655683	0.949267	0.999974
DUSP2	ENSG00000158050	-0.0809886	-0.286361	-0.0655651	0.949269	0.999974
SUCLG1	ENSG00000163541	-0.0266575	0.0741174	-0.0652936	0.949479	0.999974
WIZ	ENSG00000011451	0.0408822	-0.129304	0.0652702	0.949497	0.999974
PHLPP2	ENSG00000040199	-0.0502044	0.157106	-0.0652295	0.949529	0.999974
CYB561D1	ENSG00000174151	-0.0267853	0.0122129	-0.0650583	0.949661	0.999974
THTPA	ENSG00000259431	0.0440809	-0.00543195	0.0649717	0.949728	0.999974
BBS2	ENSG00000125124	0.0322416	-0.0251287	0.0649401	0.949752	0.999974
PIM1	ENSG00000137193	0.0327994	-0.0451385	0.064892	0.949789	0.999974
TMEM204	ENSG00000131634	-0.0414202	-0.136322	-0.0644746	0.950112	0.999974
CORO2A	ENSG00000106789	0.0304089	0.0560702	0.0643975	0.950171	0.999974
ZNF580	ENSG00000213015	-0.0516035	-0.146271	-0.0643619	0.950199	0.999974
FOXJ3	ENSG00000198815	0.027152	0.050579	0.0642651	0.950274	0.999974
ZNF202	ENSG00000166261	0.0307872	-0.0250465	0.0642537	0.950282	0.999974
PDZD9	ENSG00000155714	0.21002	0.0234614	0.0642096	0.950317	0.999974
TGFB1I1	ENSG00000140682	-0.0850826	-0.213856	-0.063933	0.95053	0.999974
ZFP28	ENSG00000196867	-0.0819353	0.500631	-0.0638141	0.950622	0.999974
TAS2R20	ENSG00000255837	0.151449	0.463274	0.0637151	0.950699	0.999974
PRF1	ENSG00000180644	-0.0445202	-0.177528	-0.0637037	0.950707	0.999974
MAN2C1	ENSG00000140400	-0.0418461	-0.0917533	-0.0636937	0.950715	0.999974
ITGB1	ENSG00000150093	-0.0379082	0.0672217	-0.0635941	0.950792	0.999974
TBC1D2B	ENSG00000167202	-0.0264774	-0.0280549	-0.0634865	0.950875	0.999974
DDX6	ENSG00000110367	0.0317362	0.0192895	0.0633995	0.950942	0.999974
C13orf46	ENSG00000283199	0.0622736	-0.0795178	0.0633926	0.950948	0.999974
FBXO5	ENSG00000112029	0.0851325	0.129717	0.0632698	0.951043	0.999974
ACVR2A	ENSG00000121989	-0.0589064	0.081812	-0.0631867	0.951107	0.999974
TAF5	ENSG00000148835	0.0404509	-0.0753176	0.0631121	0.951164	0.999974
LPP	ENSG00000145012	0.042473	0.0903793	0.0630925	0.95118	0.999974
MPI	ENSG00000178802	-0.0340607	-0.0419903	-0.0629749	0.95127	0.999974
GSK3A	ENSG00000105723	-0.0505909	-0.0770261	-0.0628494	0.951367	0.999974
ZNF333	ENSG00000160961	-0.0296393	-0.0283449	-0.0628303	0.951382	0.999974
MOB2	ENSG00000182208	0.0323245	0.0181143	0.062785	0.951417	0.999974
BTBD19	ENSG00000222009	-0.0720095	-0.147272	-0.0624943	0.951642	0.999974
STYXL1	ENSG00000127952	0.0342951	-0.0309612	0.0623746	0.951734	0.999974
UBE2J2	ENSG00000160087	-0.0285166	-0.00875636	-0.0622298	0.951846	0.999974
DHRS4	ENSG00000157326	-0.0331152	0.0125682	-0.0622171	0.951856	0.999974
ADSS1	ENSG00000185100	-0.062637	-0.162116	-0.0621801	0.951885	0.999974
TMEM115	ENSG00000126062	-0.0449528	-0.152962	-0.0621425	0.951914	0.999974
LDB1	ENSG00000198728	0.0271515	-0.0676961	0.062136	0.951919	0.999974
HPGDS	ENSG00000163106	0.105342	0.660132	0.0619445	0.952067	0.999974
PHF20	ENSG00000025293	-0.0277805	-0.0417191	-0.0619082	0.952095	0.999974
SNAPC5	ENSG00000174446	0.0313258	0.201521	0.061711	0.952247	0.999974
RSL1D1	ENSG00000171490	-0.026332	0.0161488	-0.0615882	0.952342	0.999974
CDK17	ENSG00000059758	-0.0528927	0.136408	-0.0615548	0.952368	0.999974
MIXL1	ENSG00000185155	0.173089	0.198881	0.0614972	0.952412	0.999974
UFSP1	ENSG00000176125	0.0773889	-0.0226226	0.061191	0.952649	0.999974
APMAP	ENSG00000101474	-0.0402761	-0.0592166	-0.061185	0.952654	0.999974
MAP3K7	ENSG00000135341	-0.0408433	0.106992	-0.0611487	0.952682	0.999974
SF3B4	ENSG00000143368	0.0516395	-0.0813499	0.0611233	0.952701	0.999974
FPGS	ENSG00000136877	-0.0412641	-0.118615	-0.061027	0.952776	0.999974
DCAF8	ENSG00000132716	0.0236055	-0.00321244	0.0605929	0.953111	0.999974
PTPRM	ENSG00000173482	0.0422445	-0.000592817	0.0605189	0.953168	0.999974
MTMR1	ENSG00000063601	0.0234939	-0.0358027	0.0601339	0.953466	0.999974
DR1	ENSG00000117505	0.0309049	0.0784664	0.0599557	0.953603	0.999974
NUDT4	ENSG00000173598	-0.0341334	0.132121	-0.0598257	0.953704	0.999974
PDE4D	ENSG00000113448	0.0628677	0.109451	0.0598056	0.953719	0.999974
ATG4B	ENSG00000168397	-0.0341394	-0.0837796	-0.0597145	0.95379	0.999974
AK5	ENSG00000154027	-0.0618921	0.0465945	-0.0595126	0.953946	0.999974
ATOX1	ENSG00000177556	0.0256967	-0.100921	0.059459	0.953987	0.999974
H1-7	ENSG00000187166	0.0879485	0.114534	0.0592725	0.954131	0.999974
SPPL2A	ENSG00000138600	-0.0355326	0.048324	-0.0592391	0.954157	0.999974
UNC45A	ENSG00000140553	-0.0371344	-0.109058	-0.0592371	0.954159	0.999974
KCNJ2	ENSG00000123700	-0.0708602	0.0616579	-0.0591425	0.954232	0.999974
DBP	ENSG00000105516	-0.0344021	-0.142739	-0.0587206	0.954558	0.999974
C3orf14	ENSG00000114405	-0.0561672	0.169754	-0.0586554	0.954608	0.999974
ABCA5	ENSG00000154265	0.0792802	0.116813	0.0585105	0.95472	0.999974
FITM1	ENSG00000139914	0.0621449	0.110944	0.058402	0.954804	0.999974
NCR3	ENSG00000204475	0.0303663	-0.0233165	0.0582914	0.95489	0.999974
SNRPF	ENSG00000139343	-0.0526436	0.129373	-0.0582434	0.954927	0.999974
ZNF417	ENSG00000173480	0.0300386	0.0602404	0.0581194	0.955023	0.999974
WDR92	ENSG00000243667	0.0514786	0.0854031	0.0581039	0.955035	0.999974
BRCA1	ENSG00000012048	-0.0525586	-0.135356	-0.0580545	0.955073	0.999974
MAP2K6	ENSG00000108984	0.0300244	0.0709784	0.0579331	0.955167	0.999974
TMEM106A	ENSG00000184988	0.043688	0.0038679	0.0579313	0.955168	0.999974
NSL1	ENSG00000117697	0.0350144	0.136859	0.0579179	0.955178	0.999974
FN1	ENSG00000115414	-0.107597	0.397092	-0.0575644	0.955452	0.999974
RRAGD	ENSG00000025039	-0.0509657	0.113849	-0.0573978	0.95558	0.999974
HMMR	ENSG00000072571	0.153112	-0.103329	0.0572826	0.955669	0.999974
ZNF107	ENSG00000196247	0.0425548	0.130309	0.0571526	0.95577	0.999974
ACOT11	ENSG00000162390	0.0525118	0.299462	0.057052	0.955848	0.999974
SLC36A4	ENSG00000180773	-0.0415379	0.113272	-0.0569444	0.955931	0.999974
NADSYN1	ENSG00000172890	-0.0303983	-0.0598708	-0.056889	0.955974	0.999974
CHFR	ENSG00000072609	0.023643	0.00583851	0.0566071	0.956192	0.999974
MSL1	ENSG00000188895	0.0390569	0.00477112	0.0565995	0.956197	0.999974
IARS2	ENSG00000067704	-0.028629	0.0785753	-0.0565543	0.956232	0.999974
HNRNPUL2	ENSG00000214753	-0.0385231	-0.0447567	-0.0564139	0.956341	0.999974
ZNF628	ENSG00000197483	-0.0455145	-0.175539	-0.0562093	0.956499	0.999974
DESI1	ENSG00000100418	0.0265412	-0.0402017	0.0560752	0.956603	0.999974
IL27RA	ENSG00000104998	-0.0375147	-0.0915533	-0.0560002	0.956661	0.999974
CELSR3	ENSG00000008300	0.0398581	-0.0290617	0.0558973	0.95674	0.999974
LY6E	ENSG00000160932	0.043239	-0.00089845	0.0558025	0.956814	0.999974
ACP5	ENSG00000102575	-0.0226088	-0.0315976	-0.0557693	0.956839	0.999974
CDHR3	ENSG00000128536	0.0346964	0.0469495	0.0557309	0.956869	0.999974
C8orf58	ENSG00000241852	-0.0332574	0.0712019	-0.0555757	0.956989	0.999974
RSRC1	ENSG00000174891	0.0388522	0.01041	0.0555017	0.957046	0.999974
ATRX	ENSG00000085224	0.0302791	0.126415	0.0553704	0.957148	0.999974
CD177	ENSG00000204936	0.129733	-0.54449	0.0552662	0.957228	0.999974
HDGFL3	ENSG00000166503	-0.0449733	0.265463	-0.0552384	0.95725	0.999974
DDIT3	ENSG00000175197	-0.0581691	-0.0657461	-0.0550522	0.957394	0.999974
SERTAD1	ENSG00000197019	0.0357465	-0.108447	0.0550233	0.957416	0.999974
MUC1	ENSG00000185499	0.057337	0.0980299	0.054914	0.9575	0.999974
ARMC6	ENSG00000105676	-0.0292656	-0.0578988	-0.0548656	0.957538	0.999974
PHF23	ENSG00000040633	0.030339	-0.0480191	0.0548036	0.957586	0.999974
HSPA14	ENSG00000187522	0.0475089	0.165817	0.0547797	0.957604	0.999974
PSMD2	ENSG00000175166	-0.0326071	-0.0348503	-0.0546606	0.957696	0.999974
NLRP4	ENSG00000160505	0.0384772	-0.513844	0.0546606	0.957696	0.999974
ZBTB46	ENSG00000130584	-0.0739807	-0.244485	-0.054631	0.957719	0.999974
SF3A2	ENSG00000104897	-0.0547693	-0.161325	-0.0546263	0.957723	0.999974
WNT2B	ENSG00000134245	0.0809598	0.496781	0.0545466	0.957784	0.999974
SPDYE16	ENSG00000185040	-0.143499	-0.133663	-0.0544565	0.957854	0.999974
EDF1	ENSG00000107223	0.0273585	-0.0260254	0.054447	0.957861	0.999974
PTK7	ENSG00000112655	-0.0581264	-0.000266906	-0.0542186	0.958038	0.999974
PTER	ENSG00000165983	0.0469622	0.133544	0.0541542	0.958088	0.999974
CARD9	ENSG00000187796	0.0412195	-0.108174	0.0539422	0.958252	0.999974
SBSPON	ENSG00000164764	-0.0628156	-0.0404768	-0.0538417	0.958329	0.999974
PLAA	ENSG00000137055	-0.0236085	0.162806	-0.053801	0.958361	0.999974
SIRT7	ENSG00000187531	-0.0323168	-0.0689879	-0.0535926	0.958522	0.999974
ARMC5	ENSG00000140691	0.0456193	-0.03627	0.0535359	0.958566	0.999974
CEP350	ENSG00000135837	0.0317269	0.0666558	0.0534735	0.958614	0.999974
GPR68	ENSG00000119714	-0.0264133	-0.0417319	-0.0532221	0.958808	0.999974
TWF2	ENSG00000247596	0.0354865	-0.119489	0.05322	0.95881	0.999974
PCYT1A	ENSG00000161217	0.021839	0.00114889	0.0532097	0.958818	0.999974
ATRN	ENSG00000088812	-0.0435247	-0.153758	-0.0530887	0.958912	0.999974
ABCB10	ENSG00000135776	0.0535415	0.278732	0.0530395	0.95895	0.999974
FYN	ENSG00000010810	-0.0253391	-0.0541137	-0.0529339	0.959031	0.999974
ZFAT	ENSG00000066827	0.0287611	-0.013962	0.0529193	0.959042	0.999974
NME2	ENSG00000243678	-0.121539	0.21744	-0.0526141	0.959278	0.999974
TSR3	ENSG00000007520	0.0381328	-0.051035	0.0525875	0.959299	0.999974
METTL9	ENSG00000197006	0.025457	0.0627043	0.0525636	0.959317	0.999974
RTEL1-TNFRSF6B	ENSG00000026036	0.0406128	-0.18521	0.0525621	0.959319	0.999974
GRK4	ENSG00000125388	0.026497	0.181086	0.0524718	0.959388	0.999974
PRDM15	ENSG00000141956	0.0270921	0.122646	0.0523763	0.959462	0.999974
ZKSCAN1	ENSG00000106261	-0.0263825	0.047454	-0.0522375	0.95957	0.999974
AANAT	ENSG00000129673	-0.0785701	-0.246339	-0.0521694	0.959622	0.999974
CD8A	ENSG00000153563	-0.0273627	-0.0456287	-0.0521433	0.959642	0.999974
PTRHD1	ENSG00000184924	0.0654686	0.0168721	0.0520967	0.959679	0.999974
LYG1	ENSG00000144214	0.0369173	0.08473	0.0520264	0.959733	0.999974
DDX19A	ENSG00000168872	0.0259713	0.0165856	0.0520082	0.959747	0.999974
BTG1	ENSG00000133639	0.0294594	0.0586104	0.0520062	0.959749	0.999974
COMTD1	ENSG00000165644	-0.0439201	-0.0669996	-0.0519643	0.959781	0.999974
FH	ENSG00000091483	-0.0299051	0.00222238	-0.0519494	0.959792	0.999974
CDS2	ENSG00000101290	-0.0265527	-0.00161747	-0.0519324	0.959806	0.999974
PPP1R3E	ENSG00000235194	-0.0240916	-0.00330164	-0.0517976	0.95991	0.999974
ORMDL2	ENSG00000123353	-0.0371933	0.108139	-0.0517624	0.959937	0.999974
ZBTB22	ENSG00000236104	0.0265881	0.0157361	0.0514115	0.960208	0.999974
AGPAT4	ENSG00000026652	0.0493243	0.228286	0.0513499	0.960256	0.999974
TRIM62	ENSG00000116525	-0.027447	-0.110526	-0.0513373	0.960266	0.999974
MAGEH1	ENSG00000187601	0.0295507	0.151256	0.0513066	0.960289	0.999974
CDK2AP1	ENSG00000111328	-0.0403135	0.190629	-0.0512606	0.960325	0.999974
SERP2	ENSG00000151778	0.138803	1.0082	0.0511751	0.960391	0.999974
PCDHGA7	ENSG00000253537	-0.144609	0.00151103	-0.051109	0.960442	0.999974
ATP6V0B	ENSG00000117410	0.0410573	-0.130657	0.0511034	0.960447	0.999974
RBM39	ENSG00000131051	-0.0353746	0.0910979	-0.0511	0.960449	0.999974
DEGS1	ENSG00000143753	-0.0283902	-0.013294	-0.0510592	0.960481	0.999974
SRSF8	ENSG00000263465	-0.027107	0.026113	-0.0509719	0.960548	0.999974
SEPTIN2	ENSG00000168385	0.0226001	0.0556521	0.0509298	0.960581	0.999974
ANKRD34B	ENSG00000189127	0.170395	0.506776	0.0508178	0.960667	0.999974
DBF4B	ENSG00000161692	-0.026865	-0.136954	-0.0505662	0.960862	0.999974
ERH	ENSG00000100632	-0.0558355	0.1376	-0.05056	0.960867	0.999974
MMP1	ENSG00000196611	-0.134124	-0.375248	-0.0505127	0.960903	0.999974
PRSS23	ENSG00000150687	0.0389194	-0.023775	0.0503068	0.961063	0.999974
BBIP1	ENSG00000214413	0.0326528	-0.0457231	0.0502709	0.96109	0.999974
KMT2D	ENSG00000167548	0.0249836	-0.105122	0.0502601	0.961099	0.999974
CHKB	ENSG00000100288	-0.0764519	-0.50233	-0.0502582	0.9611	0.999974
DOT1L	ENSG00000104885	-0.0293438	-0.125985	-0.0502489	0.961107	0.999974
TSHZ2	ENSG00000182463	-0.0370619	-0.0865008	-0.0500915	0.961229	0.999974
MROH6	ENSG00000204839	0.054652	-0.174839	0.0500048	0.961296	0.999974
MTRNR2L6	ENSG00000270672	0.180548	-0.0751396	0.0499877	0.961309	0.999974
FBXO8	ENSG00000164117	-0.0451295	0.329281	-0.0499586	0.961332	0.999974
UBE2S	ENSG00000108106	-0.0285344	-0.225499	-0.0499555	0.961334	0.999974
TMC6	ENSG00000141524	-0.0240598	-0.0571767	-0.0498852	0.961389	0.999974
CLCN6	ENSG00000011021	0.027451	-0.0106833	0.0498669	0.961403	0.999974
NDUFB11	ENSG00000147123	0.0283489	-0.0633664	0.0498064	0.961449	0.999974
ZNF770	ENSG00000198146	-0.0563793	0.152571	-0.0496968	0.961534	0.999974
RNF13	ENSG00000082996	0.0394464	0.119559	0.0495615	0.961639	0.999974
SOCS6	ENSG00000170677	-0.0590263	-0.29069	-0.0492303	0.961895	0.999974
NNT	ENSG00000112992	-0.0261703	0.0510569	-0.0491735	0.961939	0.999974
C2orf92	ENSG00000228486	0.0583857	-0.000874741	0.049157	0.961952	0.999974
VMO1	ENSG00000182853	0.0407157	-0.182183	0.0488316	0.962203	0.999974
BTBD2	ENSG00000133243	0.026979	-0.111529	0.0487946	0.962232	0.999974
TMEM229B	ENSG00000198133	0.0335628	-0.0373931	0.0487436	0.962271	0.999974
SUMF2	ENSG00000129103	-0.0255948	-0.0393048	-0.0486362	0.962354	0.999974
LRRCC1	ENSG00000133739	-0.0746061	0.160535	-0.0485933	0.962388	0.999974
ARHGEF1	ENSG00000076928	-0.0313989	-0.125736	-0.0485471	0.962423	0.999974
PGM3	ENSG00000013375	0.0373171	0.0806949	0.0484657	0.962486	0.999974
LPCAT1	ENSG00000153395	-0.0197987	-0.0232383	-0.0484351	0.96251	0.999974
MRPS22	ENSG00000175110	0.0380663	0.204205	0.0483569	0.96257	0.999974
ZNF582	ENSG00000018869	0.044811	0.22472	0.0482212	0.962675	0.999974
MOB3C	ENSG00000142961	-0.0234418	-0.0324212	-0.048166	0.962718	0.999974
ZNF521	ENSG00000198795	-0.173299	-0.0388647	-0.0481479	0.962732	0.999974
MED21	ENSG00000152944	0.0546634	0.0746555	0.0481087	0.962762	0.999974
TMEM216	ENSG00000187049	-0.0336817	0.0831595	-0.0481073	0.962763	0.999974
NDUFA3	ENSG00000170906	-0.0399246	-0.0174293	-0.0480902	0.962777	0.999974
HYOU1	ENSG00000149428	0.029246	-0.0623478	0.0480029	0.962844	0.999974
GLT8D2	ENSG00000120820	-0.0739027	0.250216	-0.0478929	0.962929	0.999974
CEP57L1	ENSG00000183137	0.0471295	0.22168	0.0478663	0.96295	0.999974
CAPN15	ENSG00000103326	0.0293895	-0.057288	0.0477284	0.963056	0.999974
DNAJC11	ENSG00000007923	0.0285576	-0.06202	0.047666	0.963105	0.999974
DCAKD	ENSG00000172992	0.0323285	-0.0526306	0.0476604	0.963109	0.999974
EIF3L	ENSG00000100129	0.0208633	-0.0189793	0.0476591	0.96311	0.999974
EIF3J	ENSG00000104131	-0.03343	0.0926915	-0.047608	0.96315	0.999974
ALK	ENSG00000171094	0.112668	1.25104	0.0475459	0.963198	0.999974
CCDC17	ENSG00000159588	0.0673431	-0.0658454	0.0473326	0.963363	0.999974
ARMC1	ENSG00000104442	0.0358271	0.155827	0.0472365	0.963437	0.999974
MED9	ENSG00000141026	-0.021303	-0.053388	-0.0472199	0.96345	0.999974
SLC30A9	ENSG00000014824	0.0508161	0.133818	0.0471869	0.963475	0.999974
CCDC86	ENSG00000110104	-0.0341401	-0.0628569	-0.0469007	0.963697	0.999974
GAS2	ENSG00000148935	-0.0658249	0.26064	-0.0465862	0.96394	0.999974
PSKH1	ENSG00000159792	-0.0242323	-0.0898123	-0.0465723	0.963951	0.999974
PIP4P1	ENSG00000165782	-0.0206722	0.0250959	-0.04648	0.964022	0.999974
RFWD3	ENSG00000168411	-0.0188097	-0.0321694	-0.0464785	0.964023	0.999974
C1QC	ENSG00000159189	0.105134	0.395073	0.0464718	0.964028	0.999974
PSTPIP2	ENSG00000152229	0.0252776	0.145538	0.0463195	0.964146	0.999974
STX5	ENSG00000162236	0.029268	-0.054104	0.0463145	0.96415	0.999974
USP14	ENSG00000101557	-0.0271123	0.0653667	-0.0462869	0.964171	0.999974
FZD8	ENSG00000177283	0.130032	0.235996	0.0455911	0.964709	0.999974
ZNF682	ENSG00000197124	-0.076538	0.579074	-0.0454944	0.964784	0.999974
TUFM	ENSG00000178952	-0.0209613	-0.0625196	-0.045413	0.964847	0.999974
CCDC6	ENSG00000108091	0.0291951	0.0171356	0.0453386	0.964905	0.999974
CDYL	ENSG00000153046	0.0330885	0.0622868	0.0452077	0.965006	0.999974
GNL1	ENSG00000204590	-0.0229317	-0.109876	-0.0451746	0.965032	0.999974
C6orf89	ENSG00000198663	-0.0210737	-0.0774392	-0.0451099	0.965082	0.999974
TCF3	ENSG00000071564	-0.0214023	-0.0832362	-0.0450697	0.965113	0.999974
ZNF281	ENSG00000162702	0.0338152	0.173615	0.0449136	0.965234	0.999974
WDR45	ENSG00000196998	-0.0285587	-0.173318	-0.0447128	0.965389	0.999974
TMEM86A	ENSG00000151117	0.0435284	-0.250306	0.0445362	0.965525	0.999974
FLRT1	ENSG00000126500	-0.044257	0.405314	-0.044527	0.965533	0.999974
MEIOC	ENSG00000180336	-0.154138	0.526128	-0.0442773	0.965726	0.999974
WDR33	ENSG00000136709	0.0236995	-0.0637434	0.044055	0.965898	0.999974
ADGRB2	ENSG00000121753	-0.0346896	-0.158261	-0.0440239	0.965922	0.999974
REEP4	ENSG00000168476	0.0328259	-0.0560694	0.0439598	0.965971	0.999974
CHD2	ENSG00000173575	0.0227002	-0.0206049	0.0438111	0.966086	0.999974
DUSP10	ENSG00000143507	0.0333819	-0.0320153	0.0437757	0.966114	0.999974
CAMTA1	ENSG00000171735	0.0245422	0.0575537	0.0437669	0.966121	0.999974
TNFSF13	ENSG00000161955	0.0315161	-0.202768	0.0437248	0.966153	0.999974
BCL2L15	ENSG00000188761	0.0469374	-0.0203108	0.0435221	0.96631	0.999974
ZNF701	ENSG00000167562	0.0245687	-0.0507176	0.0435141	0.966316	0.999974
CDKN2C	ENSG00000123080	0.0260646	0.292695	0.0433581	0.966437	0.999974
YWHAZ	ENSG00000164924	-0.017964	0.0970429	-0.0432884	0.966491	0.999974
GALNT6	ENSG00000139629	0.0309501	-0.0257168	0.0429901	0.966721	0.999974
PALM	ENSG00000099864	-0.0679073	-0.651038	-0.0429567	0.966747	0.999974
ZNF696	ENSG00000185730	-0.0264878	-0.029553	-0.042885	0.966803	0.999974
CCER2	ENSG00000262484	0.100465	-0.0154052	0.0427321	0.966921	0.999974
NECAP2	ENSG00000157191	-0.0194107	0.0257567	-0.0426969	0.966948	0.999974
MAP3K14	ENSG00000006062	0.0240558	-0.16042	0.0426643	0.966973	0.999974
SEC14L4	ENSG00000133488	-0.178675	-0.0324598	-0.0426214	0.967007	0.999974
ABI3	ENSG00000108798	0.0359322	0.00181843	0.0426176	0.96701	0.999974
MAMDC4	ENSG00000177943	-0.0328018	-0.145067	-0.0423984	0.967179	0.999974
ZFP41	ENSG00000181638	-0.0312733	-0.175531	-0.0422307	0.967309	0.999974
SHISA4	ENSG00000198892	0.0664412	-0.275528	0.0419726	0.967509	0.999974
VPS37A	ENSG00000155975	0.0313986	0.0697457	0.041905	0.967561	0.999974
TRIM32	ENSG00000119401	-0.0318289	0.00259491	-0.0418526	0.967601	0.999974
TEF	ENSG00000167074	0.0280774	-0.0080292	0.0417735	0.967663	0.999974
ZNF430	ENSG00000118620	0.0348481	0.109299	0.0416611	0.96775	0.999974
EIF5A2	ENSG00000163577	0.0448272	0.231566	0.0416478	0.96776	0.999974
EPB41L4A	ENSG00000129595	-0.0406592	0.217499	-0.0416423	0.967764	0.999974
PLCH2	ENSG00000149527	-0.0330324	-0.144959	-0.0415008	0.967874	0.999974
STYK1	ENSG00000060140	0.0464811	0.250823	0.0414228	0.967934	0.999974
PUS7L	ENSG00000129317	-0.0390532	0.215763	-0.0413957	0.967955	0.999974
LIX1L	ENSG00000271601	0.0224931	0.0107313	0.0411437	0.96815	0.999974
ZNF415	ENSG00000170954	0.127001	-0.766287	0.0411396	0.968153	0.999974
HYLS1	ENSG00000198331	0.0251341	0.094608	0.040769	0.96844	0.999974
GPSM2	ENSG00000121957	-0.0389297	-0.058768	-0.0405886	0.968579	0.999974
ANXA2R	ENSG00000177721	-0.0298177	0.0015459	-0.0405686	0.968595	0.999974
STIMATE-MUSTN1	ENSG00000248592	-0.0517163	-0.205763	-0.0405188	0.968633	0.999974
THAP7	ENSG00000184436	0.0220977	-0.056786	0.0404673	0.968673	0.999974
SHANK1	ENSG00000161681	-0.139535	0.315381	-0.0404048	0.968721	0.999974
SNX5	ENSG00000089006	-0.0210637	0.121364	-0.0403579	0.968758	0.999974
SRSF10	ENSG00000188529	-0.0339391	0.152677	-0.0403089	0.968796	0.999974
EDC3	ENSG00000179151	-0.0203072	-0.0827492	-0.0402867	0.968813	0.999974
MTMR3	ENSG00000100330	-0.0341759	-0.123199	-0.0402453	0.968845	0.999974
XRCC5	ENSG00000079246	-0.0182247	0.0641428	-0.0402126	0.96887	0.999974
PLCXD2	ENSG00000240891	0.0394951	0.278038	0.0399053	0.969108	0.999974
ZNF784	ENSG00000179922	0.0289367	-0.0954178	0.0398344	0.969163	0.999974
C12orf76	ENSG00000174456	0.0244462	0.099633	0.0397145	0.969256	0.999974
MYLPF	ENSG00000180209	0.0835477	0.424286	0.0396518	0.969304	0.999974
RABL6	ENSG00000196642	0.0218572	-0.0763436	0.0395698	0.969367	0.999974
NAB1	ENSG00000138386	-0.0369788	0.0954111	-0.0395203	0.969406	0.999974
VPS33A	ENSG00000139719	0.0167763	-0.0430921	0.0395057	0.969417	0.999974
BTAF1	ENSG00000095564	0.0376017	0.13165	0.0394831	0.969434	0.999974
HCAR3	ENSG00000255398	0.051069	-0.178692	0.0393762	0.969517	0.999974
NBPF15	ENSG00000266338	0.0238857	-0.0389859	0.0389946	0.969812	0.999974
CERS4	ENSG00000090661	0.0205998	-0.0252118	0.0389611	0.969838	0.999974
NMRAL1	ENSG00000153406	-0.0204684	-0.0603548	-0.03887	0.969909	0.999974
UPF3A	ENSG00000169062	0.0247358	0.108969	0.0388106	0.969955	0.999974
EIF3B	ENSG00000106263	-0.0243589	-0.113919	-0.0387816	0.969977	0.999974
CFAP20	ENSG00000070761	0.0164573	-0.0342175	0.0387547	0.969998	0.999974
NBPF9	ENSG00000269713	-0.0262277	0.0951157	-0.0386574	0.970073	0.999974
HARS1	ENSG00000170445	0.0187527	0.0228522	0.0386403	0.970087	0.999974
ZHX1	ENSG00000165156	0.0350267	0.220303	0.0386244	0.970099	0.999974
DDX21	ENSG00000165732	-0.0218012	0.0768262	-0.0386045	0.970114	0.999974
KIAA1671	ENSG00000197077	-0.0261249	-0.0311709	-0.0385778	0.970135	0.999974
SMN2	ENSG00000205571	-0.0290946	-0.15527	-0.0385384	0.970165	0.999974
BIVM	ENSG00000134897	-0.0294878	0.0227151	-0.0384432	0.970239	0.999974
HEATR5A	ENSG00000129493	-0.0328171	0.118365	-0.0384273	0.970251	0.999974
ARHGEF7	ENSG00000102606	-0.0175627	-0.0865047	-0.0383485	0.970312	0.999974
MN1	ENSG00000169184	-0.0559096	0.0925278	-0.0382941	0.970354	0.999974
ALDH3A2	ENSG00000072210	-0.0213762	0.160922	-0.0382826	0.970363	0.999974
MROH7	ENSG00000184313	0.167704	0.200263	0.0382738	0.97037	0.999974
IPO8	ENSG00000133704	0.0183564	0.105905	0.0382529	0.970386	0.999974
MRI1	ENSG00000037757	0.0191515	0.0840182	0.0382383	0.970398	0.999974
PIK3CG	ENSG00000105851	-0.0209663	0.0656982	-0.0382373	0.970398	0.999974
RUFY2	ENSG00000204130	0.0330715	0.217617	0.0381577	0.97046	0.999974
RALGAPB	ENSG00000170471	-0.018646	0.0277571	-0.0381039	0.970502	0.999974
FLVCR1	ENSG00000162769	0.0313352	0.109766	0.0379709	0.970605	0.999974
CBX5	ENSG00000094916	0.0186902	-0.0199082	0.0379357	0.970632	0.999974
HNRNPDL	ENSG00000152795	0.0224283	0.118917	0.0379208	0.970643	0.999974
BTN3A1	ENSG00000026950	0.0150052	-0.022266	0.0378791	0.970676	0.999974
TREX2	ENSG00000183479	-0.0406116	-0.199403	-0.0377444	0.97078	0.999974
FEM1A	ENSG00000141965	0.0469147	0.0610037	0.0376812	0.970829	0.999974
TRIM37	ENSG00000108395	-0.0261482	0.0700301	-0.0376192	0.970877	0.999974
BARD1	ENSG00000138376	0.051216	0.218093	0.0376081	0.970885	0.999974
CR1L	ENSG00000197721	0.0687283	-0.407963	0.0375435	0.970935	0.999974
PODNL1	ENSG00000132000	-0.0502216	-0.0256676	-0.0374808	0.970984	0.999974
POFUT1	ENSG00000101346	-0.0164917	0.100157	-0.037336	0.971096	0.999974
RABGAP1L	ENSG00000152061	0.0244415	0.118511	0.0373236	0.971105	0.999974
DCTN6	ENSG00000104671	0.0317089	0.0339318	0.0373055	0.971119	0.999974
OTULINL	ENSG00000145569	-0.0248127	0.0425038	-0.0372379	0.971172	0.999974
ADGRA3	ENSG00000152990	-0.111045	0.36662	-0.0371844	0.971213	0.999974
RP2	ENSG00000102218	0.0341585	0.119281	0.0371531	0.971237	0.999974
REXO2	ENSG00000076043	0.0306216	0.101969	0.0370679	0.971303	0.999974
NTN5	ENSG00000142233	-0.0310473	-0.717586	-0.0369938	0.971361	0.999974
SOWAHC	ENSG00000198142	-0.0491735	-0.0255998	-0.0369714	0.971378	0.999974
VPS72	ENSG00000163159	0.0172681	-0.0206422	0.0368923	0.971439	0.999974
ANKMY1	ENSG00000144504	-0.0185449	0.0256934	-0.0368532	0.971469	0.999974
HPS4	ENSG00000100099	0.0160051	-0.0673595	0.0367216	0.971571	0.999974
TXNDC12	ENSG00000117862	0.0211607	0.121304	0.0365353	0.971715	0.999974
ZBTB25	ENSG00000089775	0.0267288	0.0578141	0.0364259	0.9718	0.999974
USP25	ENSG00000155313	-0.0186709	0.0772215	-0.0362434	0.971941	0.999974
HNRNPM	ENSG00000099783	0.0221384	-0.0490612	0.0361387	0.972022	0.999974
APOBEC3D	ENSG00000243811	0.0286545	0.400004	0.0359068	0.972202	0.999974
FLAD1	ENSG00000160688	-0.0212734	-0.0106511	-0.0358318	0.97226	0.999974
ZNF175	ENSG00000105497	0.0202241	0.0688368	0.0357773	0.972302	0.999974
KCNJ14	ENSG00000182324	0.0660927	0.4795	0.0356086	0.972432	0.999974
DUSP14	ENSG00000276023	0.0298403	-0.0263973	0.0355638	0.972467	0.999974
TRIM45	ENSG00000134253	0.0791775	0.425496	0.0355028	0.972514	0.999974
FUOM	ENSG00000148803	-0.0231948	-0.138614	-0.0354131	0.972584	0.999974
WASH6P	ENSG00000182484	0.0238641	-0.163229	0.0353224	0.972654	0.999974
RADX	ENSG00000147231	-0.0466866	0.159338	-0.0351496	0.972788	0.999974
PPP4R3A	ENSG00000100796	0.017948	0.00349267	0.0347873	0.973068	0.999974
ARHGAP23	ENSG00000275832	0.0647016	-0.341623	0.0347	0.973136	0.999974
XYLT1	ENSG00000103489	0.0216531	0.0543231	0.0345945	0.973217	0.999974
POMZP3	ENSG00000146707	0.0292362	0.0595016	0.0345115	0.973281	0.999974
NR3C2	ENSG00000151623	0.0291845	-0.00932547	0.0344087	0.973361	0.999974
CMTM3	ENSG00000140931	-0.0144548	-0.0139361	-0.0340931	0.973605	0.999974
SEC61G	ENSG00000132432	-0.0210571	0.137501	-0.034091	0.973607	0.999974
NHEJ1	ENSG00000187736	-0.0218196	-0.0746564	-0.033786	0.973843	0.999974
TMEM104	ENSG00000109066	0.0192477	-0.151209	0.0336755	0.973928	0.999974
NEIL1	ENSG00000140398	0.0174696	-0.0795151	0.0335693	0.974011	0.999974
FNBP4	ENSG00000109920	-0.0203818	0.100926	-0.0335441	0.97403	0.999974
FASTK	ENSG00000164896	-0.019152	-0.0970196	-0.033416	0.974129	0.999974
ATRAID	ENSG00000138085	0.013798	0.0120632	0.0332302	0.974273	0.999974
MAPK6	ENSG00000069956	-0.0316196	0.199539	-0.033228	0.974275	0.999974
F2R	ENSG00000181104	-0.0295765	-0.0309291	-0.0331316	0.974349	0.999974
LTBP3	ENSG00000168056	0.0245327	-0.21332	0.0330693	0.974397	0.999974
ZNF720	ENSG00000197302	-0.0256791	0.245603	-0.0330411	0.974419	0.999974
POLR2C	ENSG00000102978	0.0166109	0.0165364	0.0330191	0.974436	0.999974
INO80	ENSG00000128908	-0.0152163	-0.090745	-0.0329895	0.974459	0.999974
MEN1	ENSG00000133895	0.021181	-0.0845031	0.0328896	0.974537	0.999974
CYTL1	ENSG00000170891	-0.053004	0.148722	-0.0328591	0.97456	0.999974
LHB	ENSG00000104826	0.101332	-0.577027	0.0325945	0.974765	0.999974
AGO3	ENSG00000126070	0.0234385	0.0388195	0.0325396	0.974807	0.999974
ROBO3	ENSG00000154134	-0.0309293	-0.0925767	-0.0325171	0.974825	0.999974
ATP6V1G2	ENSG00000213760	-0.0274573	-0.24048	-0.0324564	0.974872	0.999974
SCO1	ENSG00000133028	-0.0155138	0.000452663	-0.0324299	0.974892	0.999974
HIC2	ENSG00000169635	-0.0161674	0.028308	-0.0323735	0.974936	0.999974
LSM1	ENSG00000175324	-0.0392341	0.150896	-0.0323548	0.97495	0.999974
MSANTD2	ENSG00000120458	-0.0279475	0.127117	-0.0323448	0.974958	0.999974
HEXD	ENSG00000169660	-0.0165422	-0.0602495	-0.0323244	0.974974	0.999974
NKG7	ENSG00000105374	0.0238791	-0.0188373	0.0322678	0.975018	0.999974
HLF	ENSG00000108924	-0.0522955	-0.25758	-0.0322474	0.975034	0.999974
FAM118B	ENSG00000197798	-0.0160341	0.200629	-0.0320057	0.975221	0.999974
RHEB	ENSG00000106615	-0.0220823	0.0711487	-0.031932	0.975278	0.999974
HRH4	ENSG00000134489	0.060374	0.957084	0.0317147	0.975446	0.999974
TP53INP1	ENSG00000164938	0.0271132	0.0803255	0.0313889	0.975698	0.999974
SYVN1	ENSG00000162298	0.0189982	-0.0901995	0.0313409	0.975735	0.999974
ZDHHC6	ENSG00000023041	-0.0141239	0.0738958	-0.0312991	0.975767	0.999974
MYCBP	ENSG00000214114	0.0225716	0.0841097	0.0311562	0.975878	0.999974
TAP1	ENSG00000168394	0.0210286	-0.0524457	0.0311202	0.975906	0.999974
RPGRIP1L	ENSG00000103494	-0.0439999	-0.0297584	-0.0310636	0.97595	0.999974
FDFT1	ENSG00000079459	-0.0133607	-0.02926	-0.0310495	0.975961	0.999974
PRSS21	ENSG00000007038	-0.0244878	0.289282	-0.0306707	0.976254	0.999974
HEATR3	ENSG00000155393	0.020517	0.0324776	0.0306373	0.97628	0.999974
HDDC2	ENSG00000111906	0.0246222	0.080763	0.0305398	0.976355	0.999974
AHCYL1	ENSG00000168710	0.0124658	0.00521153	0.0304536	0.976422	0.999974
RTN4R	ENSG00000040608	0.0184037	-0.17199	0.0304252	0.976444	0.999974
VANGL1	ENSG00000173218	-0.0189439	-0.0917181	-0.0302989	0.976542	0.999974
WDR73	ENSG00000177082	-0.0178528	-0.0320401	-0.0299062	0.976846	0.999974
LBH	ENSG00000213626	-0.0151679	-0.0514617	-0.0298799	0.976866	0.999974
IGHA1	ENSG00000211895	0.0381936	0.229619	0.0298581	0.976883	0.999974
MSH3	ENSG00000113318	-0.0248086	-0.0219474	-0.0298533	0.976886	0.999974
XPNPEP3	ENSG00000196236	0.0152708	-0.00796189	0.029814	0.976917	0.999974
PARD6G	ENSG00000178184	0.0561702	-0.168057	0.029785	0.976939	0.999974
CD5	ENSG00000110448	0.0200329	-0.126877	0.0297797	0.976943	0.999974
PPP1R13L	ENSG00000104881	0.0278083	-0.0961196	0.029622	0.977066	0.999974
NAP1L1	ENSG00000187109	-0.0167747	0.14036	-0.0295955	0.977086	0.999974
SRSF7	ENSG00000115875	-0.0244159	0.092423	-0.0295894	0.977091	0.999974
PTPRJ	ENSG00000149177	0.0239884	-0.0871761	0.0295893	0.977091	0.999974
FBXL5	ENSG00000118564	-0.0202921	0.0423081	-0.0294472	0.977201	0.999974
SSB	ENSG00000138385	-0.0239961	0.20935	-0.0292759	0.977333	0.999974
GHITM	ENSG00000165678	-0.0129048	0.0844996	-0.0292353	0.977365	0.999974
KIAA1143	ENSG00000163807	0.0219528	0.0508332	0.0289683	0.977571	0.999974
GPAA1	ENSG00000197858	-0.020427	-0.0895576	-0.0288724	0.977646	0.999974
AK2	ENSG00000004455	-0.011101	0.0879368	-0.0288622	0.977654	0.999974
MBD1	ENSG00000141644	0.0113123	-0.0405536	0.0288533	0.97766	0.999974
SPOCK2	ENSG00000107742	-0.0156902	-0.0852303	-0.0286491	0.977818	0.999974
SLC15A4	ENSG00000139370	-0.0186352	-0.00530537	-0.0286405	0.977825	0.999974
MRPS35	ENSG00000061794	-0.0157126	0.172935	-0.0285381	0.977904	0.999974
AVL9	ENSG00000105778	0.0171268	-0.0397976	0.0284658	0.97796	0.999974
LEMD3	ENSG00000174106	0.0254817	0.0818734	0.0284651	0.977961	0.999974
BTN3A3	ENSG00000111801	0.0112283	0.0368184	0.0284171	0.977998	0.999974
SEC63	ENSG00000025796	-0.0150266	0.0246301	-0.0283259	0.978069	0.999974
MS4A7	ENSG00000166927	0.020607	0.203827	0.0282249	0.978147	0.999974
EEA1	ENSG00000102189	0.0300355	0.235062	0.0279131	0.978388	0.999974
ATF3	ENSG00000162772	-0.0214218	0.0790085	-0.0278639	0.978426	0.999974
ACADVL	ENSG00000072778	-0.0209159	-0.0436055	-0.0278382	0.978446	0.999974
BCKDHB	ENSG00000083123	-0.0202455	0.122812	-0.0278133	0.978465	0.999974
ATG3	ENSG00000144848	0.0192202	0.0668172	0.0277452	0.978518	0.999974
NRROS	ENSG00000174004	-0.0200706	-0.0540652	-0.0275186	0.978694	0.999974
DDX47	ENSG00000213782	-0.0560378	0.0622875	-0.0271855	0.978951	0.999974
WDR54	ENSG00000005448	-0.0149656	0.00819633	-0.0270468	0.979059	0.999974
RGL1	ENSG00000143344	-0.0261364	-0.22897	-0.0270412	0.979063	0.999974
PCED1B	ENSG00000179715	-0.021634	-0.175725	-0.0270306	0.979071	0.999974
ILK	ENSG00000166333	0.0508382	0.153541	0.0268335	0.979224	0.999974
NAT9	ENSG00000109065	0.0150132	-0.0414966	0.0267148	0.979316	0.999974
CLEC17A	ENSG00000187912	0.0173959	-0.0357871	0.0265135	0.979472	0.999974
SYNE1	ENSG00000131018	0.0126135	-0.00719837	0.0264451	0.979525	0.999974
GRM2	ENSG00000164082	-0.0296546	-0.536423	-0.0264423	0.979527	0.999974
PSMG1	ENSG00000183527	0.0243121	0.214199	0.0264172	0.979546	0.999974
ANKRD52	ENSG00000139645	0.0121344	-0.0448217	0.026359	0.979591	0.999974
TACO1	ENSG00000136463	0.0123992	-0.00822518	0.0262715	0.979659	0.999974
PLEKHA2	ENSG00000169499	-0.0130809	0.065344	-0.0262112	0.979706	0.999974
MRPL37	ENSG00000116221	0.0142753	-0.0270256	0.0261318	0.979767	0.999974
TRMT5	ENSG00000126814	0.0288781	0.0215473	0.0259911	0.979876	0.999974
ADAT1	ENSG00000065457	0.0140175	0.0271549	0.0259792	0.979885	0.999974
AGBL5	ENSG00000084693	0.0122311	-0.0164884	0.0257825	0.980037	0.999974
DDB2	ENSG00000134574	0.0167288	0.00323575	0.0257699	0.980047	0.999974
CCDC120	ENSG00000147144	-0.0151945	-0.171402	-0.0257015	0.9801	0.999974
FAXDC2	ENSG00000170271	0.0334667	-0.226243	0.0255825	0.980192	0.999974
PTBP3	ENSG00000119314	0.0133233	0.0698222	0.0254322	0.980309	0.999974
NUDT14	ENSG00000183828	-0.019762	-0.127695	-0.0253701	0.980357	0.999974
PRKAR1B	ENSG00000188191	-0.0170432	-0.190783	-0.0252266	0.980468	0.999974
USP6	ENSG00000129204	0.0188572	0.17855	0.0252166	0.980475	0.999974
KCTD17	ENSG00000100379	-0.0156516	-0.0229633	-0.0252157	0.980476	0.999974
ARHGEF9	ENSG00000131089	0.0195905	0.0217226	0.0252065	0.980483	0.999974
GATM	ENSG00000171766	-0.0218306	0.254351	-0.0251543	0.980524	0.999974
ZNF296	ENSG00000170684	-0.021321	-0.103439	-0.025083	0.980579	0.999974
ARPP19	ENSG00000128989	0.0114381	0.0922309	0.0249467	0.980684	0.999974
TRAC	ENSG00000277734	0.0145502	-0.0252961	0.024789	0.980806	0.999974
LACTB2	ENSG00000147592	0.0290742	-0.0583234	0.0246879	0.980885	0.999974
FZR1	ENSG00000105325	-0.0143284	-0.143649	-0.0246842	0.980888	0.999974
HASPIN	ENSG00000177602	-0.0621376	0.549104	-0.0246064	0.980948	0.999974
CREBRF	ENSG00000164463	0.0212799	0.137153	0.0245529	0.980989	0.999974
GALNT1	ENSG00000141429	-0.0164697	0.0684152	-0.0245497	0.980992	0.999974
ZNF879	ENSG00000234284	0.0253131	0.143625	0.0245035	0.981027	0.999974
QPRT	ENSG00000103485	-0.0182401	-0.0719085	-0.0244795	0.981046	0.999974
R3HDM1	ENSG00000048991	0.0130707	0.0539851	0.0244185	0.981093	0.999974
SLC22A5	ENSG00000197375	0.0180559	0.0617354	0.024368	0.981132	0.999974
SCAMP2	ENSG00000140497	0.0158142	-0.0968418	0.02426	0.981216	0.999974
LRRC4B	ENSG00000131409	-0.0600686	-0.236929	-0.0242589	0.981217	0.999974
MAST2	ENSG00000086015	0.0143804	-0.108499	0.024237	0.981234	0.999974
NPAS1	ENSG00000130751	0.103995	-0.0564757	0.0240721	0.981361	0.999974
ZNF496	ENSG00000162714	0.0106783	-0.0109319	0.0240508	0.981378	0.999974
ATP6V1E2	ENSG00000250565	0.0165771	-0.263377	0.0239275	0.981473	0.999974
DUSP11	ENSG00000144048	-0.012888	0.21264	-0.0239231	0.981477	0.999974
OR2A42	ENSG00000212807	-0.0876094	0.855443	-0.0238974	0.981497	0.999974
PRAF2	ENSG00000243279	-0.0182543	-0.238658	-0.0238889	0.981503	0.999974
PLCD4	ENSG00000115556	-0.0604447	-0.726329	-0.0237879	0.981581	0.999974
LRRC40	ENSG00000066557	-0.0298946	0.363183	-0.0237001	0.981649	0.999974
PDK1	ENSG00000152256	0.0182866	0.062622	0.0236862	0.98166	0.999974
TBC1D22B	ENSG00000065491	-0.0120333	0.0161088	-0.0235355	0.981777	0.999974
LDLR	ENSG00000130164	0.0163463	-0.0515807	0.0234417	0.981849	0.999974
ATL1	ENSG00000198513	-0.0200004	-0.0529253	-0.0232125	0.982027	0.999974
MTARC1	ENSG00000186205	-0.0208023	-0.0248072	-0.0231519	0.982074	0.999974
VEZT	ENSG00000028203	-0.0172581	0.0973607	-0.0230645	0.982141	0.999974
ZNF69	ENSG00000198429	0.0411034	0.209527	0.0229846	0.982203	0.999974
UNC13B	ENSG00000198722	-0.0361752	0.0255573	-0.0229229	0.982251	0.999974
SPATA9	ENSG00000145757	-0.0572549	0.611549	-0.022766	0.982372	0.999974
SUSD4	ENSG00000143502	0.0265563	-0.211444	0.0226489	0.982463	0.999974
BTN2A1	ENSG00000112763	-0.0138298	-0.0333612	-0.0226357	0.982473	0.999974
SPCS1	ENSG00000114902	0.0102198	0.0287909	0.0225755	0.98252	0.999974
TMEM50A	ENSG00000183726	-0.0109693	0.0211141	-0.0225677	0.982526	0.999974
ECM1	ENSG00000143369	-0.0220967	-0.0116144	-0.0225529	0.982537	0.999974
HDAC3	ENSG00000171720	-0.0108785	-0.0505749	-0.0223552	0.98269	0.999974
KNTC1	ENSG00000184445	-0.0157761	0.0509765	-0.0223544	0.982691	0.999974
SNRPC	ENSG00000124562	0.0107017	0.0373859	0.0223351	0.982706	0.999974
CRYBB1	ENSG00000100122	-0.0881353	0.534099	-0.0222884	0.982742	0.999974
PRDM10	ENSG00000170325	-0.0165326	0.0274747	-0.0222797	0.982749	0.999974
MED24	ENSG00000008838	-0.0140512	-0.136304	-0.0222392	0.98278	0.999974
SEPHS1	ENSG00000086475	-0.0098661	-0.0143722	-0.0221804	0.982826	0.999974
RAPH1	ENSG00000173166	0.0678054	-0.479943	0.0221564	0.982844	0.999974
CYB5A	ENSG00000166347	-0.0182299	0.0837095	-0.0221228	0.98287	0.999974
PIK3IP1	ENSG00000100100	0.00915774	-0.0175131	0.0221211	0.982872	0.999974
ZNF652	ENSG00000198740	0.0116785	-0.0481757	0.0221135	0.982878	0.999974
FAM53B	ENSG00000189319	0.0101209	-0.0701356	0.0220559	0.982922	0.999974
GGNBP2	ENSG00000278311	-0.0105892	0.0711736	-0.0218931	0.983048	0.999974
MICAL1	ENSG00000135596	-0.0194118	-0.0437033	-0.0216776	0.983215	0.999974
PARP11	ENSG00000111224	-0.0122694	0.109424	-0.0215986	0.983276	0.999974
PRR12	ENSG00000126464	0.0187547	-0.187653	0.0214948	0.983357	0.999974
LETM1	ENSG00000168924	0.0103038	-0.0413469	0.0213835	0.983443	0.999974
SCAF1	ENSG00000126461	0.0202146	-0.184653	0.0213767	0.983448	0.999974
LRRC41	ENSG00000132128	-0.0118298	-0.0631924	-0.0211867	0.983595	0.999974
ILF3	ENSG00000129351	0.0102147	-0.0355405	0.0211005	0.983662	0.999974
SMG5	ENSG00000198952	-0.0135123	-0.0688972	-0.0209538	0.983775	0.999974
YPEL5	ENSG00000119801	0.0162999	0.100419	0.020951	0.983778	0.999974
GZMM	ENSG00000197540	0.0121878	-0.0724885	0.0208341	0.983868	0.999974
B3GALT4	ENSG00000235863	0.0122552	-0.0604272	0.0205145	0.984116	0.999974
LRRC28	ENSG00000168904	0.00897561	-0.00427931	0.0202965	0.984284	0.999974
ANKK1	ENSG00000170209	-0.0217288	-0.0928301	-0.0202805	0.984297	0.999974
SH3GLB1	ENSG00000097033	0.0130003	0.0881566	0.0202734	0.984302	0.999974
DDX60	ENSG00000137628	-0.0126814	0.000807265	-0.0202696	0.984305	0.999974
COMT	ENSG00000093010	0.0117178	-0.136432	0.0202113	0.98435	0.999974
ARHGEF19	ENSG00000142632	-0.0118901	0.00863277	-0.0202013	0.984358	0.999974
PATZ1	ENSG00000100105	0.00999054	-0.0939296	0.0200744	0.984456	0.999974
C6orf62	ENSG00000112308	-0.0123219	0.0769978	-0.0200096	0.984506	0.999974
PPP1CA	ENSG00000172531	-0.0102603	-0.0124765	-0.0198716	0.984613	0.999974
ZNF665	ENSG00000197497	0.0167333	0.0756313	0.0197462	0.98471	0.999974
OMA1	ENSG00000162600	-0.0138208	0.21563	-0.0196222	0.984806	0.999974
GOLGA6L9	ENSG00000197978	0.0382521	0.337546	0.0193962	0.984981	0.999974
ZC3H8	ENSG00000144161	0.0129282	0.0858184	0.0193636	0.985006	0.999974
SPA17	ENSG00000064199	-0.0247899	0.342565	-0.0193445	0.985021	0.999974
ZBTB39	ENSG00000166860	0.0142142	0.116151	0.019073	0.985232	0.999974
STIMATE	ENSG00000213533	-0.0310767	0.0337584	-0.0190556	0.985245	0.999974
TERF2	ENSG00000132604	-0.0101186	-0.0570748	-0.0189468	0.985329	0.999974
NR1I2	ENSG00000144852	0.0611294	0.331248	0.0188818	0.98538	0.999974
PGP	ENSG00000184207	0.00783038	-0.0597946	0.01886	0.985396	0.999974
CCDC18	ENSG00000122483	-0.025	-0.0294839	-0.0186818	0.985534	0.999974
SMS	ENSG00000102172	-0.0109015	0.0596041	-0.0183937	0.985757	0.999974
ATAD2	ENSG00000156802	-0.0165373	0.0378974	-0.0182349	0.98588	0.999974
TCEAL2	ENSG00000184905	-0.0380522	0.74537	-0.0180323	0.986037	0.999974
PRDX5	ENSG00000126432	-0.012685	-0.0328646	-0.0180301	0.986039	0.999974
MYO1G	ENSG00000136286	0.0112099	-0.0723766	0.0180272	0.986041	0.999974
FAM83F	ENSG00000133477	0.0503361	-0.57278	0.0179883	0.986071	0.999974
GSTCD	ENSG00000138780	0.0266812	0.41381	0.017856	0.986174	0.999974
CDC42BPB	ENSG00000198752	0.0126163	-0.301523	0.0177191	0.98628	0.999974
NUP42	ENSG00000136243	-0.011795	0.100068	-0.0176833	0.986307	0.999974
NPTN	ENSG00000156642	-0.00940805	0.0627357	-0.017683	0.986308	0.999974
STAG1	ENSG00000118007	-0.00965703	0.0243301	-0.0174871	0.986459	0.999974
ZXDA	ENSG00000198205	-0.013934	-0.129662	-0.0173593	0.986558	0.999974
AGA	ENSG00000038002	-0.00892571	0.10306	-0.0173519	0.986564	0.999974
QSER1	ENSG00000060749	0.0140013	0.0892883	0.0172836	0.986617	0.999974
ZNF232	ENSG00000167840	0.00994586	0.0769289	0.0171823	0.986695	0.999974
NASP	ENSG00000132780	-0.00818821	0.0824165	-0.0171635	0.98671	0.999974
LHFPL2	ENSG00000145685	-0.0129697	0.196892	-0.0169831	0.98685	0.999974
SGCE	ENSG00000127990	-0.0397716	-0.0183155	-0.0169739	0.986857	0.999974
IGLC3	ENSG00000211679	0.0145139	0.161915	0.0169021	0.986912	0.999974
TMTC4	ENSG00000125247	-0.0174421	0.188421	-0.0168317	0.986967	0.999974
CEP162	ENSG00000135315	0.0128903	0.00857233	0.0167892	0.987	0.999974
BANK1	ENSG00000153064	0.0125739	0.167484	0.016731	0.987045	0.999974
GBP3	ENSG00000117226	0.00855336	0.0837802	0.0165944	0.987151	0.999974
SERP1	ENSG00000120742	0.0116268	0.0340984	0.0165607	0.987177	0.999974
FAM171A1	ENSG00000148468	-0.0127797	-0.247713	-0.0165365	0.987195	0.999974
ADIPOR1	ENSG00000159346	0.0168885	-0.124393	0.0163956	0.987304	0.999974
FKBP9	ENSG00000122642	0.0152433	-0.0661581	0.0163449	0.987344	0.999974
DYNC1H1	ENSG00000197102	0.00936385	-0.161054	0.0163349	0.987351	0.999974
EGLN3	ENSG00000129521	-0.0135626	0.0566424	-0.016322	0.987361	0.999974
CLSPN	ENSG00000092853	0.0216877	0.0497468	0.0160603	0.987564	0.999974
LNX1	ENSG00000072201	0.0429179	0.746952	0.0159878	0.98762	0.999974
YKT6	ENSG00000106636	0.0064958	-0.0308267	0.0159668	0.987636	0.999974
ZNF850	ENSG00000267041	-0.0159702	0.277986	-0.0159194	0.987673	0.999974
SGSH	ENSG00000181523	0.00952747	-0.200478	0.0158962	0.987691	0.999974
STARD13	ENSG00000133121	0.0216352	0.0592667	0.0157467	0.987807	0.999974
MAP2K5	ENSG00000137764	-0.00909603	-0.0749497	-0.0155508	0.987959	0.999974
ZNF655	ENSG00000197343	0.0075189	0.0784143	0.0152985	0.988154	0.999974
UBE2O	ENSG00000175931	-0.01082	-0.15079	-0.0152708	0.988175	0.999974
PLA2G15	ENSG00000103066	-0.0135273	0.0272946	-0.0150698	0.988331	0.999974
TMEM129	ENSG00000168936	-0.00638322	-0.0642051	-0.0148245	0.988521	0.999974
SSR4	ENSG00000180879	0.00827494	-0.0337566	0.0148186	0.988525	0.999974
HLA-A	ENSG00000206503	-0.0082917	-0.0538419	-0.014644	0.988661	0.999974
FGFBP2	ENSG00000137441	-0.0120364	0.0238079	-0.014408	0.988843	0.999974
ATP6V1C2	ENSG00000143882	-0.0164583	0.126591	-0.0143603	0.98888	0.999974
SSR1	ENSG00000124783	-0.00736909	0.0843983	-0.0142666	0.988953	0.999974
TRUB2	ENSG00000167112	0.00807367	-0.0817666	0.0142014	0.989003	0.999974
EEF2KMT	ENSG00000118894	0.0101607	0.0011769	0.0141185	0.989068	0.999974
CDC42SE2	ENSG00000158985	-0.00936903	0.0801035	-0.0138733	0.989257	0.999974
TTPAL	ENSG00000124120	-0.00665458	-0.077608	-0.0138112	0.989305	0.999974
PNMA5	ENSG00000198883	-0.0263389	-0.293223	-0.0137789	0.989331	0.999974
ELOVL1	ENSG00000066322	-0.00730839	-0.0670939	-0.013633	0.989443	0.999974
DYNLT2B	ENSG00000213123	0.0198259	0.0127309	0.0136007	0.989468	0.999974
YIPF4	ENSG00000119820	-0.00758806	-0.0164118	-0.0135351	0.989519	0.999974
PTGES3	ENSG00000110958	0.0068965	0.0969383	0.0134724	0.989568	0.999974
ARMH3	ENSG00000120029	0.00622585	-0.0698047	0.0134226	0.989606	0.999974
BLVRB	ENSG00000090013	0.0148062	-0.132298	0.0134189	0.989609	0.999974
IL17D	ENSG00000172458	0.0333428	-0.603156	0.0134169	0.989611	0.999974
PARP10	ENSG00000178685	0.00899096	-0.0927307	0.0132067	0.989774	0.999974
SYNJ2BP	ENSG00000213463	0.0129138	0.0982718	0.0130587	0.989888	0.999974
ANKZF1	ENSG00000163516	-0.00704739	-0.0431893	-0.0129253	0.989991	0.999974
SFXN1	ENSG00000164466	0.00693506	-0.0176411	0.0127622	0.990118	0.999974
GID8	ENSG00000101193	-0.00525547	0.00248619	-0.0126206	0.990227	0.999974
SMAGP	ENSG00000170545	0.00802657	0.102581	0.0125699	0.990267	0.999974
CSNK1G2	ENSG00000133275	0.00703702	-0.123897	0.0125596	0.990275	0.999974
RBFOX3	ENSG00000167281	0.0247919	0.318055	0.0125435	0.990287	0.999974
TNNT3	ENSG00000130595	-0.0116421	-0.358627	-0.0124536	0.990357	0.999974
RDH5	ENSG00000135437	0.0141688	0.0591131	0.0124314	0.990374	0.999974
RCOR3	ENSG00000117625	0.00785923	0.128379	0.0124118	0.990389	0.999974
GTF2B	ENSG00000137947	-0.00967778	0.072899	-0.012138	0.990601	0.999974
SPNS1	ENSG00000169682	0.00906456	0.0171525	0.0121071	0.990625	0.999974
TAOK2	ENSG00000149930	-0.00590958	-0.0626619	-0.0118548	0.99082	0.999974
CATSPERE	ENSG00000179397	-0.0334602	0.385187	-0.0118383	0.990833	0.999974
LILRB5	ENSG00000105609	-0.015232	-0.155335	-0.0115936	0.991023	0.999974
ITGB7	ENSG00000139626	0.0051744	-0.0533773	0.0113837	0.991185	0.999974
GNPTAB	ENSG00000111670	0.00698745	0.0195121	0.0113268	0.991229	0.999974
CFAP126	ENSG00000188931	0.00988863	0.182438	0.0112036	0.991324	0.999974
FAM98C	ENSG00000130244	0.00489629	-0.022466	0.010951	0.99152	0.999974
S100A10	ENSG00000197747	-0.00559141	0.019603	-0.0107537	0.991673	0.999974
ULBP3	ENSG00000131019	0.0129675	0.114207	0.0104849	0.991881	0.999974
CREG1	ENSG00000143162	0.00567828	0.0473632	0.010436	0.991919	0.999974
C4B	ENSG00000224389	-0.0350479	-0.653118	-0.0104283	0.991925	0.999974
KDM3B	ENSG00000120733	-0.00569605	-0.0551857	-0.0104248	0.991928	0.999974
OSBP	ENSG00000110048	0.0055809	0.0464255	0.0103479	0.991987	0.999974
CREB3L2	ENSG00000182158	-0.00510628	-0.0393883	-0.0102296	0.992079	0.999974
GUCY2D	ENSG00000132518	-0.0327717	0.397904	-0.0101632	0.99213	0.999974
RSPH9	ENSG00000172426	0.0142723	0.32581	0.0101559	0.992136	0.999974
C14orf132	ENSG00000227051	-0.00760604	0.0338177	-0.0100363	0.992228	0.999974
AARS1	ENSG00000090861	0.00607974	-0.0460344	0.00995712	0.99229	0.999974
TMED4	ENSG00000158604	-0.00433771	-0.032267	-0.00976025	0.992442	0.999974
PHF11	ENSG00000136147	-0.00397358	0.0309098	-0.00965883	0.992521	0.999974
ABI2	ENSG00000138443	-0.00645548	0.135999	-0.00964405	0.992532	0.999974
ADD2	ENSG00000075340	0.00692547	-0.0179316	0.00955077	0.992604	0.999974
LIMK1	ENSG00000106683	0.00579512	-0.0253493	0.00945691	0.992677	0.999974
MAPK8	ENSG00000107643	0.00591821	0.115283	0.0094272	0.9927	0.999974
PLEKHM3	ENSG00000178385	-0.00492755	-0.0360086	-0.00941231	0.992712	0.999974
MXRA7	ENSG00000182534	0.00696779	0.000740318	0.0093305	0.992775	0.999974
ZNF597	ENSG00000167981	-0.00736733	0.190567	-0.00924611	0.99284	0.999974
LAPTM4A	ENSG00000068697	-0.00458817	0.0790929	-0.00914624	0.992918	0.999974
ADGRB1	ENSG00000181790	-0.00884488	0.155947	-0.00903727	0.993002	0.999974
GMEB1	ENSG00000162419	0.00387536	-0.01303	0.00871609	0.993251	0.999974
EXOC8	ENSG00000116903	-0.00750081	0.243473	-0.00863663	0.993312	0.999974
SPON2	ENSG00000159674	0.00626471	0.0308913	0.00860971	0.993333	0.999974
SIRT6	ENSG00000077463	-0.0061099	-0.089062	-0.00850166	0.993417	0.999974
PRKD3	ENSG00000115825	0.00496229	0.154292	0.00827602	0.993591	0.999974
IRGQ	ENSG00000167378	-0.0056343	-0.110503	-0.00809665	0.99373	0.999974
NMT2	ENSG00000152465	-0.00482259	0.0763537	-0.00807432	0.993748	0.999974
CDC42BPA	ENSG00000143776	-0.0080846	-0.213256	-0.00797325	0.993826	0.999974
FXYD6	ENSG00000137726	-0.00821915	0.118667	-0.00791774	0.993869	0.999974
ZNF229	ENSG00000278318	-0.0344008	0.140001	-0.00788879	0.993891	0.999974
TMIE	ENSG00000181585	0.0145043	0.0848997	0.00787207	0.993904	0.999974
S1PR1	ENSG00000170989	-0.00385034	0.0245517	-0.00763167	0.99409	0.999974
CATSPERG	ENSG00000099338	-0.00602395	-0.015698	-0.00747292	0.994213	0.999974
ETFDH	ENSG00000171503	-0.00440729	-0.0106145	-0.00746476	0.99422	0.999974
KLHL15	ENSG00000174010	0.00723414	0.0880394	0.00725529	0.994382	0.999974
SYTL2	ENSG00000137501	0.00509064	0.0798089	0.00717189	0.994446	0.999974
DXO	ENSG00000204348	0.00414973	-0.0840611	0.00711149	0.994493	0.999974
ATXN7L3	ENSG00000087152	0.00319746	-0.0125986	0.00701076	0.994571	0.999974
KLF12	ENSG00000118922	0.00536669	0.0207279	0.00698987	0.994587	0.999974
CCDC93	ENSG00000125633	-0.0039541	-0.00446819	-0.00697156	0.994602	0.999974
NPAT	ENSG00000149308	-0.00392072	0.0204207	-0.00694	0.994626	0.999974
SCAF11	ENSG00000139218	0.00355761	0.06194	0.00693182	0.994632	0.999974
PIK3C3	ENSG00000078142	0.00350496	0.0511311	0.00691397	0.994646	0.999974
CCNB1IP1	ENSG00000100814	0.00395197	0.144222	0.00676383	0.994762	0.999974
JMJD8	ENSG00000161999	-0.00569452	-0.18805	-0.00671319	0.994802	0.999974
CABIN1	ENSG00000099991	0.00463649	-0.0411905	0.00666471	0.994839	0.999974
EIF2B3	ENSG00000070785	0.00382844	0.208241	0.00663087	0.994865	0.999974
IL4R	ENSG00000077238	0.00430969	-0.0591175	0.00658921	0.994898	0.999974
YTHDF2	ENSG00000198492	-0.00354872	0.00529041	-0.0065686	0.994914	0.999974
PSMA7	ENSG00000101182	-0.00324916	0.0160129	-0.00646598	0.994993	0.999974
SLAIN2	ENSG00000109171	0.00250365	0.0338412	0.00644047	0.995013	0.999974
TTC22	ENSG00000006555	-0.00314259	-0.0512052	-0.00643364	0.995018	0.999974
MPHOSPH9	ENSG00000051825	-0.00543069	0.153996	-0.00635354	0.99508	0.999974
COPE	ENSG00000105669	0.00429319	-0.0687925	0.00625401	0.995157	0.999974
ATXN2L	ENSG00000168488	0.00397776	-0.103139	0.00620692	0.995194	0.999974
ING3	ENSG00000071243	0.00426237	0.0609772	0.00616269	0.995228	0.999974
ALPK2	ENSG00000198796	-0.0044589	0.0141483	-0.00586851	0.995456	0.999974
VPS26C	ENSG00000157538	-0.00221268	0.003562	-0.00572108	0.99557	0.999974
GUSB	ENSG00000169919	-0.00371044	-0.0478304	-0.00563779	0.995634	0.999974
RAB3GAP1	ENSG00000115839	0.00292156	-0.0191688	0.00552166	0.995724	0.999974
CENPE	ENSG00000138778	-0.0150149	0.0874169	-0.0054456	0.995783	0.999974
ACAA2	ENSG00000167315	0.00235864	0.0228092	0.0053701	0.995842	0.999974
TBKBP1	ENSG00000198933	-0.00372985	-0.0704037	-0.00530628	0.995891	0.999974
SERPINB10	ENSG00000242550	-0.0176905	0.766087	-0.00522884	0.995951	0.999974
ASPHD2	ENSG00000128203	0.00394132	-0.0928524	0.00515612	0.996007	0.999974
CLCN7	ENSG00000103249	0.00346642	-0.134896	0.00510477	0.996047	0.999974
AGPAT3	ENSG00000160216	0.00247936	-0.0528003	0.00466401	0.996388	0.999974
DGKZ	ENSG00000149091	-0.00284442	-0.121146	-0.00463295	0.996412	0.999974
POGLUT1	ENSG00000163389	-0.00362175	0.127417	-0.00461304	0.996428	0.999974
PHAX	ENSG00000164902	0.00246439	-0.0163628	0.00449324	0.996521	0.999974
CAMK1	ENSG00000134072	-0.00560396	0.193098	-0.00444699	0.996556	0.999974
ARHGAP35	ENSG00000160007	0.00201203	-0.0503146	0.00438183	0.996607	0.999974
ZNF800	ENSG00000048405	0.00210668	0.122243	0.00436407	0.996621	0.999974
SLAMF6	ENSG00000162739	-0.00186621	0.0820741	-0.00434154	0.996638	0.999974
TMEM219	ENSG00000149932	0.00205551	-0.0282607	0.00430567	0.996666	0.999974
KLHDC3	ENSG00000124702	0.002064	-0.00901438	0.00421365	0.996737	0.999974
LPXN	ENSG00000110031	-0.00245103	-0.0259637	-0.00416896	0.996772	0.999974
ANKRD22	ENSG00000152766	0.00688704	0.251603	0.00410148	0.996824	0.999974
NT5C3B	ENSG00000141698	-0.0039617	-0.0348077	-0.00406435	0.996853	0.999974
ZMAT1	ENSG00000166432	0.00633156	0.193545	0.0039246	0.996961	0.999974
ITK	ENSG00000113263	0.0023614	0.0464928	0.00391252	0.99697	0.999974
LNPK	ENSG00000144320	-0.00221597	-0.0220123	-0.00376712	0.997083	0.999974
DIDO1	ENSG00000101191	-0.00173696	-0.0478548	-0.00376551	0.997084	0.999974
RNF114	ENSG00000124226	0.00152022	0.0376782	0.0037449	0.9971	0.999974
CAT	ENSG00000121691	0.00255788	0.125588	0.00350697	0.997284	0.999974
HMG20B	ENSG00000064961	-0.00214545	-0.12752	-0.0034614	0.99732	0.999974
LIMS2	ENSG00000072163	-0.00315858	0.0126454	-0.00337906	0.997383	0.999974
RUFY3	ENSG00000018189	-0.00218427	0.0883458	-0.00327353	0.997465	0.999974
RAB9B	ENSG00000123570	0.00703198	-0.157969	0.00326173	0.997474	0.999974
NHLRC3	ENSG00000188811	0.00210495	0.012981	0.00303334	0.997651	0.999974
INSIG2	ENSG00000125629	-0.00316519	0.361271	-0.00302528	0.997657	0.999974
RAB19	ENSG00000146955	-0.00283131	-0.2508	-0.00299866	0.997678	0.999974
GEMIN6	ENSG00000152147	0.00200901	0.0924091	0.00298975	0.997685	0.999974
ARMCX1	ENSG00000126947	0.00740511	0.134941	0.00298248	0.99769	0.999974
POLR2B	ENSG00000047315	-0.00123474	0.0307679	-0.00256321	0.998015	0.999974
NPRL3	ENSG00000103148	-0.00291774	-0.358039	-0.00255611	0.998021	0.999974
ATXN1L	ENSG00000224470	-0.00127877	-0.0239489	-0.00250983	0.998056	0.999974
CC2D2A	ENSG00000048342	0.00353306	-0.24826	0.00248931	0.998072	0.999974
FBXL16	ENSG00000127585	0.00207033	-0.0480288	0.00245991	0.998095	0.999974
RINT1	ENSG00000135249	-0.00140947	0.0591125	-0.00245725	0.998097	0.999974
CEACAM19	ENSG00000186567	0.00287497	-0.271955	0.00238561	0.998153	0.999974
BAMBI	ENSG00000095739	0.00452362	0.506002	0.00218991	0.998304	0.999974
CASQ1	ENSG00000143318	-0.00405261	-0.231769	-0.00198244	0.998465	0.999974
ZNF530	ENSG00000183647	0.00118469	0.0778832	0.00192314	0.998511	0.999974
UBE2V2	ENSG00000169139	0.00141196	0.208036	0.00185753	0.998562	0.999974
APH1B	ENSG00000138613	-0.000778649	0.0445931	-0.00183498	0.998579	0.999974
BTF3	ENSG00000145741	0.000959875	0.0814437	0.00174985	0.998645	0.999974
RHBDL2	ENSG00000158315	-0.00289528	0.193142	-0.0016315	0.998737	0.999974
PCSK5	ENSG00000099139	-0.00114824	0.0931752	-0.0012947	0.998997	0.999974
IRF7	ENSG00000185507	-0.00120583	-0.11601	-0.00126471	0.999021	0.999974
GEMIN4	ENSG00000179409	0.000794069	-0.117389	0.00122173	0.999054	0.999974
VPS4B	ENSG00000119541	-0.000662179	0.0663611	-0.00104098	0.999194	0.999974
ST8SIA4	ENSG00000113532	-0.000851394	0.0871052	-0.000996668	0.999228	0.999974
PIGQ	ENSG00000007541	0.000600477	-0.213796	0.000915165	0.999291	0.999974
SLC25A39	ENSG00000013306	0.00121139	-0.315142	0.000853806	0.999339	0.999974
SOGA1	ENSG00000149639	0.000548258	-0.168313	0.000630472	0.999512	0.999974
HNRNPAB	ENSG00000197451	-0.000311543	0.0415358	-0.00062925	0.999513	0.999974
FBXO48	ENSG00000204923	0.000368712	0.0717338	0.000506238	0.999608	0.999974
NMI	ENSG00000123609	0.000325346	0.128425	0.000454129	0.999648	0.999974
TOR1AIP2	ENSG00000169905	0.000123573	-0.015658	0.000230827	0.999821	0.999974
MIS18BP1	ENSG00000129534	-0.000161774	0.0374721	-0.000195813	0.999848	0.999974
MTHFD2	ENSG00000065911	0.000124533	0.284498	0.000176635	0.999863	0.999974
CADM1	ENSG00000182985	0.000183085	0.119893	0.000121363	0.999906	0.999974
RBM43	ENSG00000184898	5.93092e-05	0.14098	0.000104141	0.999919	0.999974
MMS19	ENSG00000155229	3.81359e-05	-0.073774	8.44532e-05	0.999935	0.999974
PEX11A	ENSG00000166821	-4.5209e-05	-0.259073	-3.31216e-05	0.999974	0.999974

### Sheet: Ref - Cana signatures
Reference — Cana_Up and Cana_Down signature membership
Complete gene membership of both signatures, with the treatment-contrast statistics that defined them. Internal pathway identifiers are CYTOKINE_UP_WITH_TREATMENT and CYTOKINE_DOWN_WITH_TREATMENT.
n = 236 rows — full set tested
Signature	Gene	logFC (Wk8/Wk0)	p (nominal)	q (BH)
Cana_Down	VCAM1	-0.969503	7.51301e-06	0.0114992
Cana_Down	IER3	-0.410735	1.84911e-05	0.0114992
Cana_Down	ICAM1	-0.402038	2.23369e-05	0.0114992
Cana_Down	PER1	-0.351373	3.67125e-05	0.0114992
Cana_Down	BCL3	-0.545716	4.17546e-05	0.0114992
Cana_Down	G0S2	-0.52023	4.28242e-05	0.0114992
Cana_Down	SELP	-0.378957	9.5256e-05	0.0117759
Cana_Down	CD14	-0.445731	0.00012074	0.0117759
Cana_Down	IRF6	-0.577482	0.000133792	0.0118961
Cana_Down	NCOR2	-0.312248	0.000237611	0.0132634
Cana_Down	ST3GAL4	-0.361099	0.000477227	0.0152496
Cana_Down	DUSP2	-0.385777	0.000643714	0.0164813
Cana_Down	NFKB2	-0.333341	0.000666775	0.0164813
Cana_Down	SLC29A2	-0.320591	0.000743349	0.017077
Cana_Down	CXCL1	-0.384407	0.00076723	0.0171361
Cana_Down	MX2	-0.315472	0.000851307	0.0176269
Cana_Down	ITGB3	-0.382853	0.000900883	0.0181357
Cana_Down	PLAUR	-0.336866	0.000934858	0.0183592
Cana_Down	CCR1	-0.257293	0.00106832	0.0195166
Cana_Down	PRAF2	-0.252106	0.00112336	0.0198198
Cana_Down	HUWE1	-0.203549	0.00114502	0.0198198
Cana_Down	SOCS3	-0.317649	0.00121658	0.0203526
Cana_Down	HELZ2	-0.252634	0.00121955	0.0203526
Cana_Down	OASL	-0.246907	0.00124845	0.0205888
Cana_Down	JUN	-0.264451	0.00141636	0.0214278
Cana_Down	SHE	-0.936339	0.00141742	0.0214278
Cana_Down	MX1	-0.284479	0.00144596	0.0215197
Cana_Down	IGF2R	-0.338183	0.00150031	0.0217243
Cana_Down	ZNFX1	-0.252342	0.0016292	0.0222431
Cana_Down	EHD1	-0.248626	0.00164636	0.0222459
Cana_Down	MAP2K3	-0.271143	0.00167826	0.022388
Cana_Down	RELB	-0.275766	0.00168098	0.022388
Cana_Down	KDM6B	-0.361312	0.00169943	0.0224657
Cana_Down	CSF3R	-0.378242	0.00173228	0.0225863
Cana_Down	SERPING1	-0.375376	0.00173643	0.0225863
Cana_Down	ENG	-0.273157	0.00180648	0.0229765
Cana_Down	ID1	-1.45469	0.00188811	0.0233427
Cana_Down	MVP	-0.266087	0.00189897	0.0233427
Cana_Down	WLS	-0.257143	0.00206551	0.0237181
Cana_Down	STAT3	-0.245122	0.0022816	0.0245051
Cana_Down	BCL2L1	-0.297602	0.00244106	0.0252274
Cana_Down	PPP1R15A	-0.274468	0.00263495	0.0261898
Cana_Down	RIPK1	-0.156773	0.00285721	0.027016
Cana_Down	NDRG1	-0.169869	0.00287384	0.0270541
Cana_Down	PLEC	-0.196016	0.0029181	0.0271608
Cana_Down	ZC3H12A	-0.164339	0.00291896	0.0271608
Cana_Down	FOSL2	-0.270501	0.00311418	0.0278402
Cana_Down	HMOX1	-0.264183	0.00312678	0.0278981
Cana_Down	SLC2A3	-0.255256	0.0034155	0.029112
Cana_Down	LTBR	-0.241961	0.00342895	0.029112
Cana_Down	BHLHE40	-0.160862	0.00354752	0.0294958
Cana_Down	TNFRSF1B	-0.24321	0.00370767	0.0301847
Cana_Down	UBA7	-0.158732	0.00416413	0.0318982
Cana_Down	FOS	-0.284832	0.00417433	0.0318982
Cana_Down	JUNB	-0.269899	0.00417774	0.0318997
Cana_Down	CYFIP1	-0.215483	0.00423357	0.0319753
Cana_Down	GMPR	-0.314379	0.00423406	0.0319753
Cana_Down	NINJ1	-0.268302	0.00435616	0.0325853
Cana_Down	TNFRSF1A	-0.258474	0.00448011	0.0328746
Cana_Down	IRF1	-0.209077	0.00449561	0.0329493
Cana_Down	THBS1	-0.377702	0.00478981	0.0339992
Cana_Down	MAFF	-0.20722	0.00492786	0.0344019
Cana_Down	STAT5A	-0.183061	0.00505895	0.0348366
Cana_Down	SECTM1	-0.298375	0.00529045	0.0356478
Cana_Down	PML	-0.208528	0.00614248	0.0381991
Cana_Down	CEBPD	-0.296473	0.00618862	0.0383464
Cana_Down	CCRL2	-0.184844	0.00621518	0.0383978
Cana_Down	SPRED2	-0.301221	0.00621939	0.0383978
Cana_Down	RNF213	-0.153607	0.00650754	0.0390309
Cana_Down	TNFRSF8	-0.183865	0.00695736	0.0402676
Cana_Down	TYK2	-0.182135	0.00697817	0.0403147
Cana_Down	FURIN	-0.215975	0.00728047	0.0410627
Cana_Down	CKAP4	-0.211675	0.00728098	0.0410627
Cana_Down	IRF7	-0.211976	0.00748641	0.0414249
Cana_Down	DUSP1	-0.295868	0.00770985	0.0420696
Cana_Down	FPR1	-0.299934	0.00782754	0.0422624
Cana_Down	KLF2	-0.201199	0.00798538	0.0425877
Cana_Down	TNIP1	-0.183402	0.00871749	0.0449111
Cana_Down	SNN	-0.188714	0.00885969	0.0451204
Cana_Down	CAPG	-0.154657	0.00911769	0.045815
Cana_Down	TGFB1	-0.201764	0.00925491	0.0461426
Cana_Down	NFKBIE	-0.181601	0.00931217	0.0463116
Cana_Down	SOD2	-0.253331	0.00966137	0.0470303
Cana_Down	LITAF	-0.232578	0.00989219	0.0476856
Cana_Down	LGALS3BP	-0.198491	0.00995516	0.0478639
Cana_Down	CMTR1	-0.123121	0.010995	0.050815
Cana_Down	SDC4	-0.34914	0.0111801	0.0512822
Cana_Down	SKI	-0.126671	0.0112259	0.0513374
Cana_Down	TRIM26	-0.138358	0.0112823	0.0515347
Cana_Down	ETS2	-0.188911	0.0113981	0.0519248
Cana_Down	CDK9	-0.11846	0.0121456	0.053797
Cana_Down	PFKFB3	-0.202228	0.012575	0.0548461
Cana_Down	NFKB1	-0.148446	0.0128683	0.055699
Cana_Down	TNFAIP2	-0.20901	0.0130185	0.056012
Cana_Down	RELA	-0.15548	0.013648	0.0576582
Cana_Down	IRF9	-0.17847	0.0139006	0.0583739
Cana_Down	ID3	-0.126109	0.0144126	0.0596444
Cana_Down	NR4A2	-0.394897	0.0144465	0.0597645
Cana_Down	TAPBP	-0.186549	0.0146839	0.0604352
Cana_Down	SQSTM1	-0.151997	0.0147653	0.0606615
Cana_Down	RBCK1	-0.157659	0.0149297	0.0610635
Cana_Down	CEBPB	-0.247926	0.015105	0.0615229
Cana_Down	BMP2	-0.572719	0.0151698	0.061612
Cana_Down	PTPRE	-0.152571	0.0164382	0.0648281
Cana_Down	C1R	-0.310518	0.0167153	0.0654684
Cana_Down	LTBP2	-0.217997	0.0177179	0.0680454
Cana_Down	IFITM3	-0.251823	0.0184272	0.0692754
Cana_Down	C1S	-0.50014	0.0184579	0.0692754
Cana_Down	PDE4B	-0.137979	0.0187245	0.0698539
Cana_Down	IL1R2	-0.254435	0.0194828	0.0712789
Cana_Down	ADAR	-0.167327	0.0194929	0.0712811
Cana_Down	IL17RA	-0.193107	0.020097	0.0727689
Cana_Down	COL6A1	-0.232364	0.0217938	0.0766201
Cana_Down	DENND5A	-0.168284	0.0218254	0.0766631
Cana_Down	NUP93	-0.129932	0.0219074	0.0767825
Cana_Down	HIF1A	-0.161724	0.0224726	0.0781822
Cana_Down	AGER	-0.164156	0.0255904	0.0853784
Cana_Down	OGFR	-0.144641	0.0258954	0.0859675
Cana_Down	NLRC5	-0.107239	0.026602	0.0874514
Cana_Down	IER2	-0.13766	0.027999	0.0899879
Cana_Down	SP110	-0.118313	0.0297671	0.0936124
Cana_Down	MYO1E	-0.179502	0.0305339	0.0951374
Cana_Down	BCAR3	-0.295053	0.0312014	0.0965569
Cana_Down	HLA-DRB1	-0.133511	0.0321684	0.0984327
Cana_Down	RNH1	-0.134366	0.0347389	0.103701
Cana_Down	RNF19B	-0.180116	0.0350577	0.104062
Cana_Down	CSF2RA	-0.166182	0.0358219	0.105483
Cana_Down	PTX3	-0.442828	0.0375737	0.108651
Cana_Down	BCL6	-0.225183	0.04007	0.113095
Cana_Down	AHNAK	-0.110052	0.0405095	0.113794
Cana_Down	KLF10	-0.145325	0.0408034	0.114334
Cana_Down	TNFRSF4	-0.176236	0.0408166	0.114334
Cana_Down	IL1B	-0.18305	0.0410887	0.114691
Cana_Down	ZBP1	-0.103808	0.0425854	0.117311
Cana_Down	MXD1	-0.214481	0.042849	0.117753
Cana_Down	SLC1A5	-0.156732	0.0439522	0.119607
Cana_Down	TGM2	-0.331644	0.0439525	0.119607
Cana_Down	PTPN1	-0.0954021	0.0454652	0.122263
Cana_Down	HIPK2	-0.0986057	0.0477755	0.126094
Cana_Down	ITGB7	-0.0837242	0.0489804	0.12784
Cana_Down	IFI35	-0.130907	0.0491674	0.128133
Cana_Down	CTSZ	-0.125376	0.0498766	0.129329
Cana_Up	MTHFD2	0.371542	7.57576e-05	0.0116604
Cana_Up	EEF1AKMT1	0.504768	7.76227e-05	0.0116604
Cana_Up	P2RY14	0.536812	0.000111855	0.0117759
Cana_Up	GCH1	0.229456	0.00012722	0.0118782
Cana_Up	IL2RA	0.277923	0.000139338	0.0119017
Cana_Up	CD47	0.275183	0.000162341	0.012328
Cana_Up	ITGA4	0.277596	0.000325765	0.0134339
Cana_Up	IRF8	0.190715	0.000364398	0.0135927
Cana_Up	BIRC2	0.331545	0.000403934	0.0142139
Cana_Up	JAK2	0.293297	0.000421729	0.0143759
Cana_Up	BCL2A1	0.659179	0.000464145	0.0150698
Cana_Up	AHR	0.256981	0.000553323	0.0158648
Cana_Up	HES1	0.342581	0.000851878	0.0176269
Cana_Up	PTGER2	0.182111	0.000857176	0.0176269
Cana_Up	GPR18	0.314936	0.000865818	0.0176904
Cana_Up	BMPR1A	0.358916	0.00091038	0.0181664
Cana_Up	RORA	0.348734	0.00112582	0.0198198
Cana_Up	CASP3	0.40021	0.00115003	0.0198433
Cana_Up	LPAR6	0.454242	0.00124386	0.020559
Cana_Up	ID2	0.166591	0.00132331	0.0209842
Cana_Up	PLPP3	0.715192	0.00134376	0.0211367
Cana_Up	IDO1	0.580345	0.00146879	0.0216697
Cana_Up	CD48	0.209896	0.00155474	0.0218806
Cana_Up	BMPR2	0.255145	0.0016663	0.0223718
Cana_Up	NFAT5	0.270035	0.00167599	0.022388
Cana_Up	HOPX	0.373032	0.00174828	0.0226148
Cana_Up	ETFBKMT	0.416325	0.00198239	0.0234187
Cana_Up	FNTA	0.180482	0.00218977	0.0242817
Cana_Up	BANK1	0.204549	0.00233239	0.0247719
Cana_Up	IL17RB	0.373617	0.00250043	0.025424
Cana_Up	IL7R	0.200254	0.00257876	0.0258804
Cana_Up	PTPN2	0.175802	0.00325922	0.0284667
Cana_Up	KLF9	0.235164	0.00367334	0.0299908
Cana_Up	CD36	0.176855	0.00385566	0.0308175
Cana_Up	IL18R1	0.315715	0.00397079	0.0313195
Cana_Up	IL6ST	0.229478	0.00407227	0.0315687
Cana_Up	SRI	0.166213	0.00440437	0.0327147
Cana_Up	PRNP	0.171611	0.0045268	0.033107
Cana_Up	SAMD9	0.166059	0.00469117	0.0335786
Cana_Up	ST3GAL5	0.162354	0.00608779	0.038187
Cana_Up	IKZF2	0.33919	0.00697174	0.0402977
Cana_Up	EOMES	0.141903	0.00711876	0.0406799
Cana_Up	NOP2	0.552682	0.00728534	0.0410627
Cana_Up	CD69	0.549332	0.00741572	0.0413231
Cana_Up	MARCHF1	0.18752	0.00790701	0.042411
Cana_Up	TGFBR1	0.241533	0.00829042	0.0434516
Cana_Up	HAX1	0.117022	0.00922828	0.0460875
Cana_Up	AUTS2	0.176701	0.00946308	0.0466592
Cana_Up	TANK	0.152839	0.00970192	0.0471438
Cana_Up	STAT4	0.157966	0.00973406	0.0471993
Cana_Up	CFH	0.283718	0.0106266	0.0498985
Cana_Up	ITGAV	0.425801	0.0106852	0.0500499
Cana_Up	MAP3K7	0.152259	0.01115	0.0512096
Cana_Up	LRRC8C	0.147422	0.0112799	0.0515347
Cana_Up	CD80	0.619985	0.0116671	0.0526852
Cana_Up	PHTF2	0.292589	0.0124806	0.054626
Cana_Up	CSF1	0.212583	0.0130582	0.0561473
Cana_Up	GPR183	0.142346	0.0133972	0.0569421
Cana_Up	CDC42SE2	0.149846	0.0138955	0.0583705
Cana_Up	B2M	0.220414	0.014217	0.0592162
Cana_Up	DNAJB4	0.363335	0.0151319	0.0615658
Cana_Up	RABGAP1L	0.13757	0.0156533	0.0628718
Cana_Up	GZMA	0.279768	0.0161959	0.0643179
Cana_Up	SLAMF7	0.117278	0.0169025	0.065879
Cana_Up	CRLF2	0.577942	0.0170538	0.0662073
Cana_Up	STAM2	0.126222	0.0180889	0.0686634
Cana_Up	RRAGD	0.189407	0.0181559	0.068784
Cana_Up	TWSG1	0.31301	0.0183261	0.0691162
Cana_Up	ZBTB10	0.287742	0.0183699	0.069154
Cana_Up	SWAP70	0.156308	0.0188955	0.0702427
Cana_Up	RCAN1	0.201042	0.0192596	0.070861
Cana_Up	ACKR3	0.225082	0.0206918	0.0741184
Cana_Up	PSMA3	0.205606	0.0210488	0.0747899
Cana_Up	FAS	0.161821	0.0246762	0.0833247
Cana_Up	TNF	0.117627	0.0251204	0.0843869
Cana_Up	IFI44	0.192507	0.0252133	0.0845196
Cana_Up	TRIM33	0.126085	0.0257277	0.0856395
Cana_Up	NMI	0.133886	0.0269843	0.0882689
Cana_Up	PTPN11	0.11398	0.0287864	0.0917847
Cana_Up	TTC39B	0.210187	0.0289834	0.0922239
Cana_Up	EDN1	0.38791	0.0295244	0.0932244
Cana_Up	SLC39A8	0.160372	0.0325537	0.0992367
Cana_Up	CTLA4	0.173869	0.035086	0.104107
Cana_Up	CASP1	0.111727	0.0351826	0.104296
Cana_Up	IL23A	0.165136	0.0359921	0.105802
Cana_Up	VAMP5	0.122243	0.0373494	0.108341
Cana_Up	TNFAIP8	0.110661	0.0396733	0.112597
Cana_Up	SOCS2	0.152402	0.0417368	0.116026
Cana_Up	PSMA2	0.274689	0.0418349	0.116181
Cana_Up	CCNL1	0.100758	0.0426346	0.117371
Cana_Up	ST8SIA4	0.138301	0.0443549	0.120295
Cana_Up	PDGFC	0.417391	0.0446514	0.12074
Cana_Up	CASP7	0.154869	0.0476262	0.125944
Cana_Up	SKIL	0.19461	0.0487288	0.127478
